# A plasma proteomic signature links secretome of senescent monocytes to aging- and obesity-related clinical outcomes in humans

**DOI:** 10.1101/2024.08.01.24311368

**Authors:** Bradley Olinger, Reema Banarjee, Amit Dey, Dimitrios Tsitsipatis, Toshiko Tanaka, Anjana Ram, Thedoe Nyunt, Gulzar Daya, Zhongsheng Peng, Linna Cui, Julián Candia, Eleanor M. Simonsick, Myriam Gorospe, Keenan A. Walker, Luigi Ferrucci, Nathan Basisty

## Abstract

Cellular senescence increases with age and contributes to age-related declines and pathologies. We identified circulating biomarkers of senescence associated with diverse clinical traits in humans to facilitate future non-invasive assessment of individual senescence burden and efficacy testing of novel senotherapeutics. Using a novel nanoparticle-based proteomic workflow, we profiled the senescence-associated secretory phenotype (SASP) in monocytes and examined these proteins in plasma samples (N = 1060) from the Baltimore Longitudinal Study of Aging (BLSA). Machine learning models trained on monocyte SASP associated with several age-related phenotypes in a test cohort, including body fat composition, blood lipids, inflammation, and mobility-related traits, among others. Notably, a subset of SASP-based predictions, including a ‘high impact’ SASP panel that predicts age- and obesity-related clinical traits, were validated in InCHIANTI, an independent aging cohort. These results demonstrate the clinical relevance of the circulating SASP and identify relevant biomarkers of senescence that could inform future clinical studies.

## Supplementary material for "A plasma proteomic signature links secretome of senescent monocytes to aging- and obesity-related clinical outcomes in humans": Table S1 (part 1 of 3)

### Sheet: Replicate Data
Table S1: Replicate Data from Quantification of Proteins from MS-Based Secretomics of Senescent and Non-Senescent Monocytes
Sample Name	Protein Names	Gene Symbol	UniProt ID	Protein Group	Intensity (Log10)	Normalized Intensity (Log10)	MaxRepresentation NP	Plate ID	Biological Process	Molecular Function	Cellular Component
Nafisa_SEN7	Chromosome 9 C6orf120 homolog	C9H6orf120	NA	F1N1V6	4.0089	-0.6039	XT NP B	2023ms1276	NA	NA	NA
Nafisa_SEN6	Chromosome 9 C6orf120 homolog	C9H6orf120	NA	F1N1V6	4.0058	-0.6213	XT NP B	2023ms1276	NA	NA	NA
Nafisa_SEN5	Chromosome 9 C6orf120 homolog	C9H6orf120	NA	F1N1V6	3.9944	-0.6587	XT NP B	2023ms1276	NA	NA	NA
Nafisa_SEN4	Chromosome 9 C6orf120 homolog	C9H6orf120	NA	F1N1V6	4.0367	-0.5837	XT NP B	2023ms1276	NA	NA	NA
Nafisa_SEN3	Chromosome 9 C6orf120 homolog	C9H6orf120	NA	F1N1V6	3.9355	-0.6842	XT NP B	2023ms1276	NA	NA	NA
Nafisa_SEN2	Chromosome 9 C6orf120 homolog	C9H6orf120	NA	F1N1V6	3.954	-0.679	XT NP B	2023ms1276	NA	NA	NA
Nafisa_SEN1	Chromosome 9 C6orf120 homolog	C9H6orf120	NA	F1N1V6	4.0155	-0.6022	XT NP B	2023ms1276	NA	NA	NA
Nafisa_PRO7	Chromosome 9 C6orf120 homolog	C9H6orf120	NA	F1N1V6	3.8731	-0.6818	XT NP B	2023ms1276	NA	NA	NA
Nafisa_PRO6	Chromosome 9 C6orf120 homolog	C9H6orf120	NA	F1N1V6	4.0328	-0.5122	XT NP B	2023ms1276	NA	NA	NA
Nafisa_PRO5	Chromosome 9 C6orf120 homolog	C9H6orf120	NA	F1N1V6	3.9437	-0.5935	XT NP B	2023ms1276	NA	NA	NA
Nafisa_PRO4	Chromosome 9 C6orf120 homolog	C9H6orf120	NA	F1N1V6	4.0494	-0.5229	XT NP B	2023ms1276	NA	NA	NA
Nafisa_PRO3	Chromosome 9 C6orf120 homolog	C9H6orf120	NA	F1N1V6	4.0042	-0.5663	XT NP B	2023ms1276	NA	NA	NA
Nafisa_PRO2	Chromosome 9 C6orf120 homolog	C9H6orf120	NA	F1N1V6	4.0099	-0.5419	XT NP B	2023ms1276	NA	NA	NA
Nafisa_PRO1	Chromosome 9 C6orf120 homolog	C9H6orf120	NA	F1N1V6	4.1053	-0.4419	XT NP B	2023ms1276	NA	NA	NA
Nafisa_SEN7	Low-density lipoprotein receptor-related protein 2	LRP2	P98164	P98164	5.3341	0.7213	XT NP B	2023ms1276	negative regulation of apoptotic process [GO:0043066]; retinoid metabolic process [GO:0001523]; kidney development [GO:0001822]; neural tube closure [GO:0001843]; secondary heart field specification [GO:0003139]; outflow tract septum morphogenesis [GO:0003148]; ventricular compact myocardium morphogenesis [GO:0003223]; ventricular septum development [GO:0003281]; lipid metabolic process [GO:0006629]; endocytosis [GO:0006897]; receptor-mediated endocytosis [GO:0006898]; sensory perception of sound [GO:0007605]; cell population proliferation [GO:0008283]; male gonad development [GO:0008584]; protein transport [GO:0015031]; metal ion transport [GO:0030001]; negative regulation of BMP signaling pathway [GO:0030514]; forebrain development [GO:0030900]; aorta development [GO:0035904]; vitamin D metabolic process [GO:0042359]; response to leptin [GO:0044321]; transcytosis [GO:0045056]; positive regulation of neurogenesis [GO:0050769]; positive regulation of protein kinase B signaling [GO:0051897]; vagina development [GO:0060068]; coronary artery morphogenesis [GO:0060982]; pulmonary artery morphogenesis [GO:0061156]; positive regulation of oligodendrocyte progenitor proliferation [GO:0070447]; cellular response to growth factor stimulus [GO:0071363]; amyloid-beta clearance [GO:0097242]; neuron projection arborization [GO:0140058]; transport across blood-brain barrier [GO:0150104]; folate import across plasma membrane [GO:1904447]; positive regulation of lysosomal protein catabolic process [GO:1905167]	low-density lipoprotein particle receptor activity [GO:0005041]; calcium ion binding [GO:0005509]; protein binding [GO:0005515]; SH3 domain binding [GO:0017124]; insulin-like growth factor I binding [GO:0031994]; cargo receptor activity [GO:0038024]; chaperone binding [GO:0051087]; protein transporter activity [GO:0140318]; hormone binding [GO:0042562]	lysosome [GO:0005764]; lysosomal membrane [GO:0005765]; endoplasmic reticulum [GO:0005783]; Golgi apparatus [GO:0005794]; plasma membrane [GO:0005886]; clathrin-coated pit [GO:0005905]; external side of plasma membrane [GO:0009897]; integral component of membrane [GO:0016021]; apical plasma membrane [GO:0016324]; axon [GO:0030424]; dendrite [GO:0030425]; clathrin-coated endocytic vesicle membrane [GO:0030669]; brush border membrane [GO:0031526]; endosome lumen [GO:0031904]; extracellular exosome [GO:0070062]; receptor complex [GO:0043235]
Nafisa_SEN6	Low-density lipoprotein receptor-related protein 2	LRP2	P98164	P98164	5.2349	0.6078	XT NP B	2023ms1276	negative regulation of apoptotic process [GO:0043066]; retinoid metabolic process [GO:0001523]; kidney development [GO:0001822]; neural tube closure [GO:0001843]; secondary heart field specification [GO:0003139]; outflow tract septum morphogenesis [GO:0003148]; ventricular compact myocardium morphogenesis [GO:0003223]; ventricular septum development [GO:0003281]; lipid metabolic process [GO:0006629]; endocytosis [GO:0006897]; receptor-mediated endocytosis [GO:0006898]; sensory perception of sound [GO:0007605]; cell population proliferation [GO:0008283]; male gonad development [GO:0008584]; protein transport [GO:0015031]; metal ion transport [GO:0030001]; negative regulation of BMP signaling pathway [GO:0030514]; forebrain development [GO:0030900]; aorta development [GO:0035904]; vitamin D metabolic process [GO:0042359]; response to leptin [GO:0044321]; transcytosis [GO:0045056]; positive regulation of neurogenesis [GO:0050769]; positive regulation of protein kinase B signaling [GO:0051897]; vagina development [GO:0060068]; coronary artery morphogenesis [GO:0060982]; pulmonary artery morphogenesis [GO:0061156]; positive regulation of oligodendrocyte progenitor proliferation [GO:0070447]; cellular response to growth factor stimulus [GO:0071363]; amyloid-beta clearance [GO:0097242]; neuron projection arborization [GO:0140058]; transport across blood-brain barrier [GO:0150104]; folate import across plasma membrane [GO:1904447]; positive regulation of lysosomal protein catabolic process [GO:1905167]	low-density lipoprotein particle receptor activity [GO:0005041]; calcium ion binding [GO:0005509]; protein binding [GO:0005515]; SH3 domain binding [GO:0017124]; insulin-like growth factor I binding [GO:0031994]; cargo receptor activity [GO:0038024]; chaperone binding [GO:0051087]; protein transporter activity [GO:0140318]; hormone binding [GO:0042562]	lysosome [GO:0005764]; lysosomal membrane [GO:0005765]; endoplasmic reticulum [GO:0005783]; Golgi apparatus [GO:0005794]; plasma membrane [GO:0005886]; clathrin-coated pit [GO:0005905]; external side of plasma membrane [GO:0009897]; integral component of membrane [GO:0016021]; apical plasma membrane [GO:0016324]; axon [GO:0030424]; dendrite [GO:0030425]; clathrin-coated endocytic vesicle membrane [GO:0030669]; brush border membrane [GO:0031526]; endosome lumen [GO:0031904]; extracellular exosome [GO:0070062]; receptor complex [GO:0043235]
Nafisa_SEN5	Low-density lipoprotein receptor-related protein 2	LRP2	P98164	P98164	5.3048	0.6516	XT NP B	2023ms1276	negative regulation of apoptotic process [GO:0043066]; retinoid metabolic process [GO:0001523]; kidney development [GO:0001822]; neural tube closure [GO:0001843]; secondary heart field specification [GO:0003139]; outflow tract septum morphogenesis [GO:0003148]; ventricular compact myocardium morphogenesis [GO:0003223]; ventricular septum development [GO:0003281]; lipid metabolic process [GO:0006629]; endocytosis [GO:0006897]; receptor-mediated endocytosis [GO:0006898]; sensory perception of sound [GO:0007605]; cell population proliferation [GO:0008283]; male gonad development [GO:0008584]; protein transport [GO:0015031]; metal ion transport [GO:0030001]; negative regulation of BMP signaling pathway [GO:0030514]; forebrain development [GO:0030900]; aorta development [GO:0035904]; vitamin D metabolic process [GO:0042359]; response to leptin [GO:0044321]; transcytosis [GO:0045056]; positive regulation of neurogenesis [GO:0050769]; positive regulation of protein kinase B signaling [GO:0051897]; vagina development [GO:0060068]; coronary artery morphogenesis [GO:0060982]; pulmonary artery morphogenesis [GO:0061156]; positive regulation of oligodendrocyte progenitor proliferation [GO:0070447]; cellular response to growth factor stimulus [GO:0071363]; amyloid-beta clearance [GO:0097242]; neuron projection arborization [GO:0140058]; transport across blood-brain barrier [GO:0150104]; folate import across plasma membrane [GO:1904447]; positive regulation of lysosomal protein catabolic process [GO:1905167]	low-density lipoprotein particle receptor activity [GO:0005041]; calcium ion binding [GO:0005509]; protein binding [GO:0005515]; SH3 domain binding [GO:0017124]; insulin-like growth factor I binding [GO:0031994]; cargo receptor activity [GO:0038024]; chaperone binding [GO:0051087]; protein transporter activity [GO:0140318]; hormone binding [GO:0042562]	lysosome [GO:0005764]; lysosomal membrane [GO:0005765]; endoplasmic reticulum [GO:0005783]; Golgi apparatus [GO:0005794]; plasma membrane [GO:0005886]; clathrin-coated pit [GO:0005905]; external side of plasma membrane [GO:0009897]; integral component of membrane [GO:0016021]; apical plasma membrane [GO:0016324]; axon [GO:0030424]; dendrite [GO:0030425]; clathrin-coated endocytic vesicle membrane [GO:0030669]; brush border membrane [GO:0031526]; endosome lumen [GO:0031904]; extracellular exosome [GO:0070062]; receptor complex [GO:0043235]
Nafisa_SEN4	Low-density lipoprotein receptor-related protein 2	LRP2	P98164	P98164	5.356	0.7357	XT NP B	2023ms1276	negative regulation of apoptotic process [GO:0043066]; retinoid metabolic process [GO:0001523]; kidney development [GO:0001822]; neural tube closure [GO:0001843]; secondary heart field specification [GO:0003139]; outflow tract septum morphogenesis [GO:0003148]; ventricular compact myocardium morphogenesis [GO:0003223]; ventricular septum development [GO:0003281]; lipid metabolic process [GO:0006629]; endocytosis [GO:0006897]; receptor-mediated endocytosis [GO:0006898]; sensory perception of sound [GO:0007605]; cell population proliferation [GO:0008283]; male gonad development [GO:0008584]; protein transport [GO:0015031]; metal ion transport [GO:0030001]; negative regulation of BMP signaling pathway [GO:0030514]; forebrain development [GO:0030900]; aorta development [GO:0035904]; vitamin D metabolic process [GO:0042359]; response to leptin [GO:0044321]; transcytosis [GO:0045056]; positive regulation of neurogenesis [GO:0050769]; positive regulation of protein kinase B signaling [GO:0051897]; vagina development [GO:0060068]; coronary artery morphogenesis [GO:0060982]; pulmonary artery morphogenesis [GO:0061156]; positive regulation of oligodendrocyte progenitor proliferation [GO:0070447]; cellular response to growth factor stimulus [GO:0071363]; amyloid-beta clearance [GO:0097242]; neuron projection arborization [GO:0140058]; transport across blood-brain barrier [GO:0150104]; folate import across plasma membrane [GO:1904447]; positive regulation of lysosomal protein catabolic process [GO:1905167]	low-density lipoprotein particle receptor activity [GO:0005041]; calcium ion binding [GO:0005509]; protein binding [GO:0005515]; SH3 domain binding [GO:0017124]; insulin-like growth factor I binding [GO:0031994]; cargo receptor activity [GO:0038024]; chaperone binding [GO:0051087]; protein transporter activity [GO:0140318]; hormone binding [GO:0042562]	lysosome [GO:0005764]; lysosomal membrane [GO:0005765]; endoplasmic reticulum [GO:0005783]; Golgi apparatus [GO:0005794]; plasma membrane [GO:0005886]; clathrin-coated pit [GO:0005905]; external side of plasma membrane [GO:0009897]; integral component of membrane [GO:0016021]; apical plasma membrane [GO:0016324]; axon [GO:0030424]; dendrite [GO:0030425]; clathrin-coated endocytic vesicle membrane [GO:0030669]; brush border membrane [GO:0031526]; endosome lumen [GO:0031904]; extracellular exosome [GO:0070062]; receptor complex [GO:0043235]
Nafisa_SEN3	Low-density lipoprotein receptor-related protein 2	LRP2	P98164	P98164	5.3403	0.7207	XT NP B	2023ms1276	negative regulation of apoptotic process [GO:0043066]; retinoid metabolic process [GO:0001523]; kidney development [GO:0001822]; neural tube closure [GO:0001843]; secondary heart field specification [GO:0003139]; outflow tract septum morphogenesis [GO:0003148]; ventricular compact myocardium morphogenesis [GO:0003223]; ventricular septum development [GO:0003281]; lipid metabolic process [GO:0006629]; endocytosis [GO:0006897]; receptor-mediated endocytosis [GO:0006898]; sensory perception of sound [GO:0007605]; cell population proliferation [GO:0008283]; male gonad development [GO:0008584]; protein transport [GO:0015031]; metal ion transport [GO:0030001]; negative regulation of BMP signaling pathway [GO:0030514]; forebrain development [GO:0030900]; aorta development [GO:0035904]; vitamin D metabolic process [GO:0042359]; response to leptin [GO:0044321]; transcytosis [GO:0045056]; positive regulation of neurogenesis [GO:0050769]; positive regulation of protein kinase B signaling [GO:0051897]; vagina development [GO:0060068]; coronary artery morphogenesis [GO:0060982]; pulmonary artery morphogenesis [GO:0061156]; positive regulation of oligodendrocyte progenitor proliferation [GO:0070447]; cellular response to growth factor stimulus [GO:0071363]; amyloid-beta clearance [GO:0097242]; neuron projection arborization [GO:0140058]; transport across blood-brain barrier [GO:0150104]; folate import across plasma membrane [GO:1904447]; positive regulation of lysosomal protein catabolic process [GO:1905167]	low-density lipoprotein particle receptor activity [GO:0005041]; calcium ion binding [GO:0005509]; protein binding [GO:0005515]; SH3 domain binding [GO:0017124]; insulin-like growth factor I binding [GO:0031994]; cargo receptor activity [GO:0038024]; chaperone binding [GO:0051087]; protein transporter activity [GO:0140318]; hormone binding [GO:0042562]	lysosome [GO:0005764]; lysosomal membrane [GO:0005765]; endoplasmic reticulum [GO:0005783]; Golgi apparatus [GO:0005794]; plasma membrane [GO:0005886]; clathrin-coated pit [GO:0005905]; external side of plasma membrane [GO:0009897]; integral component of membrane [GO:0016021]; apical plasma membrane [GO:0016324]; axon [GO:0030424]; dendrite [GO:0030425]; clathrin-coated endocytic vesicle membrane [GO:0030669]; brush border membrane [GO:0031526]; endosome lumen [GO:0031904]; extracellular exosome [GO:0070062]; receptor complex [GO:0043235]
Nafisa_SEN2	Low-density lipoprotein receptor-related protein 2	LRP2	P98164	P98164	5.3154	0.6825	XT NP B	2023ms1276	negative regulation of apoptotic process [GO:0043066]; retinoid metabolic process [GO:0001523]; kidney development [GO:0001822]; neural tube closure [GO:0001843]; secondary heart field specification [GO:0003139]; outflow tract septum morphogenesis [GO:0003148]; ventricular compact myocardium morphogenesis [GO:0003223]; ventricular septum development [GO:0003281]; lipid metabolic process [GO:0006629]; endocytosis [GO:0006897]; receptor-mediated endocytosis [GO:0006898]; sensory perception of sound [GO:0007605]; cell population proliferation [GO:0008283]; male gonad development [GO:0008584]; protein transport [GO:0015031]; metal ion transport [GO:0030001]; negative regulation of BMP signaling pathway [GO:0030514]; forebrain development [GO:0030900]; aorta development [GO:0035904]; vitamin D metabolic process [GO:0042359]; response to leptin [GO:0044321]; transcytosis [GO:0045056]; positive regulation of neurogenesis [GO:0050769]; positive regulation of protein kinase B signaling [GO:0051897]; vagina development [GO:0060068]; coronary artery morphogenesis [GO:0060982]; pulmonary artery morphogenesis [GO:0061156]; positive regulation of oligodendrocyte progenitor proliferation [GO:0070447]; cellular response to growth factor stimulus [GO:0071363]; amyloid-beta clearance [GO:0097242]; neuron projection arborization [GO:0140058]; transport across blood-brain barrier [GO:0150104]; folate import across plasma membrane [GO:1904447]; positive regulation of lysosomal protein catabolic process [GO:1905167]	low-density lipoprotein particle receptor activity [GO:0005041]; calcium ion binding [GO:0005509]; protein binding [GO:0005515]; SH3 domain binding [GO:0017124]; insulin-like growth factor I binding [GO:0031994]; cargo receptor activity [GO:0038024]; chaperone binding [GO:0051087]; protein transporter activity [GO:0140318]; hormone binding [GO:0042562]	lysosome [GO:0005764]; lysosomal membrane [GO:0005765]; endoplasmic reticulum [GO:0005783]; Golgi apparatus [GO:0005794]; plasma membrane [GO:0005886]; clathrin-coated pit [GO:0005905]; external side of plasma membrane [GO:0009897]; integral component of membrane [GO:0016021]; apical plasma membrane [GO:0016324]; axon [GO:0030424]; dendrite [GO:0030425]; clathrin-coated endocytic vesicle membrane [GO:0030669]; brush border membrane [GO:0031526]; endosome lumen [GO:0031904]; extracellular exosome [GO:0070062]; receptor complex [GO:0043235]
Nafisa_SEN1	Low-density lipoprotein receptor-related protein 2	LRP2	P98164	P98164	5.3654	0.7477	XT NP B	2023ms1276	negative regulation of apoptotic process [GO:0043066]; retinoid metabolic process [GO:0001523]; kidney development [GO:0001822]; neural tube closure [GO:0001843]; secondary heart field specification [GO:0003139]; outflow tract septum morphogenesis [GO:0003148]; ventricular compact myocardium morphogenesis [GO:0003223]; ventricular septum development [GO:0003281]; lipid metabolic process [GO:0006629]; endocytosis [GO:0006897]; receptor-mediated endocytosis [GO:0006898]; sensory perception of sound [GO:0007605]; cell population proliferation [GO:0008283]; male gonad development [GO:0008584]; protein transport [GO:0015031]; metal ion transport [GO:0030001]; negative regulation of BMP signaling pathway [GO:0030514]; forebrain development [GO:0030900]; aorta development [GO:0035904]; vitamin D metabolic process [GO:0042359]; response to leptin [GO:0044321]; transcytosis [GO:0045056]; positive regulation of neurogenesis [GO:0050769]; positive regulation of protein kinase B signaling [GO:0051897]; vagina development [GO:0060068]; coronary artery morphogenesis [GO:0060982]; pulmonary artery morphogenesis [GO:0061156]; positive regulation of oligodendrocyte progenitor proliferation [GO:0070447]; cellular response to growth factor stimulus [GO:0071363]; amyloid-beta clearance [GO:0097242]; neuron projection arborization [GO:0140058]; transport across blood-brain barrier [GO:0150104]; folate import across plasma membrane [GO:1904447]; positive regulation of lysosomal protein catabolic process [GO:1905167]	low-density lipoprotein particle receptor activity [GO:0005041]; calcium ion binding [GO:0005509]; protein binding [GO:0005515]; SH3 domain binding [GO:0017124]; insulin-like growth factor I binding [GO:0031994]; cargo receptor activity [GO:0038024]; chaperone binding [GO:0051087]; protein transporter activity [GO:0140318]; hormone binding [GO:0042562]	lysosome [GO:0005764]; lysosomal membrane [GO:0005765]; endoplasmic reticulum [GO:0005783]; Golgi apparatus [GO:0005794]; plasma membrane [GO:0005886]; clathrin-coated pit [GO:0005905]; external side of plasma membrane [GO:0009897]; integral component of membrane [GO:0016021]; apical plasma membrane [GO:0016324]; axon [GO:0030424]; dendrite [GO:0030425]; clathrin-coated endocytic vesicle membrane [GO:0030669]; brush border membrane [GO:0031526]; endosome lumen [GO:0031904]; extracellular exosome [GO:0070062]; receptor complex [GO:0043235]
Nafisa_PRO7	Low-density lipoprotein receptor-related protein 2	LRP2	P98164	P98164	5.3118	0.7569	XT NP B	2023ms1276	negative regulation of apoptotic process [GO:0043066]; retinoid metabolic process [GO:0001523]; kidney development [GO:0001822]; neural tube closure [GO:0001843]; secondary heart field specification [GO:0003139]; outflow tract septum morphogenesis [GO:0003148]; ventricular compact myocardium morphogenesis [GO:0003223]; ventricular septum development [GO:0003281]; lipid metabolic process [GO:0006629]; endocytosis [GO:0006897]; receptor-mediated endocytosis [GO:0006898]; sensory perception of sound [GO:0007605]; cell population proliferation [GO:0008283]; male gonad development [GO:0008584]; protein transport [GO:0015031]; metal ion transport [GO:0030001]; negative regulation of BMP signaling pathway [GO:0030514]; forebrain development [GO:0030900]; aorta development [GO:0035904]; vitamin D metabolic process [GO:0042359]; response to leptin [GO:0044321]; transcytosis [GO:0045056]; positive regulation of neurogenesis [GO:0050769]; positive regulation of protein kinase B signaling [GO:0051897]; vagina development [GO:0060068]; coronary artery morphogenesis [GO:0060982]; pulmonary artery morphogenesis [GO:0061156]; positive regulation of oligodendrocyte progenitor proliferation [GO:0070447]; cellular response to growth factor stimulus [GO:0071363]; amyloid-beta clearance [GO:0097242]; neuron projection arborization [GO:0140058]; transport across blood-brain barrier [GO:0150104]; folate import across plasma membrane [GO:1904447]; positive regulation of lysosomal protein catabolic process [GO:1905167]	low-density lipoprotein particle receptor activity [GO:0005041]; calcium ion binding [GO:0005509]; protein binding [GO:0005515]; SH3 domain binding [GO:0017124]; insulin-like growth factor I binding [GO:0031994]; cargo receptor activity [GO:0038024]; chaperone binding [GO:0051087]; protein transporter activity [GO:0140318]; hormone binding [GO:0042562]	lysosome [GO:0005764]; lysosomal membrane [GO:0005765]; endoplasmic reticulum [GO:0005783]; Golgi apparatus [GO:0005794]; plasma membrane [GO:0005886]; clathrin-coated pit [GO:0005905]; external side of plasma membrane [GO:0009897]; integral component of membrane [GO:0016021]; apical plasma membrane [GO:0016324]; axon [GO:0030424]; dendrite [GO:0030425]; clathrin-coated endocytic vesicle membrane [GO:0030669]; brush border membrane [GO:0031526]; endosome lumen [GO:0031904]; extracellular exosome [GO:0070062]; receptor complex [GO:0043235]
Nafisa_PRO6	Low-density lipoprotein receptor-related protein 2	LRP2	P98164	P98164	5.3412	0.7961	XT NP B	2023ms1276	negative regulation of apoptotic process [GO:0043066]; retinoid metabolic process [GO:0001523]; kidney development [GO:0001822]; neural tube closure [GO:0001843]; secondary heart field specification [GO:0003139]; outflow tract septum morphogenesis [GO:0003148]; ventricular compact myocardium morphogenesis [GO:0003223]; ventricular septum development [GO:0003281]; lipid metabolic process [GO:0006629]; endocytosis [GO:0006897]; receptor-mediated endocytosis [GO:0006898]; sensory perception of sound [GO:0007605]; cell population proliferation [GO:0008283]; male gonad development [GO:0008584]; protein transport [GO:0015031]; metal ion transport [GO:0030001]; negative regulation of BMP signaling pathway [GO:0030514]; forebrain development [GO:0030900]; aorta development [GO:0035904]; vitamin D metabolic process [GO:0042359]; response to leptin [GO:0044321]; transcytosis [GO:0045056]; positive regulation of neurogenesis [GO:0050769]; positive regulation of protein kinase B signaling [GO:0051897]; vagina development [GO:0060068]; coronary artery morphogenesis [GO:0060982]; pulmonary artery morphogenesis [GO:0061156]; positive regulation of oligodendrocyte progenitor proliferation [GO:0070447]; cellular response to growth factor stimulus [GO:0071363]; amyloid-beta clearance [GO:0097242]; neuron projection arborization [GO:0140058]; transport across blood-brain barrier [GO:0150104]; folate import across plasma membrane [GO:1904447]; positive regulation of lysosomal protein catabolic process [GO:1905167]	low-density lipoprotein particle receptor activity [GO:0005041]; calcium ion binding [GO:0005509]; protein binding [GO:0005515]; SH3 domain binding [GO:0017124]; insulin-like growth factor I binding [GO:0031994]; cargo receptor activity [GO:0038024]; chaperone binding [GO:0051087]; protein transporter activity [GO:0140318]; hormone binding [GO:0042562]	lysosome [GO:0005764]; lysosomal membrane [GO:0005765]; endoplasmic reticulum [GO:0005783]; Golgi apparatus [GO:0005794]; plasma membrane [GO:0005886]; clathrin-coated pit [GO:0005905]; external side of plasma membrane [GO:0009897]; integral component of membrane [GO:0016021]; apical plasma membrane [GO:0016324]; axon [GO:0030424]; dendrite [GO:0030425]; clathrin-coated endocytic vesicle membrane [GO:0030669]; brush border membrane [GO:0031526]; endosome lumen [GO:0031904]; extracellular exosome [GO:0070062]; receptor complex [GO:0043235]
Nafisa_PRO5	Low-density lipoprotein receptor-related protein 2	LRP2	P98164	P98164	5.2314	0.6942	XT NP B	2023ms1276	negative regulation of apoptotic process [GO:0043066]; retinoid metabolic process [GO:0001523]; kidney development [GO:0001822]; neural tube closure [GO:0001843]; secondary heart field specification [GO:0003139]; outflow tract septum morphogenesis [GO:0003148]; ventricular compact myocardium morphogenesis [GO:0003223]; ventricular septum development [GO:0003281]; lipid metabolic process [GO:0006629]; endocytosis [GO:0006897]; receptor-mediated endocytosis [GO:0006898]; sensory perception of sound [GO:0007605]; cell population proliferation [GO:0008283]; male gonad development [GO:0008584]; protein transport [GO:0015031]; metal ion transport [GO:0030001]; negative regulation of BMP signaling pathway [GO:0030514]; forebrain development [GO:0030900]; aorta development [GO:0035904]; vitamin D metabolic process [GO:0042359]; response to leptin [GO:0044321]; transcytosis [GO:0045056]; positive regulation of neurogenesis [GO:0050769]; positive regulation of protein kinase B signaling [GO:0051897]; vagina development [GO:0060068]; coronary artery morphogenesis [GO:0060982]; pulmonary artery morphogenesis [GO:0061156]; positive regulation of oligodendrocyte progenitor proliferation [GO:0070447]; cellular response to growth factor stimulus [GO:0071363]; amyloid-beta clearance [GO:0097242]; neuron projection arborization [GO:0140058]; transport across blood-brain barrier [GO:0150104]; folate import across plasma membrane [GO:1904447]; positive regulation of lysosomal protein catabolic process [GO:1905167]	low-density lipoprotein particle receptor activity [GO:0005041]; calcium ion binding [GO:0005509]; protein binding [GO:0005515]; SH3 domain binding [GO:0017124]; insulin-like growth factor I binding [GO:0031994]; cargo receptor activity [GO:0038024]; chaperone binding [GO:0051087]; protein transporter activity [GO:0140318]; hormone binding [GO:0042562]	lysosome [GO:0005764]; lysosomal membrane [GO:0005765]; endoplasmic reticulum [GO:0005783]; Golgi apparatus [GO:0005794]; plasma membrane [GO:0005886]; clathrin-coated pit [GO:0005905]; external side of plasma membrane [GO:0009897]; integral component of membrane [GO:0016021]; apical plasma membrane [GO:0016324]; axon [GO:0030424]; dendrite [GO:0030425]; clathrin-coated endocytic vesicle membrane [GO:0030669]; brush border membrane [GO:0031526]; endosome lumen [GO:0031904]; extracellular exosome [GO:0070062]; receptor complex [GO:0043235]
Nafisa_PRO4	Low-density lipoprotein receptor-related protein 2	LRP2	P98164	P98164	5.3914	0.8191	XT NP B	2023ms1276	negative regulation of apoptotic process [GO:0043066]; retinoid metabolic process [GO:0001523]; kidney development [GO:0001822]; neural tube closure [GO:0001843]; secondary heart field specification [GO:0003139]; outflow tract septum morphogenesis [GO:0003148]; ventricular compact myocardium morphogenesis [GO:0003223]; ventricular septum development [GO:0003281]; lipid metabolic process [GO:0006629]; endocytosis [GO:0006897]; receptor-mediated endocytosis [GO:0006898]; sensory perception of sound [GO:0007605]; cell population proliferation [GO:0008283]; male gonad development [GO:0008584]; protein transport [GO:0015031]; metal ion transport [GO:0030001]; negative regulation of BMP signaling pathway [GO:0030514]; forebrain development [GO:0030900]; aorta development [GO:0035904]; vitamin D metabolic process [GO:0042359]; response to leptin [GO:0044321]; transcytosis [GO:0045056]; positive regulation of neurogenesis [GO:0050769]; positive regulation of protein kinase B signaling [GO:0051897]; vagina development [GO:0060068]; coronary artery morphogenesis [GO:0060982]; pulmonary artery morphogenesis [GO:0061156]; positive regulation of oligodendrocyte progenitor proliferation [GO:0070447]; cellular response to growth factor stimulus [GO:0071363]; amyloid-beta clearance [GO:0097242]; neuron projection arborization [GO:0140058]; transport across blood-brain barrier [GO:0150104]; folate import across plasma membrane [GO:1904447]; positive regulation of lysosomal protein catabolic process [GO:1905167]	low-density lipoprotein particle receptor activity [GO:0005041]; calcium ion binding [GO:0005509]; protein binding [GO:0005515]; SH3 domain binding [GO:0017124]; insulin-like growth factor I binding [GO:0031994]; cargo receptor activity [GO:0038024]; chaperone binding [GO:0051087]; protein transporter activity [GO:0140318]; hormone binding [GO:0042562]	lysosome [GO:0005764]; lysosomal membrane [GO:0005765]; endoplasmic reticulum [GO:0005783]; Golgi apparatus [GO:0005794]; plasma membrane [GO:0005886]; clathrin-coated pit [GO:0005905]; external side of plasma membrane [GO:0009897]; integral component of membrane [GO:0016021]; apical plasma membrane [GO:0016324]; axon [GO:0030424]; dendrite [GO:0030425]; clathrin-coated endocytic vesicle membrane [GO:0030669]; brush border membrane [GO:0031526]; endosome lumen [GO:0031904]; extracellular exosome [GO:0070062]; receptor complex [GO:0043235]
Nafisa_PRO3	Low-density lipoprotein receptor-related protein 2	LRP2	P98164	P98164	5.3321	0.7616	XT NP B	2023ms1276	negative regulation of apoptotic process [GO:0043066]; retinoid metabolic process [GO:0001523]; kidney development [GO:0001822]; neural tube closure [GO:0001843]; secondary heart field specification [GO:0003139]; outflow tract septum morphogenesis [GO:0003148]; ventricular compact myocardium morphogenesis [GO:0003223]; ventricular septum development [GO:0003281]; lipid metabolic process [GO:0006629]; endocytosis [GO:0006897]; receptor-mediated endocytosis [GO:0006898]; sensory perception of sound [GO:0007605]; cell population proliferation [GO:0008283]; male gonad development [GO:0008584]; protein transport [GO:0015031]; metal ion transport [GO:0030001]; negative regulation of BMP signaling pathway [GO:0030514]; forebrain development [GO:0030900]; aorta development [GO:0035904]; vitamin D metabolic process [GO:0042359]; response to leptin [GO:0044321]; transcytosis [GO:0045056]; positive regulation of neurogenesis [GO:0050769]; positive regulation of protein kinase B signaling [GO:0051897]; vagina development [GO:0060068]; coronary artery morphogenesis [GO:0060982]; pulmonary artery morphogenesis [GO:0061156]; positive regulation of oligodendrocyte progenitor proliferation [GO:0070447]; cellular response to growth factor stimulus [GO:0071363]; amyloid-beta clearance [GO:0097242]; neuron projection arborization [GO:0140058]; transport across blood-brain barrier [GO:0150104]; folate import across plasma membrane [GO:1904447]; positive regulation of lysosomal protein catabolic process [GO:1905167]	low-density lipoprotein particle receptor activity [GO:0005041]; calcium ion binding [GO:0005509]; protein binding [GO:0005515]; SH3 domain binding [GO:0017124]; insulin-like growth factor I binding [GO:0031994]; cargo receptor activity [GO:0038024]; chaperone binding [GO:0051087]; protein transporter activity [GO:0140318]; hormone binding [GO:0042562]	lysosome [GO:0005764]; lysosomal membrane [GO:0005765]; endoplasmic reticulum [GO:0005783]; Golgi apparatus [GO:0005794]; plasma membrane [GO:0005886]; clathrin-coated pit [GO:0005905]; external side of plasma membrane [GO:0009897]; integral component of membrane [GO:0016021]; apical plasma membrane [GO:0016324]; axon [GO:0030424]; dendrite [GO:0030425]; clathrin-coated endocytic vesicle membrane [GO:0030669]; brush border membrane [GO:0031526]; endosome lumen [GO:0031904]; extracellular exosome [GO:0070062]; receptor complex [GO:0043235]
Nafisa_PRO2	Low-density lipoprotein receptor-related protein 2	LRP2	P98164	P98164	5.3219	0.7701	XT NP B	2023ms1276	negative regulation of apoptotic process [GO:0043066]; retinoid metabolic process [GO:0001523]; kidney development [GO:0001822]; neural tube closure [GO:0001843]; secondary heart field specification [GO:0003139]; outflow tract septum morphogenesis [GO:0003148]; ventricular compact myocardium morphogenesis [GO:0003223]; ventricular septum development [GO:0003281]; lipid metabolic process [GO:0006629]; endocytosis [GO:0006897]; receptor-mediated endocytosis [GO:0006898]; sensory perception of sound [GO:0007605]; cell population proliferation [GO:0008283]; male gonad development [GO:0008584]; protein transport [GO:0015031]; metal ion transport [GO:0030001]; negative regulation of BMP signaling pathway [GO:0030514]; forebrain development [GO:0030900]; aorta development [GO:0035904]; vitamin D metabolic process [GO:0042359]; response to leptin [GO:0044321]; transcytosis [GO:0045056]; positive regulation of neurogenesis [GO:0050769]; positive regulation of protein kinase B signaling [GO:0051897]; vagina development [GO:0060068]; coronary artery morphogenesis [GO:0060982]; pulmonary artery morphogenesis [GO:0061156]; positive regulation of oligodendrocyte progenitor proliferation [GO:0070447]; cellular response to growth factor stimulus [GO:0071363]; amyloid-beta clearance [GO:0097242]; neuron projection arborization [GO:0140058]; transport across blood-brain barrier [GO:0150104]; folate import across plasma membrane [GO:1904447]; positive regulation of lysosomal protein catabolic process [GO:1905167]	low-density lipoprotein particle receptor activity [GO:0005041]; calcium ion binding [GO:0005509]; protein binding [GO:0005515]; SH3 domain binding [GO:0017124]; insulin-like growth factor I binding [GO:0031994]; cargo receptor activity [GO:0038024]; chaperone binding [GO:0051087]; protein transporter activity [GO:0140318]; hormone binding [GO:0042562]	lysosome [GO:0005764]; lysosomal membrane [GO:0005765]; endoplasmic reticulum [GO:0005783]; Golgi apparatus [GO:0005794]; plasma membrane [GO:0005886]; clathrin-coated pit [GO:0005905]; external side of plasma membrane [GO:0009897]; integral component of membrane [GO:0016021]; apical plasma membrane [GO:0016324]; axon [GO:0030424]; dendrite [GO:0030425]; clathrin-coated endocytic vesicle membrane [GO:0030669]; brush border membrane [GO:0031526]; endosome lumen [GO:0031904]; extracellular exosome [GO:0070062]; receptor complex [GO:0043235]
Nafisa_PRO1	Low-density lipoprotein receptor-related protein 2	LRP2	P98164	P98164	5.345	0.7978	XT NP B	2023ms1276	negative regulation of apoptotic process [GO:0043066]; retinoid metabolic process [GO:0001523]; kidney development [GO:0001822]; neural tube closure [GO:0001843]; secondary heart field specification [GO:0003139]; outflow tract septum morphogenesis [GO:0003148]; ventricular compact myocardium morphogenesis [GO:0003223]; ventricular septum development [GO:0003281]; lipid metabolic process [GO:0006629]; endocytosis [GO:0006897]; receptor-mediated endocytosis [GO:0006898]; sensory perception of sound [GO:0007605]; cell population proliferation [GO:0008283]; male gonad development [GO:0008584]; protein transport [GO:0015031]; metal ion transport [GO:0030001]; negative regulation of BMP signaling pathway [GO:0030514]; forebrain development [GO:0030900]; aorta development [GO:0035904]; vitamin D metabolic process [GO:0042359]; response to leptin [GO:0044321]; transcytosis [GO:0045056]; positive regulation of neurogenesis [GO:0050769]; positive regulation of protein kinase B signaling [GO:0051897]; vagina development [GO:0060068]; coronary artery morphogenesis [GO:0060982]; pulmonary artery morphogenesis [GO:0061156]; positive regulation of oligodendrocyte progenitor proliferation [GO:0070447]; cellular response to growth factor stimulus [GO:0071363]; amyloid-beta clearance [GO:0097242]; neuron projection arborization [GO:0140058]; transport across blood-brain barrier [GO:0150104]; folate import across plasma membrane [GO:1904447]; positive regulation of lysosomal protein catabolic process [GO:1905167]	low-density lipoprotein particle receptor activity [GO:0005041]; calcium ion binding [GO:0005509]; protein binding [GO:0005515]; SH3 domain binding [GO:0017124]; insulin-like growth factor I binding [GO:0031994]; cargo receptor activity [GO:0038024]; chaperone binding [GO:0051087]; protein transporter activity [GO:0140318]; hormone binding [GO:0042562]	lysosome [GO:0005764]; lysosomal membrane [GO:0005765]; endoplasmic reticulum [GO:0005783]; Golgi apparatus [GO:0005794]; plasma membrane [GO:0005886]; clathrin-coated pit [GO:0005905]; external side of plasma membrane [GO:0009897]; integral component of membrane [GO:0016021]; apical plasma membrane [GO:0016324]; axon [GO:0030424]; dendrite [GO:0030425]; clathrin-coated endocytic vesicle membrane [GO:0030669]; brush border membrane [GO:0031526]; endosome lumen [GO:0031904]; extracellular exosome [GO:0070062]; receptor complex [GO:0043235]
Nafisa_SEN7	Beta-arrestin-2	ARRB2	P32121	P32120	3.9707	-0.6421	XT NP B	2023ms1276	NA	NA	NA
Nafisa_SEN5	Beta-arrestin-2	ARRB2	P32121	P32120	3.8178	-0.8353	XT NP B	2023ms1276	NA	NA	NA
Nafisa_SEN3	Beta-arrestin-2	ARRB2	P32121	P32120	3.855	-0.7647	XT NP B	2023ms1276	NA	NA	NA
Nafisa_SEN2	Beta-arrestin-2	ARRB2	P32121	P32120	3.7987	-0.8343	XT NP B	2023ms1276	NA	NA	NA
Nafisa_SEN1	Beta-arrestin-2	ARRB2	P32121	P32120	3.8582	-0.7595	XT NP B	2023ms1276	NA	NA	NA
Nafisa_PRO7	Beta-arrestin-2	ARRB2	P32121	P32120	3.9788	-0.5761	XT NP B	2023ms1276	NA	NA	NA
Nafisa_PRO6	Beta-arrestin-2	ARRB2	P32121	P32120	3.9878	-0.5572	XT NP B	2023ms1276	NA	NA	NA
Nafisa_PRO5	Beta-arrestin-2	ARRB2	P32121	P32120	3.9801	-0.5571	XT NP B	2023ms1276	NA	NA	NA
Nafisa_PRO4	Beta-arrestin-2	ARRB2	P32121	P32120	4.0668	-0.5054	XT NP B	2023ms1276	NA	NA	NA
Nafisa_PRO3	Beta-arrestin-2	ARRB2	P32121	P32120	3.8326	-0.738	XT NP B	2023ms1276	NA	NA	NA
Nafisa_PRO2	Beta-arrestin-2	ARRB2	P32121	P32120	3.8399	-0.7119	XT NP B	2023ms1276	NA	NA	NA
Nafisa_PRO1	Beta-arrestin-2	ARRB2	P32121	P32120	3.9577	-0.5896	XT NP B	2023ms1276	NA	NA	NA
Nafisa_SEN7	60S ribosomal protein L21 (Fragment)	RPL21	P46778	Q861S4	4.4097	-0.2031	XT NP A	2023ms1276	NA	NA	NA
Nafisa_SEN6	60S ribosomal protein L21 (Fragment)	RPL21	P46778	Q861S4	4.3078	-0.3193	XT NP A	2023ms1276	NA	NA	NA
Nafisa_SEN5	60S ribosomal protein L21 (Fragment)	RPL21	P46778	Q861S4	4.3392	-0.3139	XT NP A	2023ms1276	NA	NA	NA
Nafisa_SEN4	60S ribosomal protein L21 (Fragment)	RPL21	P46778	Q861S4	4.4595	-0.1608	XT NP A	2023ms1276	NA	NA	NA
Nafisa_SEN3	60S ribosomal protein L21 (Fragment)	RPL21	P46778	Q861S4	4.5273	-0.0923	XT NP A	2023ms1276	NA	NA	NA
Nafisa_SEN2	60S ribosomal protein L21 (Fragment)	RPL21	P46778	Q861S4	4.4315	-0.2014	XT NP A	2023ms1276	NA	NA	NA
Nafisa_SEN1	60S ribosomal protein L21 (Fragment)	RPL21	P46778	Q861S4	4.4021	-0.2157	XT NP A	2023ms1276	NA	NA	NA
Nafisa_PRO7	60S ribosomal protein L21 (Fragment)	RPL21	P46778	Q861S4	4.7868	0.232	XT NP A	2023ms1276	NA	NA	NA
Nafisa_PRO6	60S ribosomal protein L21 (Fragment)	RPL21	P46778	Q861S4	4.841	0.296	XT NP A	2023ms1276	NA	NA	NA
Nafisa_PRO5	60S ribosomal protein L21 (Fragment)	RPL21	P46778	Q861S4	4.8092	0.272	XT NP A	2023ms1276	NA	NA	NA
Nafisa_PRO4	60S ribosomal protein L21 (Fragment)	RPL21	P46778	Q861S4	4.834	0.2618	XT NP A	2023ms1276	NA	NA	NA
Nafisa_PRO3	60S ribosomal protein L21 (Fragment)	RPL21	P46778	Q861S4	4.7731	0.2026	XT NP A	2023ms1276	NA	NA	NA
Nafisa_PRO2	60S ribosomal protein L21 (Fragment)	RPL21	P46778	Q861S4	4.7043	0.1526	XT NP A	2023ms1276	NA	NA	NA
Nafisa_PRO1	60S ribosomal protein L21 (Fragment)	RPL21	P46778	Q861S4	4.856	0.3087	XT NP A	2023ms1276	NA	NA	NA
Nafisa_SEN7	Isoform of P04406, Isoform 2 of Glyceraldehyde-3-phosphate dehydrogenase	GAPDH	P04406	P04406-2	4.4988	-0.114	XT NP B	2023ms1276	NA	NA	NA
Nafisa_SEN6	Isoform of P04406, Isoform 2 of Glyceraldehyde-3-phosphate dehydrogenase	GAPDH	P04406	P04406-2	4.505	-0.1221	XT NP B	2023ms1276	NA	NA	NA
Nafisa_SEN5	Isoform of P04406, Isoform 2 of Glyceraldehyde-3-phosphate dehydrogenase	GAPDH	P04406	P04406-2	4.5702	-0.083	XT NP B	2023ms1276	NA	NA	NA
Nafisa_SEN4	Isoform of P04406, Isoform 2 of Glyceraldehyde-3-phosphate dehydrogenase	GAPDH	P04406	P04406-2	4.4704	-0.15	XT NP B	2023ms1276	NA	NA	NA
Nafisa_SEN3	Isoform of P04406, Isoform 2 of Glyceraldehyde-3-phosphate dehydrogenase	GAPDH	P04406	P04406-2	4.5229	-0.0967	XT NP B	2023ms1276	NA	NA	NA
Nafisa_SEN2	Isoform of P04406, Isoform 2 of Glyceraldehyde-3-phosphate dehydrogenase	GAPDH	P04406	P04406-2	4.5337	-0.0992	XT NP B	2023ms1276	NA	NA	NA
Nafisa_SEN1	Isoform of P04406, Isoform 2 of Glyceraldehyde-3-phosphate dehydrogenase	GAPDH	P04406	P04406-2	4.4571	-0.1606	XT NP B	2023ms1276	NA	NA	NA
Nafisa_PRO7	Isoform of P04406, Isoform 2 of Glyceraldehyde-3-phosphate dehydrogenase	GAPDH	P04406	P04406-2	4.2327	-0.3222	XT NP B	2023ms1276	NA	NA	NA
Nafisa_PRO6	Isoform of P04406, Isoform 2 of Glyceraldehyde-3-phosphate dehydrogenase	GAPDH	P04406	P04406-2	4.3628	-0.1822	XT NP B	2023ms1276	NA	NA	NA
Nafisa_PRO5	Isoform of P04406, Isoform 2 of Glyceraldehyde-3-phosphate dehydrogenase	GAPDH	P04406	P04406-2	4.3195	-0.2177	XT NP B	2023ms1276	NA	NA	NA
Nafisa_PRO4	Isoform of P04406, Isoform 2 of Glyceraldehyde-3-phosphate dehydrogenase	GAPDH	P04406	P04406-2	4.3585	-0.2137	XT NP B	2023ms1276	NA	NA	NA
Nafisa_PRO3	Isoform of P04406, Isoform 2 of Glyceraldehyde-3-phosphate dehydrogenase	GAPDH	P04406	P04406-2	4.2921	-0.2784	XT NP B	2023ms1276	NA	NA	NA
Nafisa_PRO2	Isoform of P04406, Isoform 2 of Glyceraldehyde-3-phosphate dehydrogenase	GAPDH	P04406	P04406-2	4.2403	-0.3115	XT NP B	2023ms1276	NA	NA	NA
Nafisa_PRO1	Isoform of P04406, Isoform 2 of Glyceraldehyde-3-phosphate dehydrogenase	GAPDH	P04406	P04406-2	4.337	-0.2103	XT NP B	2023ms1276	NA	NA	NA
Nafisa_SEN7	Regulating synaptic membrane exocytosis protein 1;Isoform of Q86UR5, Isoform 10 of Regulating synaptic membrane exocytosis protein 1;Isoform of Q86UR5, Isoform 11 of Regulating synaptic membrane exocytosis protein 1;Isoform of Q86UR5, Isoform 12 of Regulating synaptic membrane exocytosis protein 1;Isoform of Q86UR5, Isoform 13 of Regulating synaptic membrane exocytosis protein 1;Isoform of Q86UR5, Isoform 3 of Regulating synaptic membrane exocytosis protein 1;Isoform of Q86UR5, Isoform 4 of Regulating synaptic membrane exocytosis protein 1;Isoform of Q86UR5, Isoform 5 of Regulating synaptic membrane exocytosis protein 1;Isoform of Q86UR5, Isoform 6 of Regulating synaptic membrane exocytosis protein 1;Isoform of Q86UR5, Isoform 7 of Regulating synaptic membrane exocytosis protein 1;Isoform of Q86UR5, Isoform 8 of Regulating synaptic membrane exocytosis protein 1;Isoform of Q86UR5, Isoform 9 of Regulating synaptic membrane exocytosis protein 1	RIMS1;RIMS1;RIMS1;RIMS1;RIMS1;RIMS1;RIMS1;RIMS1;RIMS1;RIMS1;RIMS1;RIMS1	NA	Q86UR5;Q86UR5-10;Q86UR5-11;Q86UR5-12;Q86UR5-13;Q86UR5-3;Q86UR5-4;Q86UR5-5;Q86UR5-6;Q86UR5-7;Q86UR5-8;Q86UR5-9	3.8159	-0.7969	XT NP A	2023ms1276	intracellular protein transport [GO:0006886]; visual perception [GO:0007601]; positive regulation of gene expression [GO:0010628]; synaptic vesicle exocytosis [GO:0016079]; calcium-ion regulated exocytosis [GO:0017156]; cell differentiation [GO:0030154]; regulated exocytosis [GO:0045055]; secretion [GO:0046903]; regulation of neurotransmitter secretion [GO:0046928]; regulation of catalytic activity [GO:0050790]; response to stimulus [GO:0050896]; acrosomal vesicle exocytosis [GO:0060478]; membrane fusion [GO:0061025]; protein-containing complex assembly [GO:0065003]; positive regulation of inhibitory postsynaptic potential [GO:0097151]; positive regulation of dendrite extension [GO:1903861]; positive regulation of excitatory postsynaptic potential [GO:2000463]; positive regulation of synaptic transmission [GO:0050806]; regulation of synaptic plasticity [GO:0048167]; regulation of membrane potential [GO:0042391]; calcium ion-regulated exocytosis of neurotransmitter [GO:0048791]; ; ; ; ; ; ; ; ; ; ;	RNA binding [GO:0003723]; protein binding [GO:0005515]; GTPase regulator activity [GO:0030695]; small GTPase binding [GO:0031267]; metal ion binding [GO:0046872]; transmembrane transporter binding [GO:0044325]; ; ; ; ; ; ; ; ; ; ;	cytosol [GO:0005829]; plasma membrane [GO:0005886]; presynaptic membrane [GO:0042734]; cell projection [GO:0042995]; presynaptic active zone [GO:0048786]; cytoskeleton of presynaptic active zone [GO:0048788]; ; ; ; ; ; ; ; ; ; ;
Nafisa_SEN6	Regulating synaptic membrane exocytosis protein 1;Isoform of Q86UR5, Isoform 10 of Regulating synaptic membrane exocytosis protein 1;Isoform of Q86UR5, Isoform 11 of Regulating synaptic membrane exocytosis protein 1;Isoform of Q86UR5, Isoform 12 of Regulating synaptic membrane exocytosis protein 1;Isoform of Q86UR5, Isoform 13 of Regulating synaptic membrane exocytosis protein 1;Isoform of Q86UR5, Isoform 3 of Regulating synaptic membrane exocytosis protein 1;Isoform of Q86UR5, Isoform 4 of Regulating synaptic membrane exocytosis protein 1;Isoform of Q86UR5, Isoform 5 of Regulating synaptic membrane exocytosis protein 1;Isoform of Q86UR5, Isoform 6 of Regulating synaptic membrane exocytosis protein 1;Isoform of Q86UR5, Isoform 7 of Regulating synaptic membrane exocytosis protein 1;Isoform of Q86UR5, Isoform 8 of Regulating synaptic membrane exocytosis protein 1;Isoform of Q86UR5, Isoform 9 of Regulating synaptic membrane exocytosis protein 1	RIMS1;RIMS1;RIMS1;RIMS1;RIMS1;RIMS1;RIMS1;RIMS1;RIMS1;RIMS1;RIMS1;RIMS1	NA	Q86UR5;Q86UR5-10;Q86UR5-11;Q86UR5-12;Q86UR5-13;Q86UR5-3;Q86UR5-4;Q86UR5-5;Q86UR5-6;Q86UR5-7;Q86UR5-8;Q86UR5-9	4.1222	-0.5048	XT NP A	2023ms1276	intracellular protein transport [GO:0006886]; visual perception [GO:0007601]; positive regulation of gene expression [GO:0010628]; synaptic vesicle exocytosis [GO:0016079]; calcium-ion regulated exocytosis [GO:0017156]; cell differentiation [GO:0030154]; regulated exocytosis [GO:0045055]; secretion [GO:0046903]; regulation of neurotransmitter secretion [GO:0046928]; regulation of catalytic activity [GO:0050790]; response to stimulus [GO:0050896]; acrosomal vesicle exocytosis [GO:0060478]; membrane fusion [GO:0061025]; protein-containing complex assembly [GO:0065003]; positive regulation of inhibitory postsynaptic potential [GO:0097151]; positive regulation of dendrite extension [GO:1903861]; positive regulation of excitatory postsynaptic potential [GO:2000463]; positive regulation of synaptic transmission [GO:0050806]; regulation of synaptic plasticity [GO:0048167]; regulation of membrane potential [GO:0042391]; calcium ion-regulated exocytosis of neurotransmitter [GO:0048791]; ; ; ; ; ; ; ; ; ; ;	RNA binding [GO:0003723]; protein binding [GO:0005515]; GTPase regulator activity [GO:0030695]; small GTPase binding [GO:0031267]; metal ion binding [GO:0046872]; transmembrane transporter binding [GO:0044325]; ; ; ; ; ; ; ; ; ; ;	cytosol [GO:0005829]; plasma membrane [GO:0005886]; presynaptic membrane [GO:0042734]; cell projection [GO:0042995]; presynaptic active zone [GO:0048786]; cytoskeleton of presynaptic active zone [GO:0048788]; ; ; ; ; ; ; ; ; ; ;
Nafisa_SEN5	Regulating synaptic membrane exocytosis protein 1;Isoform of Q86UR5, Isoform 10 of Regulating synaptic membrane exocytosis protein 1;Isoform of Q86UR5, Isoform 11 of Regulating synaptic membrane exocytosis protein 1;Isoform of Q86UR5, Isoform 12 of Regulating synaptic membrane exocytosis protein 1;Isoform of Q86UR5, Isoform 13 of Regulating synaptic membrane exocytosis protein 1;Isoform of Q86UR5, Isoform 3 of Regulating synaptic membrane exocytosis protein 1;Isoform of Q86UR5, Isoform 4 of Regulating synaptic membrane exocytosis protein 1;Isoform of Q86UR5, Isoform 5 of Regulating synaptic membrane exocytosis protein 1;Isoform of Q86UR5, Isoform 6 of Regulating synaptic membrane exocytosis protein 1;Isoform of Q86UR5, Isoform 7 of Regulating synaptic membrane exocytosis protein 1;Isoform of Q86UR5, Isoform 8 of Regulating synaptic membrane exocytosis protein 1;Isoform of Q86UR5, Isoform 9 of Regulating synaptic membrane exocytosis protein 1	RIMS1;RIMS1;RIMS1;RIMS1;RIMS1;RIMS1;RIMS1;RIMS1;RIMS1;RIMS1;RIMS1;RIMS1	NA	Q86UR5;Q86UR5-10;Q86UR5-11;Q86UR5-12;Q86UR5-13;Q86UR5-3;Q86UR5-4;Q86UR5-5;Q86UR5-6;Q86UR5-7;Q86UR5-8;Q86UR5-9	4.1432	-0.5099	XT NP A	2023ms1276	intracellular protein transport [GO:0006886]; visual perception [GO:0007601]; positive regulation of gene expression [GO:0010628]; synaptic vesicle exocytosis [GO:0016079]; calcium-ion regulated exocytosis [GO:0017156]; cell differentiation [GO:0030154]; regulated exocytosis [GO:0045055]; secretion [GO:0046903]; regulation of neurotransmitter secretion [GO:0046928]; regulation of catalytic activity [GO:0050790]; response to stimulus [GO:0050896]; acrosomal vesicle exocytosis [GO:0060478]; membrane fusion [GO:0061025]; protein-containing complex assembly [GO:0065003]; positive regulation of inhibitory postsynaptic potential [GO:0097151]; positive regulation of dendrite extension [GO:1903861]; positive regulation of excitatory postsynaptic potential [GO:2000463]; positive regulation of synaptic transmission [GO:0050806]; regulation of synaptic plasticity [GO:0048167]; regulation of membrane potential [GO:0042391]; calcium ion-regulated exocytosis of neurotransmitter [GO:0048791]; ; ; ; ; ; ; ; ; ; ;	RNA binding [GO:0003723]; protein binding [GO:0005515]; GTPase regulator activity [GO:0030695]; small GTPase binding [GO:0031267]; metal ion binding [GO:0046872]; transmembrane transporter binding [GO:0044325]; ; ; ; ; ; ; ; ; ; ;	cytosol [GO:0005829]; plasma membrane [GO:0005886]; presynaptic membrane [GO:0042734]; cell projection [GO:0042995]; presynaptic active zone [GO:0048786]; cytoskeleton of presynaptic active zone [GO:0048788]; ; ; ; ; ; ; ; ; ; ;
Nafisa_SEN4	Regulating synaptic membrane exocytosis protein 1;Isoform of Q86UR5, Isoform 10 of Regulating synaptic membrane exocytosis protein 1;Isoform of Q86UR5, Isoform 11 of Regulating synaptic membrane exocytosis protein 1;Isoform of Q86UR5, Isoform 12 of Regulating synaptic membrane exocytosis protein 1;Isoform of Q86UR5, Isoform 13 of Regulating synaptic membrane exocytosis protein 1;Isoform of Q86UR5, Isoform 3 of Regulating synaptic membrane exocytosis protein 1;Isoform of Q86UR5, Isoform 4 of Regulating synaptic membrane exocytosis protein 1;Isoform of Q86UR5, Isoform 5 of Regulating synaptic membrane exocytosis protein 1;Isoform of Q86UR5, Isoform 6 of Regulating synaptic membrane exocytosis protein 1;Isoform of Q86UR5, Isoform 7 of Regulating synaptic membrane exocytosis protein 1;Isoform of Q86UR5, Isoform 8 of Regulating synaptic membrane exocytosis protein 1;Isoform of Q86UR5, Isoform 9 of Regulating synaptic membrane exocytosis protein 1	RIMS1;RIMS1;RIMS1;RIMS1;RIMS1;RIMS1;RIMS1;RIMS1;RIMS1;RIMS1;RIMS1;RIMS1	NA	Q86UR5;Q86UR5-10;Q86UR5-11;Q86UR5-12;Q86UR5-13;Q86UR5-3;Q86UR5-4;Q86UR5-5;Q86UR5-6;Q86UR5-7;Q86UR5-8;Q86UR5-9	4.1024	-0.518	XT NP A	2023ms1276	intracellular protein transport [GO:0006886]; visual perception [GO:0007601]; positive regulation of gene expression [GO:0010628]; synaptic vesicle exocytosis [GO:0016079]; calcium-ion regulated exocytosis [GO:0017156]; cell differentiation [GO:0030154]; regulated exocytosis [GO:0045055]; secretion [GO:0046903]; regulation of neurotransmitter secretion [GO:0046928]; regulation of catalytic activity [GO:0050790]; response to stimulus [GO:0050896]; acrosomal vesicle exocytosis [GO:0060478]; membrane fusion [GO:0061025]; protein-containing complex assembly [GO:0065003]; positive regulation of inhibitory postsynaptic potential [GO:0097151]; positive regulation of dendrite extension [GO:1903861]; positive regulation of excitatory postsynaptic potential [GO:2000463]; positive regulation of synaptic transmission [GO:0050806]; regulation of synaptic plasticity [GO:0048167]; regulation of membrane potential [GO:0042391]; calcium ion-regulated exocytosis of neurotransmitter [GO:0048791]; ; ; ; ; ; ; ; ; ; ;	RNA binding [GO:0003723]; protein binding [GO:0005515]; GTPase regulator activity [GO:0030695]; small GTPase binding [GO:0031267]; metal ion binding [GO:0046872]; transmembrane transporter binding [GO:0044325]; ; ; ; ; ; ; ; ; ; ;	cytosol [GO:0005829]; plasma membrane [GO:0005886]; presynaptic membrane [GO:0042734]; cell projection [GO:0042995]; presynaptic active zone [GO:0048786]; cytoskeleton of presynaptic active zone [GO:0048788]; ; ; ; ; ; ; ; ; ; ;
Nafisa_SEN3	Regulating synaptic membrane exocytosis protein 1;Isoform of Q86UR5, Isoform 10 of Regulating synaptic membrane exocytosis protein 1;Isoform of Q86UR5, Isoform 11 of Regulating synaptic membrane exocytosis protein 1;Isoform of Q86UR5, Isoform 12 of Regulating synaptic membrane exocytosis protein 1;Isoform of Q86UR5, Isoform 13 of Regulating synaptic membrane exocytosis protein 1;Isoform of Q86UR5, Isoform 3 of Regulating synaptic membrane exocytosis protein 1;Isoform of Q86UR5, Isoform 4 of Regulating synaptic membrane exocytosis protein 1;Isoform of Q86UR5, Isoform 5 of Regulating synaptic membrane exocytosis protein 1;Isoform of Q86UR5, Isoform 6 of Regulating synaptic membrane exocytosis protein 1;Isoform of Q86UR5, Isoform 7 of Regulating synaptic membrane exocytosis protein 1;Isoform of Q86UR5, Isoform 8 of Regulating synaptic membrane exocytosis protein 1;Isoform of Q86UR5, Isoform 9 of Regulating synaptic membrane exocytosis protein 1	RIMS1;RIMS1;RIMS1;RIMS1;RIMS1;RIMS1;RIMS1;RIMS1;RIMS1;RIMS1;RIMS1;RIMS1	NA	Q86UR5;Q86UR5-10;Q86UR5-11;Q86UR5-12;Q86UR5-13;Q86UR5-3;Q86UR5-4;Q86UR5-5;Q86UR5-6;Q86UR5-7;Q86UR5-8;Q86UR5-9	3.4683	-1.1513	XT NP A	2023ms1276	intracellular protein transport [GO:0006886]; visual perception [GO:0007601]; positive regulation of gene expression [GO:0010628]; synaptic vesicle exocytosis [GO:0016079]; calcium-ion regulated exocytosis [GO:0017156]; cell differentiation [GO:0030154]; regulated exocytosis [GO:0045055]; secretion [GO:0046903]; regulation of neurotransmitter secretion [GO:0046928]; regulation of catalytic activity [GO:0050790]; response to stimulus [GO:0050896]; acrosomal vesicle exocytosis [GO:0060478]; membrane fusion [GO:0061025]; protein-containing complex assembly [GO:0065003]; positive regulation of inhibitory postsynaptic potential [GO:0097151]; positive regulation of dendrite extension [GO:1903861]; positive regulation of excitatory postsynaptic potential [GO:2000463]; positive regulation of synaptic transmission [GO:0050806]; regulation of synaptic plasticity [GO:0048167]; regulation of membrane potential [GO:0042391]; calcium ion-regulated exocytosis of neurotransmitter [GO:0048791]; ; ; ; ; ; ; ; ; ; ;	RNA binding [GO:0003723]; protein binding [GO:0005515]; GTPase regulator activity [GO:0030695]; small GTPase binding [GO:0031267]; metal ion binding [GO:0046872]; transmembrane transporter binding [GO:0044325]; ; ; ; ; ; ; ; ; ; ;	cytosol [GO:0005829]; plasma membrane [GO:0005886]; presynaptic membrane [GO:0042734]; cell projection [GO:0042995]; presynaptic active zone [GO:0048786]; cytoskeleton of presynaptic active zone [GO:0048788]; ; ; ; ; ; ; ; ; ; ;
Nafisa_SEN2	Regulating synaptic membrane exocytosis protein 1;Isoform of Q86UR5, Isoform 10 of Regulating synaptic membrane exocytosis protein 1;Isoform of Q86UR5, Isoform 11 of Regulating synaptic membrane exocytosis protein 1;Isoform of Q86UR5, Isoform 12 of Regulating synaptic membrane exocytosis protein 1;Isoform of Q86UR5, Isoform 13 of Regulating synaptic membrane exocytosis protein 1;Isoform of Q86UR5, Isoform 3 of Regulating synaptic membrane exocytosis protein 1;Isoform of Q86UR5, Isoform 4 of Regulating synaptic membrane exocytosis protein 1;Isoform of Q86UR5, Isoform 5 of Regulating synaptic membrane exocytosis protein 1;Isoform of Q86UR5, Isoform 6 of Regulating synaptic membrane exocytosis protein 1;Isoform of Q86UR5, Isoform 7 of Regulating synaptic membrane exocytosis protein 1;Isoform of Q86UR5, Isoform 8 of Regulating synaptic membrane exocytosis protein 1;Isoform of Q86UR5, Isoform 9 of Regulating synaptic membrane exocytosis protein 1	RIMS1;RIMS1;RIMS1;RIMS1;RIMS1;RIMS1;RIMS1;RIMS1;RIMS1;RIMS1;RIMS1;RIMS1	NA	Q86UR5;Q86UR5-10;Q86UR5-11;Q86UR5-12;Q86UR5-13;Q86UR5-3;Q86UR5-4;Q86UR5-5;Q86UR5-6;Q86UR5-7;Q86UR5-8;Q86UR5-9	3.8614	-0.7716	XT NP A	2023ms1276	intracellular protein transport [GO:0006886]; visual perception [GO:0007601]; positive regulation of gene expression [GO:0010628]; synaptic vesicle exocytosis [GO:0016079]; calcium-ion regulated exocytosis [GO:0017156]; cell differentiation [GO:0030154]; regulated exocytosis [GO:0045055]; secretion [GO:0046903]; regulation of neurotransmitter secretion [GO:0046928]; regulation of catalytic activity [GO:0050790]; response to stimulus [GO:0050896]; acrosomal vesicle exocytosis [GO:0060478]; membrane fusion [GO:0061025]; protein-containing complex assembly [GO:0065003]; positive regulation of inhibitory postsynaptic potential [GO:0097151]; positive regulation of dendrite extension [GO:1903861]; positive regulation of excitatory postsynaptic potential [GO:2000463]; positive regulation of synaptic transmission [GO:0050806]; regulation of synaptic plasticity [GO:0048167]; regulation of membrane potential [GO:0042391]; calcium ion-regulated exocytosis of neurotransmitter [GO:0048791]; ; ; ; ; ; ; ; ; ; ;	RNA binding [GO:0003723]; protein binding [GO:0005515]; GTPase regulator activity [GO:0030695]; small GTPase binding [GO:0031267]; metal ion binding [GO:0046872]; transmembrane transporter binding [GO:0044325]; ; ; ; ; ; ; ; ; ; ;	cytosol [GO:0005829]; plasma membrane [GO:0005886]; presynaptic membrane [GO:0042734]; cell projection [GO:0042995]; presynaptic active zone [GO:0048786]; cytoskeleton of presynaptic active zone [GO:0048788]; ; ; ; ; ; ; ; ; ; ;
Nafisa_SEN1	Regulating synaptic membrane exocytosis protein 1;Isoform of Q86UR5, Isoform 10 of Regulating synaptic membrane exocytosis protein 1;Isoform of Q86UR5, Isoform 11 of Regulating synaptic membrane exocytosis protein 1;Isoform of Q86UR5, Isoform 12 of Regulating synaptic membrane exocytosis protein 1;Isoform of Q86UR5, Isoform 13 of Regulating synaptic membrane exocytosis protein 1;Isoform of Q86UR5, Isoform 3 of Regulating synaptic membrane exocytosis protein 1;Isoform of Q86UR5, Isoform 4 of Regulating synaptic membrane exocytosis protein 1;Isoform of Q86UR5, Isoform 5 of Regulating synaptic membrane exocytosis protein 1;Isoform of Q86UR5, Isoform 6 of Regulating synaptic membrane exocytosis protein 1;Isoform of Q86UR5, Isoform 7 of Regulating synaptic membrane exocytosis protein 1;Isoform of Q86UR5, Isoform 8 of Regulating synaptic membrane exocytosis protein 1;Isoform of Q86UR5, Isoform 9 of Regulating synaptic membrane exocytosis protein 1	RIMS1;RIMS1;RIMS1;RIMS1;RIMS1;RIMS1;RIMS1;RIMS1;RIMS1;RIMS1;RIMS1;RIMS1	NA	Q86UR5;Q86UR5-10;Q86UR5-11;Q86UR5-12;Q86UR5-13;Q86UR5-3;Q86UR5-4;Q86UR5-5;Q86UR5-6;Q86UR5-7;Q86UR5-8;Q86UR5-9	3.772	-0.8457	XT NP A	2023ms1276	intracellular protein transport [GO:0006886]; visual perception [GO:0007601]; positive regulation of gene expression [GO:0010628]; synaptic vesicle exocytosis [GO:0016079]; calcium-ion regulated exocytosis [GO:0017156]; cell differentiation [GO:0030154]; regulated exocytosis [GO:0045055]; secretion [GO:0046903]; regulation of neurotransmitter secretion [GO:0046928]; regulation of catalytic activity [GO:0050790]; response to stimulus [GO:0050896]; acrosomal vesicle exocytosis [GO:0060478]; membrane fusion [GO:0061025]; protein-containing complex assembly [GO:0065003]; positive regulation of inhibitory postsynaptic potential [GO:0097151]; positive regulation of dendrite extension [GO:1903861]; positive regulation of excitatory postsynaptic potential [GO:2000463]; positive regulation of synaptic transmission [GO:0050806]; regulation of synaptic plasticity [GO:0048167]; regulation of membrane potential [GO:0042391]; calcium ion-regulated exocytosis of neurotransmitter [GO:0048791]; ; ; ; ; ; ; ; ; ; ;	RNA binding [GO:0003723]; protein binding [GO:0005515]; GTPase regulator activity [GO:0030695]; small GTPase binding [GO:0031267]; metal ion binding [GO:0046872]; transmembrane transporter binding [GO:0044325]; ; ; ; ; ; ; ; ; ; ;	cytosol [GO:0005829]; plasma membrane [GO:0005886]; presynaptic membrane [GO:0042734]; cell projection [GO:0042995]; presynaptic active zone [GO:0048786]; cytoskeleton of presynaptic active zone [GO:0048788]; ; ; ; ; ; ; ; ; ; ;
Nafisa_PRO6	Regulating synaptic membrane exocytosis protein 1;Isoform of Q86UR5, Isoform 10 of Regulating synaptic membrane exocytosis protein 1;Isoform of Q86UR5, Isoform 11 of Regulating synaptic membrane exocytosis protein 1;Isoform of Q86UR5, Isoform 12 of Regulating synaptic membrane exocytosis protein 1;Isoform of Q86UR5, Isoform 13 of Regulating synaptic membrane exocytosis protein 1;Isoform of Q86UR5, Isoform 3 of Regulating synaptic membrane exocytosis protein 1;Isoform of Q86UR5, Isoform 4 of Regulating synaptic membrane exocytosis protein 1;Isoform of Q86UR5, Isoform 5 of Regulating synaptic membrane exocytosis protein 1;Isoform of Q86UR5, Isoform 6 of Regulating synaptic membrane exocytosis protein 1;Isoform of Q86UR5, Isoform 7 of Regulating synaptic membrane exocytosis protein 1;Isoform of Q86UR5, Isoform 8 of Regulating synaptic membrane exocytosis protein 1;Isoform of Q86UR5, Isoform 9 of Regulating synaptic membrane exocytosis protein 1	RIMS1;RIMS1;RIMS1;RIMS1;RIMS1;RIMS1;RIMS1;RIMS1;RIMS1;RIMS1;RIMS1;RIMS1	NA	Q86UR5;Q86UR5-10;Q86UR5-11;Q86UR5-12;Q86UR5-13;Q86UR5-3;Q86UR5-4;Q86UR5-5;Q86UR5-6;Q86UR5-7;Q86UR5-8;Q86UR5-9	3.6154	-0.9296	XT NP A	2023ms1276	intracellular protein transport [GO:0006886]; visual perception [GO:0007601]; positive regulation of gene expression [GO:0010628]; synaptic vesicle exocytosis [GO:0016079]; calcium-ion regulated exocytosis [GO:0017156]; cell differentiation [GO:0030154]; regulated exocytosis [GO:0045055]; secretion [GO:0046903]; regulation of neurotransmitter secretion [GO:0046928]; regulation of catalytic activity [GO:0050790]; response to stimulus [GO:0050896]; acrosomal vesicle exocytosis [GO:0060478]; membrane fusion [GO:0061025]; protein-containing complex assembly [GO:0065003]; positive regulation of inhibitory postsynaptic potential [GO:0097151]; positive regulation of dendrite extension [GO:1903861]; positive regulation of excitatory postsynaptic potential [GO:2000463]; positive regulation of synaptic transmission [GO:0050806]; regulation of synaptic plasticity [GO:0048167]; regulation of membrane potential [GO:0042391]; calcium ion-regulated exocytosis of neurotransmitter [GO:0048791]; ; ; ; ; ; ; ; ; ; ;	RNA binding [GO:0003723]; protein binding [GO:0005515]; GTPase regulator activity [GO:0030695]; small GTPase binding [GO:0031267]; metal ion binding [GO:0046872]; transmembrane transporter binding [GO:0044325]; ; ; ; ; ; ; ; ; ; ;	cytosol [GO:0005829]; plasma membrane [GO:0005886]; presynaptic membrane [GO:0042734]; cell projection [GO:0042995]; presynaptic active zone [GO:0048786]; cytoskeleton of presynaptic active zone [GO:0048788]; ; ; ; ; ; ; ; ; ; ;
Nafisa_PRO4	Regulating synaptic membrane exocytosis protein 1;Isoform of Q86UR5, Isoform 10 of Regulating synaptic membrane exocytosis protein 1;Isoform of Q86UR5, Isoform 11 of Regulating synaptic membrane exocytosis protein 1;Isoform of Q86UR5, Isoform 12 of Regulating synaptic membrane exocytosis protein 1;Isoform of Q86UR5, Isoform 13 of Regulating synaptic membrane exocytosis protein 1;Isoform of Q86UR5, Isoform 3 of Regulating synaptic membrane exocytosis protein 1;Isoform of Q86UR5, Isoform 4 of Regulating synaptic membrane exocytosis protein 1;Isoform of Q86UR5, Isoform 5 of Regulating synaptic membrane exocytosis protein 1;Isoform of Q86UR5, Isoform 6 of Regulating synaptic membrane exocytosis protein 1;Isoform of Q86UR5, Isoform 7 of Regulating synaptic membrane exocytosis protein 1;Isoform of Q86UR5, Isoform 8 of Regulating synaptic membrane exocytosis protein 1;Isoform of Q86UR5, Isoform 9 of Regulating synaptic membrane exocytosis protein 1	RIMS1;RIMS1;RIMS1;RIMS1;RIMS1;RIMS1;RIMS1;RIMS1;RIMS1;RIMS1;RIMS1;RIMS1	NA	Q86UR5;Q86UR5-10;Q86UR5-11;Q86UR5-12;Q86UR5-13;Q86UR5-3;Q86UR5-4;Q86UR5-5;Q86UR5-6;Q86UR5-7;Q86UR5-8;Q86UR5-9	3.6977	-0.8746	XT NP A	2023ms1276	intracellular protein transport [GO:0006886]; visual perception [GO:0007601]; positive regulation of gene expression [GO:0010628]; synaptic vesicle exocytosis [GO:0016079]; calcium-ion regulated exocytosis [GO:0017156]; cell differentiation [GO:0030154]; regulated exocytosis [GO:0045055]; secretion [GO:0046903]; regulation of neurotransmitter secretion [GO:0046928]; regulation of catalytic activity [GO:0050790]; response to stimulus [GO:0050896]; acrosomal vesicle exocytosis [GO:0060478]; membrane fusion [GO:0061025]; protein-containing complex assembly [GO:0065003]; positive regulation of inhibitory postsynaptic potential [GO:0097151]; positive regulation of dendrite extension [GO:1903861]; positive regulation of excitatory postsynaptic potential [GO:2000463]; positive regulation of synaptic transmission [GO:0050806]; regulation of synaptic plasticity [GO:0048167]; regulation of membrane potential [GO:0042391]; calcium ion-regulated exocytosis of neurotransmitter [GO:0048791]; ; ; ; ; ; ; ; ; ; ;	RNA binding [GO:0003723]; protein binding [GO:0005515]; GTPase regulator activity [GO:0030695]; small GTPase binding [GO:0031267]; metal ion binding [GO:0046872]; transmembrane transporter binding [GO:0044325]; ; ; ; ; ; ; ; ; ; ;	cytosol [GO:0005829]; plasma membrane [GO:0005886]; presynaptic membrane [GO:0042734]; cell projection [GO:0042995]; presynaptic active zone [GO:0048786]; cytoskeleton of presynaptic active zone [GO:0048788]; ; ; ; ; ; ; ; ; ; ;
Nafisa_PRO3	Regulating synaptic membrane exocytosis protein 1;Isoform of Q86UR5, Isoform 10 of Regulating synaptic membrane exocytosis protein 1;Isoform of Q86UR5, Isoform 11 of Regulating synaptic membrane exocytosis protein 1;Isoform of Q86UR5, Isoform 12 of Regulating synaptic membrane exocytosis protein 1;Isoform of Q86UR5, Isoform 13 of Regulating synaptic membrane exocytosis protein 1;Isoform of Q86UR5, Isoform 3 of Regulating synaptic membrane exocytosis protein 1;Isoform of Q86UR5, Isoform 4 of Regulating synaptic membrane exocytosis protein 1;Isoform of Q86UR5, Isoform 5 of Regulating synaptic membrane exocytosis protein 1;Isoform of Q86UR5, Isoform 6 of Regulating synaptic membrane exocytosis protein 1;Isoform of Q86UR5, Isoform 7 of Regulating synaptic membrane exocytosis protein 1;Isoform of Q86UR5, Isoform 8 of Regulating synaptic membrane exocytosis protein 1;Isoform of Q86UR5, Isoform 9 of Regulating synaptic membrane exocytosis protein 1	RIMS1;RIMS1;RIMS1;RIMS1;RIMS1;RIMS1;RIMS1;RIMS1;RIMS1;RIMS1;RIMS1;RIMS1	NA	Q86UR5;Q86UR5-10;Q86UR5-11;Q86UR5-12;Q86UR5-13;Q86UR5-3;Q86UR5-4;Q86UR5-5;Q86UR5-6;Q86UR5-7;Q86UR5-8;Q86UR5-9	3.9041	-0.6664	XT NP A	2023ms1276	intracellular protein transport [GO:0006886]; visual perception [GO:0007601]; positive regulation of gene expression [GO:0010628]; synaptic vesicle exocytosis [GO:0016079]; calcium-ion regulated exocytosis [GO:0017156]; cell differentiation [GO:0030154]; regulated exocytosis [GO:0045055]; secretion [GO:0046903]; regulation of neurotransmitter secretion [GO:0046928]; regulation of catalytic activity [GO:0050790]; response to stimulus [GO:0050896]; acrosomal vesicle exocytosis [GO:0060478]; membrane fusion [GO:0061025]; protein-containing complex assembly [GO:0065003]; positive regulation of inhibitory postsynaptic potential [GO:0097151]; positive regulation of dendrite extension [GO:1903861]; positive regulation of excitatory postsynaptic potential [GO:2000463]; positive regulation of synaptic transmission [GO:0050806]; regulation of synaptic plasticity [GO:0048167]; regulation of membrane potential [GO:0042391]; calcium ion-regulated exocytosis of neurotransmitter [GO:0048791]; ; ; ; ; ; ; ; ; ; ;	RNA binding [GO:0003723]; protein binding [GO:0005515]; GTPase regulator activity [GO:0030695]; small GTPase binding [GO:0031267]; metal ion binding [GO:0046872]; transmembrane transporter binding [GO:0044325]; ; ; ; ; ; ; ; ; ; ;	cytosol [GO:0005829]; plasma membrane [GO:0005886]; presynaptic membrane [GO:0042734]; cell projection [GO:0042995]; presynaptic active zone [GO:0048786]; cytoskeleton of presynaptic active zone [GO:0048788]; ; ; ; ; ; ; ; ; ; ;
Nafisa_PRO2	Regulating synaptic membrane exocytosis protein 1;Isoform of Q86UR5, Isoform 10 of Regulating synaptic membrane exocytosis protein 1;Isoform of Q86UR5, Isoform 11 of Regulating synaptic membrane exocytosis protein 1;Isoform of Q86UR5, Isoform 12 of Regulating synaptic membrane exocytosis protein 1;Isoform of Q86UR5, Isoform 13 of Regulating synaptic membrane exocytosis protein 1;Isoform of Q86UR5, Isoform 3 of Regulating synaptic membrane exocytosis protein 1;Isoform of Q86UR5, Isoform 4 of Regulating synaptic membrane exocytosis protein 1;Isoform of Q86UR5, Isoform 5 of Regulating synaptic membrane exocytosis protein 1;Isoform of Q86UR5, Isoform 6 of Regulating synaptic membrane exocytosis protein 1;Isoform of Q86UR5, Isoform 7 of Regulating synaptic membrane exocytosis protein 1;Isoform of Q86UR5, Isoform 8 of Regulating synaptic membrane exocytosis protein 1;Isoform of Q86UR5, Isoform 9 of Regulating synaptic membrane exocytosis protein 1	RIMS1;RIMS1;RIMS1;RIMS1;RIMS1;RIMS1;RIMS1;RIMS1;RIMS1;RIMS1;RIMS1;RIMS1	NA	Q86UR5;Q86UR5-10;Q86UR5-11;Q86UR5-12;Q86UR5-13;Q86UR5-3;Q86UR5-4;Q86UR5-5;Q86UR5-6;Q86UR5-7;Q86UR5-8;Q86UR5-9	3.7121	-0.8397	XT NP A	2023ms1276	intracellular protein transport [GO:0006886]; visual perception [GO:0007601]; positive regulation of gene expression [GO:0010628]; synaptic vesicle exocytosis [GO:0016079]; calcium-ion regulated exocytosis [GO:0017156]; cell differentiation [GO:0030154]; regulated exocytosis [GO:0045055]; secretion [GO:0046903]; regulation of neurotransmitter secretion [GO:0046928]; regulation of catalytic activity [GO:0050790]; response to stimulus [GO:0050896]; acrosomal vesicle exocytosis [GO:0060478]; membrane fusion [GO:0061025]; protein-containing complex assembly [GO:0065003]; positive regulation of inhibitory postsynaptic potential [GO:0097151]; positive regulation of dendrite extension [GO:1903861]; positive regulation of excitatory postsynaptic potential [GO:2000463]; positive regulation of synaptic transmission [GO:0050806]; regulation of synaptic plasticity [GO:0048167]; regulation of membrane potential [GO:0042391]; calcium ion-regulated exocytosis of neurotransmitter [GO:0048791]; ; ; ; ; ; ; ; ; ; ;	RNA binding [GO:0003723]; protein binding [GO:0005515]; GTPase regulator activity [GO:0030695]; small GTPase binding [GO:0031267]; metal ion binding [GO:0046872]; transmembrane transporter binding [GO:0044325]; ; ; ; ; ; ; ; ; ; ;	cytosol [GO:0005829]; plasma membrane [GO:0005886]; presynaptic membrane [GO:0042734]; cell projection [GO:0042995]; presynaptic active zone [GO:0048786]; cytoskeleton of presynaptic active zone [GO:0048788]; ; ; ; ; ; ; ; ; ; ;
Nafisa_PRO1	Regulating synaptic membrane exocytosis protein 1;Isoform of Q86UR5, Isoform 10 of Regulating synaptic membrane exocytosis protein 1;Isoform of Q86UR5, Isoform 11 of Regulating synaptic membrane exocytosis protein 1;Isoform of Q86UR5, Isoform 12 of Regulating synaptic membrane exocytosis protein 1;Isoform of Q86UR5, Isoform 13 of Regulating synaptic membrane exocytosis protein 1;Isoform of Q86UR5, Isoform 3 of Regulating synaptic membrane exocytosis protein 1;Isoform of Q86UR5, Isoform 4 of Regulating synaptic membrane exocytosis protein 1;Isoform of Q86UR5, Isoform 5 of Regulating synaptic membrane exocytosis protein 1;Isoform of Q86UR5, Isoform 6 of Regulating synaptic membrane exocytosis protein 1;Isoform of Q86UR5, Isoform 7 of Regulating synaptic membrane exocytosis protein 1;Isoform of Q86UR5, Isoform 8 of Regulating synaptic membrane exocytosis protein 1;Isoform of Q86UR5, Isoform 9 of Regulating synaptic membrane exocytosis protein 1	RIMS1;RIMS1;RIMS1;RIMS1;RIMS1;RIMS1;RIMS1;RIMS1;RIMS1;RIMS1;RIMS1;RIMS1	NA	Q86UR5;Q86UR5-10;Q86UR5-11;Q86UR5-12;Q86UR5-13;Q86UR5-3;Q86UR5-4;Q86UR5-5;Q86UR5-6;Q86UR5-7;Q86UR5-8;Q86UR5-9	3.6551	-0.8921	XT NP A	2023ms1276	intracellular protein transport [GO:0006886]; visual perception [GO:0007601]; positive regulation of gene expression [GO:0010628]; synaptic vesicle exocytosis [GO:0016079]; calcium-ion regulated exocytosis [GO:0017156]; cell differentiation [GO:0030154]; regulated exocytosis [GO:0045055]; secretion [GO:0046903]; regulation of neurotransmitter secretion [GO:0046928]; regulation of catalytic activity [GO:0050790]; response to stimulus [GO:0050896]; acrosomal vesicle exocytosis [GO:0060478]; membrane fusion [GO:0061025]; protein-containing complex assembly [GO:0065003]; positive regulation of inhibitory postsynaptic potential [GO:0097151]; positive regulation of dendrite extension [GO:1903861]; positive regulation of excitatory postsynaptic potential [GO:2000463]; positive regulation of synaptic transmission [GO:0050806]; regulation of synaptic plasticity [GO:0048167]; regulation of membrane potential [GO:0042391]; calcium ion-regulated exocytosis of neurotransmitter [GO:0048791]; ; ; ; ; ; ; ; ; ; ;	RNA binding [GO:0003723]; protein binding [GO:0005515]; GTPase regulator activity [GO:0030695]; small GTPase binding [GO:0031267]; metal ion binding [GO:0046872]; transmembrane transporter binding [GO:0044325]; ; ; ; ; ; ; ; ; ; ;	cytosol [GO:0005829]; plasma membrane [GO:0005886]; presynaptic membrane [GO:0042734]; cell projection [GO:0042995]; presynaptic active zone [GO:0048786]; cytoskeleton of presynaptic active zone [GO:0048788]; ; ; ; ; ; ; ; ; ; ;
Nafisa_SEN7	Inter-alpha-trypsin inhibitor heavy chain H4	ITIH4	B7ZKJ8	A0A3Q1MA31	7.045	2.4322	XT NP B	2023ms1276	NA	NA	NA
Nafisa_SEN6	Inter-alpha-trypsin inhibitor heavy chain H4	ITIH4	B7ZKJ8	A0A3Q1MA31	7.0672	2.4401	XT NP B	2023ms1276	NA	NA	NA
Nafisa_SEN5	Inter-alpha-trypsin inhibitor heavy chain H4	ITIH4	B7ZKJ8	A0A3Q1MA31	7.0434	2.3903	XT NP B	2023ms1276	NA	NA	NA
Nafisa_SEN4	Inter-alpha-trypsin inhibitor heavy chain H4	ITIH4	B7ZKJ8	A0A3Q1MA31	7.0841	2.4638	XT NP B	2023ms1276	NA	NA	NA
Nafisa_SEN3	Inter-alpha-trypsin inhibitor heavy chain H4	ITIH4	B7ZKJ8	A0A3Q1MA31	7.058	2.4383	XT NP B	2023ms1276	NA	NA	NA
Nafisa_SEN2	Inter-alpha-trypsin inhibitor heavy chain H4	ITIH4	B7ZKJ8	A0A3Q1MA31	7.0334	2.4005	XT NP B	2023ms1276	NA	NA	NA
Nafisa_SEN1	Inter-alpha-trypsin inhibitor heavy chain H4	ITIH4	B7ZKJ8	A0A3Q1MA31	7.0462	2.4284	XT NP B	2023ms1276	NA	NA	NA
Nafisa_PRO7	Inter-alpha-trypsin inhibitor heavy chain H4	ITIH4	B7ZKJ8	A0A3Q1MA31	7.0979	2.5431	XT NP B	2023ms1276	NA	NA	NA
Nafisa_PRO6	Inter-alpha-trypsin inhibitor heavy chain H4	ITIH4	B7ZKJ8	A0A3Q1MA31	7.0918	2.5467	XT NP B	2023ms1276	NA	NA	NA
Nafisa_PRO5	Inter-alpha-trypsin inhibitor heavy chain H4	ITIH4	B7ZKJ8	A0A3Q1MA31	7.1413	2.6041	XT NP B	2023ms1276	NA	NA	NA
Nafisa_PRO4	Inter-alpha-trypsin inhibitor heavy chain H4	ITIH4	B7ZKJ8	A0A3Q1MA31	7.1402	2.568	XT NP B	2023ms1276	NA	NA	NA
Nafisa_PRO3	Inter-alpha-trypsin inhibitor heavy chain H4	ITIH4	B7ZKJ8	A0A3Q1MA31	7.1057	2.5351	XT NP B	2023ms1276	NA	NA	NA
Nafisa_PRO2	Inter-alpha-trypsin inhibitor heavy chain H4	ITIH4	B7ZKJ8	A0A3Q1MA31	7.0861	2.5343	XT NP B	2023ms1276	NA	NA	NA
Nafisa_PRO1	Inter-alpha-trypsin inhibitor heavy chain H4	ITIH4	B7ZKJ8	A0A3Q1MA31	7.1357	2.5885	XT NP B	2023ms1276	NA	NA	NA
Nafisa_SEN7	Protein phosphatase 1 regulatory subunit 14B	PPP1R14B	Q96C90	Q96C90	4.8326	0.2199	XT NP B	2023ms1276	regulation of phosphorylation [GO:0042325]; negative regulation of catalytic activity [GO:0043086]; innate immune response [GO:0045087]	protein serine/threonine phosphatase inhibitor activity [GO:0004865]	cytoplasm [GO:0005737]
Nafisa_SEN6	Protein phosphatase 1 regulatory subunit 14B	PPP1R14B	Q96C90	Q96C90	4.8127	0.1857	XT NP B	2023ms1276	regulation of phosphorylation [GO:0042325]; negative regulation of catalytic activity [GO:0043086]; innate immune response [GO:0045087]	protein serine/threonine phosphatase inhibitor activity [GO:0004865]	cytoplasm [GO:0005737]
Nafisa_SEN5	Protein phosphatase 1 regulatory subunit 14B	PPP1R14B	Q96C90	Q96C90	4.8366	0.1835	XT NP B	2023ms1276	regulation of phosphorylation [GO:0042325]; negative regulation of catalytic activity [GO:0043086]; innate immune response [GO:0045087]	protein serine/threonine phosphatase inhibitor activity [GO:0004865]	cytoplasm [GO:0005737]
Nafisa_SEN4	Protein phosphatase 1 regulatory subunit 14B	PPP1R14B	Q96C90	Q96C90	4.878	0.2577	XT NP B	2023ms1276	regulation of phosphorylation [GO:0042325]; negative regulation of catalytic activity [GO:0043086]; innate immune response [GO:0045087]	protein serine/threonine phosphatase inhibitor activity [GO:0004865]	cytoplasm [GO:0005737]
Nafisa_SEN3	Protein phosphatase 1 regulatory subunit 14B	PPP1R14B	Q96C90	Q96C90	4.7989	0.1793	XT NP B	2023ms1276	regulation of phosphorylation [GO:0042325]; negative regulation of catalytic activity [GO:0043086]; innate immune response [GO:0045087]	protein serine/threonine phosphatase inhibitor activity [GO:0004865]	cytoplasm [GO:0005737]
Nafisa_SEN2	Protein phosphatase 1 regulatory subunit 14B	PPP1R14B	Q96C90	Q96C90	4.8908	0.2579	XT NP B	2023ms1276	regulation of phosphorylation [GO:0042325]; negative regulation of catalytic activity [GO:0043086]; innate immune response [GO:0045087]	protein serine/threonine phosphatase inhibitor activity [GO:0004865]	cytoplasm [GO:0005737]
Nafisa_SEN1	Protein phosphatase 1 regulatory subunit 14B	PPP1R14B	Q96C90	Q96C90	4.7311	0.1134	XT NP B	2023ms1276	regulation of phosphorylation [GO:0042325]; negative regulation of catalytic activity [GO:0043086]; innate immune response [GO:0045087]	protein serine/threonine phosphatase inhibitor activity [GO:0004865]	cytoplasm [GO:0005737]
Nafisa_PRO7	Protein phosphatase 1 regulatory subunit 14B	PPP1R14B	Q96C90	Q96C90	4.5996	0.0447	XT NP B	2023ms1276	regulation of phosphorylation [GO:0042325]; negative regulation of catalytic activity [GO:0043086]; innate immune response [GO:0045087]	protein serine/threonine phosphatase inhibitor activity [GO:0004865]	cytoplasm [GO:0005737]
Nafisa_PRO6	Protein phosphatase 1 regulatory subunit 14B	PPP1R14B	Q96C90	Q96C90	4.6818	0.1368	XT NP B	2023ms1276	regulation of phosphorylation [GO:0042325]; negative regulation of catalytic activity [GO:0043086]; innate immune response [GO:0045087]	protein serine/threonine phosphatase inhibitor activity [GO:0004865]	cytoplasm [GO:0005737]
Nafisa_PRO5	Protein phosphatase 1 regulatory subunit 14B	PPP1R14B	Q96C90	Q96C90	4.6258	0.0886	XT NP B	2023ms1276	regulation of phosphorylation [GO:0042325]; negative regulation of catalytic activity [GO:0043086]; innate immune response [GO:0045087]	protein serine/threonine phosphatase inhibitor activity [GO:0004865]	cytoplasm [GO:0005737]
Nafisa_PRO4	Protein phosphatase 1 regulatory subunit 14B	PPP1R14B	Q96C90	Q96C90	4.5983	0.0261	XT NP B	2023ms1276	regulation of phosphorylation [GO:0042325]; negative regulation of catalytic activity [GO:0043086]; innate immune response [GO:0045087]	protein serine/threonine phosphatase inhibitor activity [GO:0004865]	cytoplasm [GO:0005737]
Nafisa_PRO3	Protein phosphatase 1 regulatory subunit 14B	PPP1R14B	Q96C90	Q96C90	4.6752	0.1047	XT NP B	2023ms1276	regulation of phosphorylation [GO:0042325]; negative regulation of catalytic activity [GO:0043086]; innate immune response [GO:0045087]	protein serine/threonine phosphatase inhibitor activity [GO:0004865]	cytoplasm [GO:0005737]
Nafisa_PRO2	Protein phosphatase 1 regulatory subunit 14B	PPP1R14B	Q96C90	Q96C90	4.6353	0.0835	XT NP B	2023ms1276	regulation of phosphorylation [GO:0042325]; negative regulation of catalytic activity [GO:0043086]; innate immune response [GO:0045087]	protein serine/threonine phosphatase inhibitor activity [GO:0004865]	cytoplasm [GO:0005737]
Nafisa_PRO1	Protein phosphatase 1 regulatory subunit 14B	PPP1R14B	Q96C90	Q96C90	4.6217	0.0744	XT NP B	2023ms1276	regulation of phosphorylation [GO:0042325]; negative regulation of catalytic activity [GO:0043086]; innate immune response [GO:0045087]	protein serine/threonine phosphatase inhibitor activity [GO:0004865]	cytoplasm [GO:0005737]
Nafisa_SEN7	Activin beta-B chain	INHBB	P09529	A0A3Q1LMU4	4.0891	-0.5236	XT NP A	2023ms1276	NA	NA	NA
Nafisa_SEN6	Activin beta-B chain	INHBB	P09529	A0A3Q1LMU4	4.0146	-0.6124	XT NP A	2023ms1276	NA	NA	NA
Nafisa_SEN5	Activin beta-B chain	INHBB	P09529	A0A3Q1LMU4	4.0225	-0.6306	XT NP A	2023ms1276	NA	NA	NA
Nafisa_SEN4	Activin beta-B chain	INHBB	P09529	A0A3Q1LMU4	3.9901	-0.6302	XT NP A	2023ms1276	NA	NA	NA
Nafisa_SEN3	Activin beta-B chain	INHBB	P09529	A0A3Q1LMU4	4.173	-0.4466	XT NP A	2023ms1276	NA	NA	NA
Nafisa_SEN2	Activin beta-B chain	INHBB	P09529	A0A3Q1LMU4	3.9899	-0.643	XT NP A	2023ms1276	NA	NA	NA
Nafisa_SEN1	Activin beta-B chain	INHBB	P09529	A0A3Q1LMU4	4.0304	-0.5873	XT NP A	2023ms1276	NA	NA	NA
Nafisa_PRO7	Activin beta-B chain	INHBB	P09529	A0A3Q1LMU4	4.3112	-0.2437	XT NP A	2023ms1276	NA	NA	NA
Nafisa_PRO6	Activin beta-B chain	INHBB	P09529	A0A3Q1LMU4	4.3335	-0.2115	XT NP A	2023ms1276	NA	NA	NA
Nafisa_PRO5	Activin beta-B chain	INHBB	P09529	A0A3Q1LMU4	4.508	-0.0292	XT NP A	2023ms1276	NA	NA	NA
Nafisa_PRO4	Activin beta-B chain	INHBB	P09529	A0A3Q1LMU4	4.3478	-0.2244	XT NP A	2023ms1276	NA	NA	NA
Nafisa_PRO3	Activin beta-B chain	INHBB	P09529	A0A3Q1LMU4	4.4591	-0.1115	XT NP A	2023ms1276	NA	NA	NA
Nafisa_PRO2	Activin beta-B chain	INHBB	P09529	A0A3Q1LMU4	4.431	-0.1207	XT NP A	2023ms1276	NA	NA	NA
Nafisa_PRO1	Activin beta-B chain	INHBB	P09529	A0A3Q1LMU4	4.3662	-0.1811	XT NP A	2023ms1276	NA	NA	NA
Nafisa_SEN7	Neutral cholesterol ester hydrolase 1;Isoform of Q6PIU2, Isoform 2 of Neutral cholesterol ester hydrolase 1	NCEH1;NCEH1	NA	Q6PIU2;Q6PIU2-2	4.2688	-0.344	XT NP A	2023ms1276	protein dephosphorylation [GO:0006470]; xenobiotic metabolic process [GO:0006805]; lipid catabolic process [GO:0016042]; low-density lipoprotein particle clearance [GO:0034383]; ether lipid metabolic process [GO:0046485]; SMAD protein signal transduction [GO:0060395];	sterol esterase activity [GO:0004771]; serine hydrolase activity [GO:0017171]; phosphate ion binding [GO:0042301]; hydrolase activity [GO:0016787];	endoplasmic reticulum membrane [GO:0005789]; plasma membrane [GO:0005886]; membrane [GO:0016020]; integral component of membrane [GO:0016021];
Nafisa_SEN6	Neutral cholesterol ester hydrolase 1;Isoform of Q6PIU2, Isoform 2 of Neutral cholesterol ester hydrolase 1	NCEH1;NCEH1	NA	Q6PIU2;Q6PIU2-2	4.3555	-0.2716	XT NP A	2023ms1276	protein dephosphorylation [GO:0006470]; xenobiotic metabolic process [GO:0006805]; lipid catabolic process [GO:0016042]; low-density lipoprotein particle clearance [GO:0034383]; ether lipid metabolic process [GO:0046485]; SMAD protein signal transduction [GO:0060395];	sterol esterase activity [GO:0004771]; serine hydrolase activity [GO:0017171]; phosphate ion binding [GO:0042301]; hydrolase activity [GO:0016787];	endoplasmic reticulum membrane [GO:0005789]; plasma membrane [GO:0005886]; membrane [GO:0016020]; integral component of membrane [GO:0016021];
Nafisa_SEN5	Neutral cholesterol ester hydrolase 1;Isoform of Q6PIU2, Isoform 2 of Neutral cholesterol ester hydrolase 1	NCEH1;NCEH1	NA	Q6PIU2;Q6PIU2-2	4.4205	-0.2326	XT NP A	2023ms1276	protein dephosphorylation [GO:0006470]; xenobiotic metabolic process [GO:0006805]; lipid catabolic process [GO:0016042]; low-density lipoprotein particle clearance [GO:0034383]; ether lipid metabolic process [GO:0046485]; SMAD protein signal transduction [GO:0060395];	sterol esterase activity [GO:0004771]; serine hydrolase activity [GO:0017171]; phosphate ion binding [GO:0042301]; hydrolase activity [GO:0016787];	endoplasmic reticulum membrane [GO:0005789]; plasma membrane [GO:0005886]; membrane [GO:0016020]; integral component of membrane [GO:0016021];
Nafisa_SEN4	Neutral cholesterol ester hydrolase 1;Isoform of Q6PIU2, Isoform 2 of Neutral cholesterol ester hydrolase 1	NCEH1;NCEH1	NA	Q6PIU2;Q6PIU2-2	4.289	-0.3314	XT NP A	2023ms1276	protein dephosphorylation [GO:0006470]; xenobiotic metabolic process [GO:0006805]; lipid catabolic process [GO:0016042]; low-density lipoprotein particle clearance [GO:0034383]; ether lipid metabolic process [GO:0046485]; SMAD protein signal transduction [GO:0060395];	sterol esterase activity [GO:0004771]; serine hydrolase activity [GO:0017171]; phosphate ion binding [GO:0042301]; hydrolase activity [GO:0016787];	endoplasmic reticulum membrane [GO:0005789]; plasma membrane [GO:0005886]; membrane [GO:0016020]; integral component of membrane [GO:0016021];
Nafisa_SEN3	Neutral cholesterol ester hydrolase 1;Isoform of Q6PIU2, Isoform 2 of Neutral cholesterol ester hydrolase 1	NCEH1;NCEH1	NA	Q6PIU2;Q6PIU2-2	4.1492	-0.4705	XT NP A	2023ms1276	protein dephosphorylation [GO:0006470]; xenobiotic metabolic process [GO:0006805]; lipid catabolic process [GO:0016042]; low-density lipoprotein particle clearance [GO:0034383]; ether lipid metabolic process [GO:0046485]; SMAD protein signal transduction [GO:0060395];	sterol esterase activity [GO:0004771]; serine hydrolase activity [GO:0017171]; phosphate ion binding [GO:0042301]; hydrolase activity [GO:0016787];	endoplasmic reticulum membrane [GO:0005789]; plasma membrane [GO:0005886]; membrane [GO:0016020]; integral component of membrane [GO:0016021];
Nafisa_SEN2	Neutral cholesterol ester hydrolase 1;Isoform of Q6PIU2, Isoform 2 of Neutral cholesterol ester hydrolase 1	NCEH1;NCEH1	NA	Q6PIU2;Q6PIU2-2	4.4263	-0.2066	XT NP A	2023ms1276	protein dephosphorylation [GO:0006470]; xenobiotic metabolic process [GO:0006805]; lipid catabolic process [GO:0016042]; low-density lipoprotein particle clearance [GO:0034383]; ether lipid metabolic process [GO:0046485]; SMAD protein signal transduction [GO:0060395];	sterol esterase activity [GO:0004771]; serine hydrolase activity [GO:0017171]; phosphate ion binding [GO:0042301]; hydrolase activity [GO:0016787];	endoplasmic reticulum membrane [GO:0005789]; plasma membrane [GO:0005886]; membrane [GO:0016020]; integral component of membrane [GO:0016021];
Nafisa_SEN1	Neutral cholesterol ester hydrolase 1;Isoform of Q6PIU2, Isoform 2 of Neutral cholesterol ester hydrolase 1	NCEH1;NCEH1	NA	Q6PIU2;Q6PIU2-2	4.3866	-0.2311	XT NP A	2023ms1276	protein dephosphorylation [GO:0006470]; xenobiotic metabolic process [GO:0006805]; lipid catabolic process [GO:0016042]; low-density lipoprotein particle clearance [GO:0034383]; ether lipid metabolic process [GO:0046485]; SMAD protein signal transduction [GO:0060395];	sterol esterase activity [GO:0004771]; serine hydrolase activity [GO:0017171]; phosphate ion binding [GO:0042301]; hydrolase activity [GO:0016787];	endoplasmic reticulum membrane [GO:0005789]; plasma membrane [GO:0005886]; membrane [GO:0016020]; integral component of membrane [GO:0016021];
Nafisa_PRO7	Neutral cholesterol ester hydrolase 1;Isoform of Q6PIU2, Isoform 2 of Neutral cholesterol ester hydrolase 1	NCEH1;NCEH1	NA	Q6PIU2;Q6PIU2-2	3.8785	-0.6764	XT NP A	2023ms1276	protein dephosphorylation [GO:0006470]; xenobiotic metabolic process [GO:0006805]; lipid catabolic process [GO:0016042]; low-density lipoprotein particle clearance [GO:0034383]; ether lipid metabolic process [GO:0046485]; SMAD protein signal transduction [GO:0060395];	sterol esterase activity [GO:0004771]; serine hydrolase activity [GO:0017171]; phosphate ion binding [GO:0042301]; hydrolase activity [GO:0016787];	endoplasmic reticulum membrane [GO:0005789]; plasma membrane [GO:0005886]; membrane [GO:0016020]; integral component of membrane [GO:0016021];
Nafisa_PRO6	Neutral cholesterol ester hydrolase 1;Isoform of Q6PIU2, Isoform 2 of Neutral cholesterol ester hydrolase 1	NCEH1;NCEH1	NA	Q6PIU2;Q6PIU2-2	3.885	-0.66	XT NP A	2023ms1276	protein dephosphorylation [GO:0006470]; xenobiotic metabolic process [GO:0006805]; lipid catabolic process [GO:0016042]; low-density lipoprotein particle clearance [GO:0034383]; ether lipid metabolic process [GO:0046485]; SMAD protein signal transduction [GO:0060395];	sterol esterase activity [GO:0004771]; serine hydrolase activity [GO:0017171]; phosphate ion binding [GO:0042301]; hydrolase activity [GO:0016787];	endoplasmic reticulum membrane [GO:0005789]; plasma membrane [GO:0005886]; membrane [GO:0016020]; integral component of membrane [GO:0016021];
Nafisa_SEN7	Claudin-5	CLDN5	D3DX19	Q2HJ22	4.0072	-0.6056	XT NP B	2023ms1276	NA	NA	NA
Nafisa_SEN6	Claudin-5	CLDN5	D3DX19	Q2HJ22	4.2062	-0.4209	XT NP B	2023ms1276	NA	NA	NA
Nafisa_SEN5	Claudin-5	CLDN5	D3DX19	Q2HJ22	4.1621	-0.4911	XT NP B	2023ms1276	NA	NA	NA
Nafisa_SEN4	Claudin-5	CLDN5	D3DX19	Q2HJ22	4.0578	-0.5625	XT NP B	2023ms1276	NA	NA	NA
Nafisa_SEN3	Claudin-5	CLDN5	D3DX19	Q2HJ22	3.7563	-0.8633	XT NP B	2023ms1276	NA	NA	NA
Nafisa_SEN2	Claudin-5	CLDN5	D3DX19	Q2HJ22	4.133	-0.4999	XT NP B	2023ms1276	NA	NA	NA
Nafisa_SEN1	Claudin-5	CLDN5	D3DX19	Q2HJ22	4.0741	-0.5436	XT NP B	2023ms1276	NA	NA	NA
Nafisa_PRO7	Claudin-5	CLDN5	D3DX19	Q2HJ22	4.0506	-0.5043	XT NP B	2023ms1276	NA	NA	NA
Nafisa_PRO6	Claudin-5	CLDN5	D3DX19	Q2HJ22	4.2107	-0.3343	XT NP B	2023ms1276	NA	NA	NA
Nafisa_PRO5	Claudin-5	CLDN5	D3DX19	Q2HJ22	4.0226	-0.5146	XT NP B	2023ms1276	NA	NA	NA
Nafisa_PRO4	Claudin-5	CLDN5	D3DX19	Q2HJ22	4.074	-0.4983	XT NP B	2023ms1276	NA	NA	NA
Nafisa_PRO3	Claudin-5	CLDN5	D3DX19	Q2HJ22	4.0441	-0.5264	XT NP B	2023ms1276	NA	NA	NA
Nafisa_PRO2	Claudin-5	CLDN5	D3DX19	Q2HJ22	4.1068	-0.445	XT NP B	2023ms1276	NA	NA	NA
Nafisa_PRO1	Claudin-5	CLDN5	D3DX19	Q2HJ22	3.963	-0.5842	XT NP B	2023ms1276	NA	NA	NA
Nafisa_SEN7	Nuclear body protein SP140-like protein;Isoform of Q9H930, Isoform 2 of Nuclear body protein SP140-like protein	SP140L;SP140L	NA	Q9H930;Q9H930-2	3.5923	-1.0205	XT NP A	2023ms1276	regulation of transcription by RNA polymerase II [GO:0006357];	DNA binding [GO:0003677]; metal ion binding [GO:0046872]; DNA-binding transcription factor activity, RNA polymerase II-specific [GO:0000981];	nuclear body [GO:0016604]; nucleus [GO:0005634];
Nafisa_SEN6	Nuclear body protein SP140-like protein;Isoform of Q9H930, Isoform 2 of Nuclear body protein SP140-like protein	SP140L;SP140L	NA	Q9H930;Q9H930-2	3.6039	-1.0232	XT NP A	2023ms1276	regulation of transcription by RNA polymerase II [GO:0006357];	DNA binding [GO:0003677]; metal ion binding [GO:0046872]; DNA-binding transcription factor activity, RNA polymerase II-specific [GO:0000981];	nuclear body [GO:0016604]; nucleus [GO:0005634];
Nafisa_SEN5	Nuclear body protein SP140-like protein;Isoform of Q9H930, Isoform 2 of Nuclear body protein SP140-like protein	SP140L;SP140L	NA	Q9H930;Q9H930-2	3.6582	-0.9949	XT NP A	2023ms1276	regulation of transcription by RNA polymerase II [GO:0006357];	DNA binding [GO:0003677]; metal ion binding [GO:0046872]; DNA-binding transcription factor activity, RNA polymerase II-specific [GO:0000981];	nuclear body [GO:0016604]; nucleus [GO:0005634];
Nafisa_SEN3	Nuclear body protein SP140-like protein;Isoform of Q9H930, Isoform 2 of Nuclear body protein SP140-like protein	SP140L;SP140L	NA	Q9H930;Q9H930-2	3.4108	-1.2089	XT NP A	2023ms1276	regulation of transcription by RNA polymerase II [GO:0006357];	DNA binding [GO:0003677]; metal ion binding [GO:0046872]; DNA-binding transcription factor activity, RNA polymerase II-specific [GO:0000981];	nuclear body [GO:0016604]; nucleus [GO:0005634];
Nafisa_SEN2	Nuclear body protein SP140-like protein;Isoform of Q9H930, Isoform 2 of Nuclear body protein SP140-like protein	SP140L;SP140L	NA	Q9H930;Q9H930-2	3.7185	-0.9144	XT NP A	2023ms1276	regulation of transcription by RNA polymerase II [GO:0006357];	DNA binding [GO:0003677]; metal ion binding [GO:0046872]; DNA-binding transcription factor activity, RNA polymerase II-specific [GO:0000981];	nuclear body [GO:0016604]; nucleus [GO:0005634];
Nafisa_SEN1	Nuclear body protein SP140-like protein;Isoform of Q9H930, Isoform 2 of Nuclear body protein SP140-like protein	SP140L;SP140L	NA	Q9H930;Q9H930-2	3.4368	-1.1809	XT NP A	2023ms1276	regulation of transcription by RNA polymerase II [GO:0006357];	DNA binding [GO:0003677]; metal ion binding [GO:0046872]; DNA-binding transcription factor activity, RNA polymerase II-specific [GO:0000981];	nuclear body [GO:0016604]; nucleus [GO:0005634];
Nafisa_SEN7	Inositol-trisphosphate 3-kinase B	ITPKB	B2R9J0	P27987	4.2035	-0.4093	XT NP B	2023ms1276	MAPK cascade [GO:0000165]; regulation of protein phosphorylation [GO:0001932]; myeloid cell homeostasis [GO:0002262]; signal transduction [GO:0007165]; cell surface receptor signaling pathway [GO:0007166]; phosphorylation [GO:0016310]; inositol trisphosphate metabolic process [GO:0032957]; negative regulation of neutrophil apoptotic process [GO:0033030]; common myeloid progenitor cell proliferation [GO:0035726]; positive thymic T cell selection [GO:0045059]; negative regulation of myeloid cell differentiation [GO:0045638]; positive regulation of Ras protein signal transduction [GO:0046579]; positive regulation of alpha-beta T cell differentiation [GO:0046638]; cellular response to calcium ion [GO:0071277]; phosphatidylinositol phosphate biosynthetic process [GO:0046854]; inositol phosphate biosynthetic process [GO:0032958]	protein binding [GO:0005515]; calmodulin binding [GO:0005516]; ATP binding [GO:0005524]; inositol-1,4,5-trisphosphate 3-kinase activity [GO:0008440]; kinase activity [GO:0016301]; inositol hexakisphosphate kinase activity [GO:0000828]	cytosol [GO:0005829]; membrane [GO:0016020]; cytoplasm [GO:0005737]; nucleus [GO:0005634]
Nafisa_SEN6	Inositol-trisphosphate 3-kinase B	ITPKB	B2R9J0	P27987	4.2606	-0.3665	XT NP B	2023ms1276	MAPK cascade [GO:0000165]; regulation of protein phosphorylation [GO:0001932]; myeloid cell homeostasis [GO:0002262]; signal transduction [GO:0007165]; cell surface receptor signaling pathway [GO:0007166]; phosphorylation [GO:0016310]; inositol trisphosphate metabolic process [GO:0032957]; negative regulation of neutrophil apoptotic process [GO:0033030]; common myeloid progenitor cell proliferation [GO:0035726]; positive thymic T cell selection [GO:0045059]; negative regulation of myeloid cell differentiation [GO:0045638]; positive regulation of Ras protein signal transduction [GO:0046579]; positive regulation of alpha-beta T cell differentiation [GO:0046638]; cellular response to calcium ion [GO:0071277]; phosphatidylinositol phosphate biosynthetic process [GO:0046854]; inositol phosphate biosynthetic process [GO:0032958]	protein binding [GO:0005515]; calmodulin binding [GO:0005516]; ATP binding [GO:0005524]; inositol-1,4,5-trisphosphate 3-kinase activity [GO:0008440]; kinase activity [GO:0016301]; inositol hexakisphosphate kinase activity [GO:0000828]	cytosol [GO:0005829]; membrane [GO:0016020]; cytoplasm [GO:0005737]; nucleus [GO:0005634]
Nafisa_SEN5	Inositol-trisphosphate 3-kinase B	ITPKB	B2R9J0	P27987	4.2835	-0.3696	XT NP B	2023ms1276	MAPK cascade [GO:0000165]; regulation of protein phosphorylation [GO:0001932]; myeloid cell homeostasis [GO:0002262]; signal transduction [GO:0007165]; cell surface receptor signaling pathway [GO:0007166]; phosphorylation [GO:0016310]; inositol trisphosphate metabolic process [GO:0032957]; negative regulation of neutrophil apoptotic process [GO:0033030]; common myeloid progenitor cell proliferation [GO:0035726]; positive thymic T cell selection [GO:0045059]; negative regulation of myeloid cell differentiation [GO:0045638]; positive regulation of Ras protein signal transduction [GO:0046579]; positive regulation of alpha-beta T cell differentiation [GO:0046638]; cellular response to calcium ion [GO:0071277]; phosphatidylinositol phosphate biosynthetic process [GO:0046854]; inositol phosphate biosynthetic process [GO:0032958]	protein binding [GO:0005515]; calmodulin binding [GO:0005516]; ATP binding [GO:0005524]; inositol-1,4,5-trisphosphate 3-kinase activity [GO:0008440]; kinase activity [GO:0016301]; inositol hexakisphosphate kinase activity [GO:0000828]	cytosol [GO:0005829]; membrane [GO:0016020]; cytoplasm [GO:0005737]; nucleus [GO:0005634]
Nafisa_SEN4	Inositol-trisphosphate 3-kinase B	ITPKB	B2R9J0	P27987	4.3593	-0.2611	XT NP B	2023ms1276	MAPK cascade [GO:0000165]; regulation of protein phosphorylation [GO:0001932]; myeloid cell homeostasis [GO:0002262]; signal transduction [GO:0007165]; cell surface receptor signaling pathway [GO:0007166]; phosphorylation [GO:0016310]; inositol trisphosphate metabolic process [GO:0032957]; negative regulation of neutrophil apoptotic process [GO:0033030]; common myeloid progenitor cell proliferation [GO:0035726]; positive thymic T cell selection [GO:0045059]; negative regulation of myeloid cell differentiation [GO:0045638]; positive regulation of Ras protein signal transduction [GO:0046579]; positive regulation of alpha-beta T cell differentiation [GO:0046638]; cellular response to calcium ion [GO:0071277]; phosphatidylinositol phosphate biosynthetic process [GO:0046854]; inositol phosphate biosynthetic process [GO:0032958]	protein binding [GO:0005515]; calmodulin binding [GO:0005516]; ATP binding [GO:0005524]; inositol-1,4,5-trisphosphate 3-kinase activity [GO:0008440]; kinase activity [GO:0016301]; inositol hexakisphosphate kinase activity [GO:0000828]	cytosol [GO:0005829]; membrane [GO:0016020]; cytoplasm [GO:0005737]; nucleus [GO:0005634]
Nafisa_SEN3	Inositol-trisphosphate 3-kinase B	ITPKB	B2R9J0	P27987	4.2568	-0.3629	XT NP B	2023ms1276	MAPK cascade [GO:0000165]; regulation of protein phosphorylation [GO:0001932]; myeloid cell homeostasis [GO:0002262]; signal transduction [GO:0007165]; cell surface receptor signaling pathway [GO:0007166]; phosphorylation [GO:0016310]; inositol trisphosphate metabolic process [GO:0032957]; negative regulation of neutrophil apoptotic process [GO:0033030]; common myeloid progenitor cell proliferation [GO:0035726]; positive thymic T cell selection [GO:0045059]; negative regulation of myeloid cell differentiation [GO:0045638]; positive regulation of Ras protein signal transduction [GO:0046579]; positive regulation of alpha-beta T cell differentiation [GO:0046638]; cellular response to calcium ion [GO:0071277]; phosphatidylinositol phosphate biosynthetic process [GO:0046854]; inositol phosphate biosynthetic process [GO:0032958]	protein binding [GO:0005515]; calmodulin binding [GO:0005516]; ATP binding [GO:0005524]; inositol-1,4,5-trisphosphate 3-kinase activity [GO:0008440]; kinase activity [GO:0016301]; inositol hexakisphosphate kinase activity [GO:0000828]	cytosol [GO:0005829]; membrane [GO:0016020]; cytoplasm [GO:0005737]; nucleus [GO:0005634]
Nafisa_SEN2	Inositol-trisphosphate 3-kinase B	ITPKB	B2R9J0	P27987	4.2205	-0.4124	XT NP B	2023ms1276	MAPK cascade [GO:0000165]; regulation of protein phosphorylation [GO:0001932]; myeloid cell homeostasis [GO:0002262]; signal transduction [GO:0007165]; cell surface receptor signaling pathway [GO:0007166]; phosphorylation [GO:0016310]; inositol trisphosphate metabolic process [GO:0032957]; negative regulation of neutrophil apoptotic process [GO:0033030]; common myeloid progenitor cell proliferation [GO:0035726]; positive thymic T cell selection [GO:0045059]; negative regulation of myeloid cell differentiation [GO:0045638]; positive regulation of Ras protein signal transduction [GO:0046579]; positive regulation of alpha-beta T cell differentiation [GO:0046638]; cellular response to calcium ion [GO:0071277]; phosphatidylinositol phosphate biosynthetic process [GO:0046854]; inositol phosphate biosynthetic process [GO:0032958]	protein binding [GO:0005515]; calmodulin binding [GO:0005516]; ATP binding [GO:0005524]; inositol-1,4,5-trisphosphate 3-kinase activity [GO:0008440]; kinase activity [GO:0016301]; inositol hexakisphosphate kinase activity [GO:0000828]	cytosol [GO:0005829]; membrane [GO:0016020]; cytoplasm [GO:0005737]; nucleus [GO:0005634]
Nafisa_SEN1	Inositol-trisphosphate 3-kinase B	ITPKB	B2R9J0	P27987	4.2766	-0.3411	XT NP B	2023ms1276	MAPK cascade [GO:0000165]; regulation of protein phosphorylation [GO:0001932]; myeloid cell homeostasis [GO:0002262]; signal transduction [GO:0007165]; cell surface receptor signaling pathway [GO:0007166]; phosphorylation [GO:0016310]; inositol trisphosphate metabolic process [GO:0032957]; negative regulation of neutrophil apoptotic process [GO:0033030]; common myeloid progenitor cell proliferation [GO:0035726]; positive thymic T cell selection [GO:0045059]; negative regulation of myeloid cell differentiation [GO:0045638]; positive regulation of Ras protein signal transduction [GO:0046579]; positive regulation of alpha-beta T cell differentiation [GO:0046638]; cellular response to calcium ion [GO:0071277]; phosphatidylinositol phosphate biosynthetic process [GO:0046854]; inositol phosphate biosynthetic process [GO:0032958]	protein binding [GO:0005515]; calmodulin binding [GO:0005516]; ATP binding [GO:0005524]; inositol-1,4,5-trisphosphate 3-kinase activity [GO:0008440]; kinase activity [GO:0016301]; inositol hexakisphosphate kinase activity [GO:0000828]	cytosol [GO:0005829]; membrane [GO:0016020]; cytoplasm [GO:0005737]; nucleus [GO:0005634]
Nafisa_PRO7	Inositol-trisphosphate 3-kinase B	ITPKB	B2R9J0	P27987	4.2269	-0.3279	XT NP B	2023ms1276	MAPK cascade [GO:0000165]; regulation of protein phosphorylation [GO:0001932]; myeloid cell homeostasis [GO:0002262]; signal transduction [GO:0007165]; cell surface receptor signaling pathway [GO:0007166]; phosphorylation [GO:0016310]; inositol trisphosphate metabolic process [GO:0032957]; negative regulation of neutrophil apoptotic process [GO:0033030]; common myeloid progenitor cell proliferation [GO:0035726]; positive thymic T cell selection [GO:0045059]; negative regulation of myeloid cell differentiation [GO:0045638]; positive regulation of Ras protein signal transduction [GO:0046579]; positive regulation of alpha-beta T cell differentiation [GO:0046638]; cellular response to calcium ion [GO:0071277]; phosphatidylinositol phosphate biosynthetic process [GO:0046854]; inositol phosphate biosynthetic process [GO:0032958]	protein binding [GO:0005515]; calmodulin binding [GO:0005516]; ATP binding [GO:0005524]; inositol-1,4,5-trisphosphate 3-kinase activity [GO:0008440]; kinase activity [GO:0016301]; inositol hexakisphosphate kinase activity [GO:0000828]	cytosol [GO:0005829]; membrane [GO:0016020]; cytoplasm [GO:0005737]; nucleus [GO:0005634]
Nafisa_PRO6	Inositol-trisphosphate 3-kinase B	ITPKB	B2R9J0	P27987	4.2177	-0.3274	XT NP B	2023ms1276	MAPK cascade [GO:0000165]; regulation of protein phosphorylation [GO:0001932]; myeloid cell homeostasis [GO:0002262]; signal transduction [GO:0007165]; cell surface receptor signaling pathway [GO:0007166]; phosphorylation [GO:0016310]; inositol trisphosphate metabolic process [GO:0032957]; negative regulation of neutrophil apoptotic process [GO:0033030]; common myeloid progenitor cell proliferation [GO:0035726]; positive thymic T cell selection [GO:0045059]; negative regulation of myeloid cell differentiation [GO:0045638]; positive regulation of Ras protein signal transduction [GO:0046579]; positive regulation of alpha-beta T cell differentiation [GO:0046638]; cellular response to calcium ion [GO:0071277]; phosphatidylinositol phosphate biosynthetic process [GO:0046854]; inositol phosphate biosynthetic process [GO:0032958]	protein binding [GO:0005515]; calmodulin binding [GO:0005516]; ATP binding [GO:0005524]; inositol-1,4,5-trisphosphate 3-kinase activity [GO:0008440]; kinase activity [GO:0016301]; inositol hexakisphosphate kinase activity [GO:0000828]	cytosol [GO:0005829]; membrane [GO:0016020]; cytoplasm [GO:0005737]; nucleus [GO:0005634]
Nafisa_PRO5	Inositol-trisphosphate 3-kinase B	ITPKB	B2R9J0	P27987	4.1474	-0.3898	XT NP B	2023ms1276	MAPK cascade [GO:0000165]; regulation of protein phosphorylation [GO:0001932]; myeloid cell homeostasis [GO:0002262]; signal transduction [GO:0007165]; cell surface receptor signaling pathway [GO:0007166]; phosphorylation [GO:0016310]; inositol trisphosphate metabolic process [GO:0032957]; negative regulation of neutrophil apoptotic process [GO:0033030]; common myeloid progenitor cell proliferation [GO:0035726]; positive thymic T cell selection [GO:0045059]; negative regulation of myeloid cell differentiation [GO:0045638]; positive regulation of Ras protein signal transduction [GO:0046579]; positive regulation of alpha-beta T cell differentiation [GO:0046638]; cellular response to calcium ion [GO:0071277]; phosphatidylinositol phosphate biosynthetic process [GO:0046854]; inositol phosphate biosynthetic process [GO:0032958]	protein binding [GO:0005515]; calmodulin binding [GO:0005516]; ATP binding [GO:0005524]; inositol-1,4,5-trisphosphate 3-kinase activity [GO:0008440]; kinase activity [GO:0016301]; inositol hexakisphosphate kinase activity [GO:0000828]	cytosol [GO:0005829]; membrane [GO:0016020]; cytoplasm [GO:0005737]; nucleus [GO:0005634]
Nafisa_PRO4	Inositol-trisphosphate 3-kinase B	ITPKB	B2R9J0	P27987	4.0974	-0.4748	XT NP B	2023ms1276	MAPK cascade [GO:0000165]; regulation of protein phosphorylation [GO:0001932]; myeloid cell homeostasis [GO:0002262]; signal transduction [GO:0007165]; cell surface receptor signaling pathway [GO:0007166]; phosphorylation [GO:0016310]; inositol trisphosphate metabolic process [GO:0032957]; negative regulation of neutrophil apoptotic process [GO:0033030]; common myeloid progenitor cell proliferation [GO:0035726]; positive thymic T cell selection [GO:0045059]; negative regulation of myeloid cell differentiation [GO:0045638]; positive regulation of Ras protein signal transduction [GO:0046579]; positive regulation of alpha-beta T cell differentiation [GO:0046638]; cellular response to calcium ion [GO:0071277]; phosphatidylinositol phosphate biosynthetic process [GO:0046854]; inositol phosphate biosynthetic process [GO:0032958]	protein binding [GO:0005515]; calmodulin binding [GO:0005516]; ATP binding [GO:0005524]; inositol-1,4,5-trisphosphate 3-kinase activity [GO:0008440]; kinase activity [GO:0016301]; inositol hexakisphosphate kinase activity [GO:0000828]	cytosol [GO:0005829]; membrane [GO:0016020]; cytoplasm [GO:0005737]; nucleus [GO:0005634]
Nafisa_PRO3	Inositol-trisphosphate 3-kinase B	ITPKB	B2R9J0	P27987	4.4048	-0.1657	XT NP B	2023ms1276	MAPK cascade [GO:0000165]; regulation of protein phosphorylation [GO:0001932]; myeloid cell homeostasis [GO:0002262]; signal transduction [GO:0007165]; cell surface receptor signaling pathway [GO:0007166]; phosphorylation [GO:0016310]; inositol trisphosphate metabolic process [GO:0032957]; negative regulation of neutrophil apoptotic process [GO:0033030]; common myeloid progenitor cell proliferation [GO:0035726]; positive thymic T cell selection [GO:0045059]; negative regulation of myeloid cell differentiation [GO:0045638]; positive regulation of Ras protein signal transduction [GO:0046579]; positive regulation of alpha-beta T cell differentiation [GO:0046638]; cellular response to calcium ion [GO:0071277]; phosphatidylinositol phosphate biosynthetic process [GO:0046854]; inositol phosphate biosynthetic process [GO:0032958]	protein binding [GO:0005515]; calmodulin binding [GO:0005516]; ATP binding [GO:0005524]; inositol-1,4,5-trisphosphate 3-kinase activity [GO:0008440]; kinase activity [GO:0016301]; inositol hexakisphosphate kinase activity [GO:0000828]	cytosol [GO:0005829]; membrane [GO:0016020]; cytoplasm [GO:0005737]; nucleus [GO:0005634]
Nafisa_PRO2	Inositol-trisphosphate 3-kinase B	ITPKB	B2R9J0	P27987	4.2166	-0.3352	XT NP B	2023ms1276	MAPK cascade [GO:0000165]; regulation of protein phosphorylation [GO:0001932]; myeloid cell homeostasis [GO:0002262]; signal transduction [GO:0007165]; cell surface receptor signaling pathway [GO:0007166]; phosphorylation [GO:0016310]; inositol trisphosphate metabolic process [GO:0032957]; negative regulation of neutrophil apoptotic process [GO:0033030]; common myeloid progenitor cell proliferation [GO:0035726]; positive thymic T cell selection [GO:0045059]; negative regulation of myeloid cell differentiation [GO:0045638]; positive regulation of Ras protein signal transduction [GO:0046579]; positive regulation of alpha-beta T cell differentiation [GO:0046638]; cellular response to calcium ion [GO:0071277]; phosphatidylinositol phosphate biosynthetic process [GO:0046854]; inositol phosphate biosynthetic process [GO:0032958]	protein binding [GO:0005515]; calmodulin binding [GO:0005516]; ATP binding [GO:0005524]; inositol-1,4,5-trisphosphate 3-kinase activity [GO:0008440]; kinase activity [GO:0016301]; inositol hexakisphosphate kinase activity [GO:0000828]	cytosol [GO:0005829]; membrane [GO:0016020]; cytoplasm [GO:0005737]; nucleus [GO:0005634]
Nafisa_PRO1	Inositol-trisphosphate 3-kinase B	ITPKB	B2R9J0	P27987	4.3045	-0.2428	XT NP B	2023ms1276	MAPK cascade [GO:0000165]; regulation of protein phosphorylation [GO:0001932]; myeloid cell homeostasis [GO:0002262]; signal transduction [GO:0007165]; cell surface receptor signaling pathway [GO:0007166]; phosphorylation [GO:0016310]; inositol trisphosphate metabolic process [GO:0032957]; negative regulation of neutrophil apoptotic process [GO:0033030]; common myeloid progenitor cell proliferation [GO:0035726]; positive thymic T cell selection [GO:0045059]; negative regulation of myeloid cell differentiation [GO:0045638]; positive regulation of Ras protein signal transduction [GO:0046579]; positive regulation of alpha-beta T cell differentiation [GO:0046638]; cellular response to calcium ion [GO:0071277]; phosphatidylinositol phosphate biosynthetic process [GO:0046854]; inositol phosphate biosynthetic process [GO:0032958]	protein binding [GO:0005515]; calmodulin binding [GO:0005516]; ATP binding [GO:0005524]; inositol-1,4,5-trisphosphate 3-kinase activity [GO:0008440]; kinase activity [GO:0016301]; inositol hexakisphosphate kinase activity [GO:0000828]	cytosol [GO:0005829]; membrane [GO:0016020]; cytoplasm [GO:0005737]; nucleus [GO:0005634]
Nafisa_SEN6	Arrestin domain containing 1	ARRDC1	Q8N5I2	A0A3Q1MQ92	3.7082	-0.9189	XT NP A	2023ms1276	NA	NA	NA
Nafisa_SEN5	Arrestin domain containing 1	ARRDC1	Q8N5I2	A0A3Q1MQ92	3.8577	-0.7954	XT NP A	2023ms1276	NA	NA	NA
Nafisa_SEN4	Arrestin domain containing 1	ARRDC1	Q8N5I2	A0A3Q1MQ92	3.7374	-0.8829	XT NP A	2023ms1276	NA	NA	NA
Nafisa_SEN3	Arrestin domain containing 1	ARRDC1	Q8N5I2	A0A3Q1MQ92	3.387	-1.2326	XT NP A	2023ms1276	NA	NA	NA
Nafisa_SEN2	Arrestin domain containing 1	ARRDC1	Q8N5I2	A0A3Q1MQ92	3.7879	-0.845	XT NP A	2023ms1276	NA	NA	NA
Nafisa_SEN1	Arrestin domain containing 1	ARRDC1	Q8N5I2	A0A3Q1MQ92	3.2707	-1.347	XT NP A	2023ms1276	NA	NA	NA
Nafisa_PRO7	Arrestin domain containing 1	ARRDC1	Q8N5I2	A0A3Q1MQ92	4.0859	-0.469	XT NP A	2023ms1276	NA	NA	NA
Nafisa_PRO6	Arrestin domain containing 1	ARRDC1	Q8N5I2	A0A3Q1MQ92	4.0438	-0.5013	XT NP A	2023ms1276	NA	NA	NA
Nafisa_PRO5	Arrestin domain containing 1	ARRDC1	Q8N5I2	A0A3Q1MQ92	4.2119	-0.3252	XT NP A	2023ms1276	NA	NA	NA
Nafisa_PRO4	Arrestin domain containing 1	ARRDC1	Q8N5I2	A0A3Q1MQ92	4.1806	-0.3917	XT NP A	2023ms1276	NA	NA	NA
Nafisa_PRO3	Arrestin domain containing 1	ARRDC1	Q8N5I2	A0A3Q1MQ92	4.0503	-0.5203	XT NP A	2023ms1276	NA	NA	NA
Nafisa_PRO2	Arrestin domain containing 1	ARRDC1	Q8N5I2	A0A3Q1MQ92	4.0645	-0.4872	XT NP A	2023ms1276	NA	NA	NA
Nafisa_PRO1	Arrestin domain containing 1	ARRDC1	Q8N5I2	A0A3Q1MQ92	4.0593	-0.4879	XT NP A	2023ms1276	NA	NA	NA
Nafisa_SEN7	Immunoglobulin heavy constant gamma 2	IGHG2	NA	P01859	4.3179	-0.2949	XT NP A	2023ms1276	phagocytosis, engulfment [GO:0006911]; B cell receptor signaling pathway [GO:0050853]; phagocytosis, recognition [GO:0006910]; complement activation, classical pathway [GO:0006958]; positive regulation of B cell activation [GO:0050871]; defense response to bacterium [GO:0042742]; innate immune response [GO:0045087]	protein binding [GO:0005515]; antigen binding [GO:0003823]; immunoglobulin receptor binding [GO:0034987]	extracellular region [GO:0005576]; extracellular space [GO:0005615]; extracellular exosome [GO:0070062]; blood microparticle [GO:0072562]; immunoglobulin complex, circulating [GO:0042571]; external side of plasma membrane [GO:0009897]
Nafisa_SEN4	Immunoglobulin heavy constant gamma 2	IGHG2	NA	P01859	5.9855	1.3651	XT NP A	2023ms1276	phagocytosis, engulfment [GO:0006911]; B cell receptor signaling pathway [GO:0050853]; phagocytosis, recognition [GO:0006910]; complement activation, classical pathway [GO:0006958]; positive regulation of B cell activation [GO:0050871]; defense response to bacterium [GO:0042742]; innate immune response [GO:0045087]	protein binding [GO:0005515]; antigen binding [GO:0003823]; immunoglobulin receptor binding [GO:0034987]	extracellular region [GO:0005576]; extracellular space [GO:0005615]; extracellular exosome [GO:0070062]; blood microparticle [GO:0072562]; immunoglobulin complex, circulating [GO:0042571]; external side of plasma membrane [GO:0009897]
Nafisa_SEN3	Immunoglobulin heavy constant gamma 2	IGHG2	NA	P01859	4.2936	-0.3261	XT NP A	2023ms1276	phagocytosis, engulfment [GO:0006911]; B cell receptor signaling pathway [GO:0050853]; phagocytosis, recognition [GO:0006910]; complement activation, classical pathway [GO:0006958]; positive regulation of B cell activation [GO:0050871]; defense response to bacterium [GO:0042742]; innate immune response [GO:0045087]	protein binding [GO:0005515]; antigen binding [GO:0003823]; immunoglobulin receptor binding [GO:0034987]	extracellular region [GO:0005576]; extracellular space [GO:0005615]; extracellular exosome [GO:0070062]; blood microparticle [GO:0072562]; immunoglobulin complex, circulating [GO:0042571]; external side of plasma membrane [GO:0009897]
Nafisa_SEN2	Immunoglobulin heavy constant gamma 2	IGHG2	NA	P01859	4.8294	0.1965	XT NP A	2023ms1276	phagocytosis, engulfment [GO:0006911]; B cell receptor signaling pathway [GO:0050853]; phagocytosis, recognition [GO:0006910]; complement activation, classical pathway [GO:0006958]; positive regulation of B cell activation [GO:0050871]; defense response to bacterium [GO:0042742]; innate immune response [GO:0045087]	protein binding [GO:0005515]; antigen binding [GO:0003823]; immunoglobulin receptor binding [GO:0034987]	extracellular region [GO:0005576]; extracellular space [GO:0005615]; extracellular exosome [GO:0070062]; blood microparticle [GO:0072562]; immunoglobulin complex, circulating [GO:0042571]; external side of plasma membrane [GO:0009897]
Nafisa_SEN1	Immunoglobulin heavy constant gamma 2	IGHG2	NA	P01859	3.8951	-0.7226	XT NP A	2023ms1276	phagocytosis, engulfment [GO:0006911]; B cell receptor signaling pathway [GO:0050853]; phagocytosis, recognition [GO:0006910]; complement activation, classical pathway [GO:0006958]; positive regulation of B cell activation [GO:0050871]; defense response to bacterium [GO:0042742]; innate immune response [GO:0045087]	protein binding [GO:0005515]; antigen binding [GO:0003823]; immunoglobulin receptor binding [GO:0034987]	extracellular region [GO:0005576]; extracellular space [GO:0005615]; extracellular exosome [GO:0070062]; blood microparticle [GO:0072562]; immunoglobulin complex, circulating [GO:0042571]; external side of plasma membrane [GO:0009897]
Nafisa_PRO7	Immunoglobulin heavy constant gamma 2	IGHG2	NA	P01859	4.2362	-0.3187	XT NP A	2023ms1276	phagocytosis, engulfment [GO:0006911]; B cell receptor signaling pathway [GO:0050853]; phagocytosis, recognition [GO:0006910]; complement activation, classical pathway [GO:0006958]; positive regulation of B cell activation [GO:0050871]; defense response to bacterium [GO:0042742]; innate immune response [GO:0045087]	protein binding [GO:0005515]; antigen binding [GO:0003823]; immunoglobulin receptor binding [GO:0034987]	extracellular region [GO:0005576]; extracellular space [GO:0005615]; extracellular exosome [GO:0070062]; blood microparticle [GO:0072562]; immunoglobulin complex, circulating [GO:0042571]; external side of plasma membrane [GO:0009897]
Nafisa_PRO6	Immunoglobulin heavy constant gamma 2	IGHG2	NA	P01859	4.7976	0.2526	XT NP A	2023ms1276	phagocytosis, engulfment [GO:0006911]; B cell receptor signaling pathway [GO:0050853]; phagocytosis, recognition [GO:0006910]; complement activation, classical pathway [GO:0006958]; positive regulation of B cell activation [GO:0050871]; defense response to bacterium [GO:0042742]; innate immune response [GO:0045087]	protein binding [GO:0005515]; antigen binding [GO:0003823]; immunoglobulin receptor binding [GO:0034987]	extracellular region [GO:0005576]; extracellular space [GO:0005615]; extracellular exosome [GO:0070062]; blood microparticle [GO:0072562]; immunoglobulin complex, circulating [GO:0042571]; external side of plasma membrane [GO:0009897]
Nafisa_PRO5	Immunoglobulin heavy constant gamma 2	IGHG2	NA	P01859	4.1217	-0.4155	XT NP A	2023ms1276	phagocytosis, engulfment [GO:0006911]; B cell receptor signaling pathway [GO:0050853]; phagocytosis, recognition [GO:0006910]; complement activation, classical pathway [GO:0006958]; positive regulation of B cell activation [GO:0050871]; defense response to bacterium [GO:0042742]; innate immune response [GO:0045087]	protein binding [GO:0005515]; antigen binding [GO:0003823]; immunoglobulin receptor binding [GO:0034987]	extracellular region [GO:0005576]; extracellular space [GO:0005615]; extracellular exosome [GO:0070062]; blood microparticle [GO:0072562]; immunoglobulin complex, circulating [GO:0042571]; external side of plasma membrane [GO:0009897]
Nafisa_PRO4	Immunoglobulin heavy constant gamma 2	IGHG2	NA	P01859	4.1341	-0.4381	XT NP A	2023ms1276	phagocytosis, engulfment [GO:0006911]; B cell receptor signaling pathway [GO:0050853]; phagocytosis, recognition [GO:0006910]; complement activation, classical pathway [GO:0006958]; positive regulation of B cell activation [GO:0050871]; defense response to bacterium [GO:0042742]; innate immune response [GO:0045087]	protein binding [GO:0005515]; antigen binding [GO:0003823]; immunoglobulin receptor binding [GO:0034987]	extracellular region [GO:0005576]; extracellular space [GO:0005615]; extracellular exosome [GO:0070062]; blood microparticle [GO:0072562]; immunoglobulin complex, circulating [GO:0042571]; external side of plasma membrane [GO:0009897]
Nafisa_PRO3	Immunoglobulin heavy constant gamma 2	IGHG2	NA	P01859	4.1921	-0.3785	XT NP A	2023ms1276	phagocytosis, engulfment [GO:0006911]; B cell receptor signaling pathway [GO:0050853]; phagocytosis, recognition [GO:0006910]; complement activation, classical pathway [GO:0006958]; positive regulation of B cell activation [GO:0050871]; defense response to bacterium [GO:0042742]; innate immune response [GO:0045087]	protein binding [GO:0005515]; antigen binding [GO:0003823]; immunoglobulin receptor binding [GO:0034987]	extracellular region [GO:0005576]; extracellular space [GO:0005615]; extracellular exosome [GO:0070062]; blood microparticle [GO:0072562]; immunoglobulin complex, circulating [GO:0042571]; external side of plasma membrane [GO:0009897]
Nafisa_PRO2	Immunoglobulin heavy constant gamma 2	IGHG2	NA	P01859	4.3671	-0.1847	XT NP A	2023ms1276	phagocytosis, engulfment [GO:0006911]; B cell receptor signaling pathway [GO:0050853]; phagocytosis, recognition [GO:0006910]; complement activation, classical pathway [GO:0006958]; positive regulation of B cell activation [GO:0050871]; defense response to bacterium [GO:0042742]; innate immune response [GO:0045087]	protein binding [GO:0005515]; antigen binding [GO:0003823]; immunoglobulin receptor binding [GO:0034987]	extracellular region [GO:0005576]; extracellular space [GO:0005615]; extracellular exosome [GO:0070062]; blood microparticle [GO:0072562]; immunoglobulin complex, circulating [GO:0042571]; external side of plasma membrane [GO:0009897]
Nafisa_PRO1	Immunoglobulin heavy constant gamma 2	IGHG2	NA	P01859	6.8352	2.288	XT NP A	2023ms1276	phagocytosis, engulfment [GO:0006911]; B cell receptor signaling pathway [GO:0050853]; phagocytosis, recognition [GO:0006910]; complement activation, classical pathway [GO:0006958]; positive regulation of B cell activation [GO:0050871]; defense response to bacterium [GO:0042742]; innate immune response [GO:0045087]	protein binding [GO:0005515]; antigen binding [GO:0003823]; immunoglobulin receptor binding [GO:0034987]	extracellular region [GO:0005576]; extracellular space [GO:0005615]; extracellular exosome [GO:0070062]; blood microparticle [GO:0072562]; immunoglobulin complex, circulating [GO:0042571]; external side of plasma membrane [GO:0009897]
Nafisa_SEN7	Isoform of Q9BTE0, Isoform 2 of N-acetyltransferase 9	NAT9	Q9BTE0	Q9BTE0-2	4.0704	-0.5424	XT NP B	2023ms1276	NA	NA	NA
Nafisa_SEN6	Isoform of Q9BTE0, Isoform 2 of N-acetyltransferase 9	NAT9	Q9BTE0	Q9BTE0-2	4.2131	-0.4139	XT NP B	2023ms1276	NA	NA	NA
Nafisa_SEN5	Isoform of Q9BTE0, Isoform 2 of N-acetyltransferase 9	NAT9	Q9BTE0	Q9BTE0-2	4.2001	-0.453	XT NP B	2023ms1276	NA	NA	NA
Nafisa_SEN4	Isoform of Q9BTE0, Isoform 2 of N-acetyltransferase 9	NAT9	Q9BTE0	Q9BTE0-2	4.28	-0.3403	XT NP B	2023ms1276	NA	NA	NA
Nafisa_SEN2	Isoform of Q9BTE0, Isoform 2 of N-acetyltransferase 9	NAT9	Q9BTE0	Q9BTE0-2	4.3422	-0.2908	XT NP B	2023ms1276	NA	NA	NA
Nafisa_SEN1	Isoform of Q9BTE0, Isoform 2 of N-acetyltransferase 9	NAT9	Q9BTE0	Q9BTE0-2	4.2372	-0.3805	XT NP B	2023ms1276	NA	NA	NA
Nafisa_PRO7	Isoform of Q9BTE0, Isoform 2 of N-acetyltransferase 9	NAT9	Q9BTE0	Q9BTE0-2	4.1883	-0.3666	XT NP B	2023ms1276	NA	NA	NA
Nafisa_PRO6	Isoform of Q9BTE0, Isoform 2 of N-acetyltransferase 9	NAT9	Q9BTE0	Q9BTE0-2	4.1818	-0.3633	XT NP B	2023ms1276	NA	NA	NA
Nafisa_PRO5	Isoform of Q9BTE0, Isoform 2 of N-acetyltransferase 9	NAT9	Q9BTE0	Q9BTE0-2	4.1445	-0.3927	XT NP B	2023ms1276	NA	NA	NA
Nafisa_PRO4	Isoform of Q9BTE0, Isoform 2 of N-acetyltransferase 9	NAT9	Q9BTE0	Q9BTE0-2	4.3396	-0.2327	XT NP B	2023ms1276	NA	NA	NA
Nafisa_PRO3	Isoform of Q9BTE0, Isoform 2 of N-acetyltransferase 9	NAT9	Q9BTE0	Q9BTE0-2	3.9566	-0.614	XT NP B	2023ms1276	NA	NA	NA
Nafisa_PRO1	Isoform of Q9BTE0, Isoform 2 of N-acetyltransferase 9	NAT9	Q9BTE0	Q9BTE0-2	4.3331	-0.2142	XT NP B	2023ms1276	NA	NA	NA
Nafisa_SEN7	Lysosomal-associated transmembrane protein 5	LAPTM5	Q13571	Q13571	4.125	-0.4878	XT NP B	2023ms1276	defense response to tumor cell [GO:0002357]; positive regulation of cytokine production involved in immune response [GO:0002720]; protein targeting to lysosome [GO:0006622]; intracellular protein transport [GO:0006886]; activation of cysteine-type endopeptidase activity involved in apoptotic process [GO:0006919]; induction of programmed cell death [GO:0012502]; positive regulation of protein ubiquitination [GO:0031398]; negative regulation of interferon-gamma production [GO:0032689]; negative regulation of interleukin-2 production [GO:0032703]; positive regulation of interleukin-12 production [GO:0032735]; positive regulation of MAPK cascade [GO:0043410]; negative regulation of T cell receptor signaling pathway [GO:0050860]; negative regulation of T cell activation [GO:0050868]; negative regulation of B cell activation [GO:0050869]; positive regulation of macrophage cytokine production [GO:0060907]; Golgi to lysosome transport [GO:0090160]; positive regulation of lysosomal membrane permeability [GO:0097214]; positive regulation of NIK/NF-kappaB signaling [GO:1901224]; positive regulation of tumor necrosis factor-mediated signaling pathway [GO:1903265]; negative regulation of autophagic cell death [GO:1904093]; positive regulation of ubiquitin-dependent protein catabolic process [GO:2000060]; positive regulation of receptor catabolic process [GO:2000646]	protein binding [GO:0005515]; ubiquitin protein ligase binding [GO:0031625]; ubiquitin-dependent protein binding [GO:0140036]; protein sequestering activity [GO:0140311]	lysosome [GO:0005764]; lysosomal membrane [GO:0005765]; cytosol [GO:0005829]; integral component of plasma membrane [GO:0005887]; transport vesicle [GO:0030133]; cytoplasmic vesicle [GO:0031410]; perinuclear region of cytoplasm [GO:0048471]; protein-containing complex [GO:0032991]
Nafisa_SEN6	Lysosomal-associated transmembrane protein 5	LAPTM5	Q13571	Q13571	4.0934	-0.5337	XT NP B	2023ms1276	defense response to tumor cell [GO:0002357]; positive regulation of cytokine production involved in immune response [GO:0002720]; protein targeting to lysosome [GO:0006622]; intracellular protein transport [GO:0006886]; activation of cysteine-type endopeptidase activity involved in apoptotic process [GO:0006919]; induction of programmed cell death [GO:0012502]; positive regulation of protein ubiquitination [GO:0031398]; negative regulation of interferon-gamma production [GO:0032689]; negative regulation of interleukin-2 production [GO:0032703]; positive regulation of interleukin-12 production [GO:0032735]; positive regulation of MAPK cascade [GO:0043410]; negative regulation of T cell receptor signaling pathway [GO:0050860]; negative regulation of T cell activation [GO:0050868]; negative regulation of B cell activation [GO:0050869]; positive regulation of macrophage cytokine production [GO:0060907]; Golgi to lysosome transport [GO:0090160]; positive regulation of lysosomal membrane permeability [GO:0097214]; positive regulation of NIK/NF-kappaB signaling [GO:1901224]; positive regulation of tumor necrosis factor-mediated signaling pathway [GO:1903265]; negative regulation of autophagic cell death [GO:1904093]; positive regulation of ubiquitin-dependent protein catabolic process [GO:2000060]; positive regulation of receptor catabolic process [GO:2000646]	protein binding [GO:0005515]; ubiquitin protein ligase binding [GO:0031625]; ubiquitin-dependent protein binding [GO:0140036]; protein sequestering activity [GO:0140311]	lysosome [GO:0005764]; lysosomal membrane [GO:0005765]; cytosol [GO:0005829]; integral component of plasma membrane [GO:0005887]; transport vesicle [GO:0030133]; cytoplasmic vesicle [GO:0031410]; perinuclear region of cytoplasm [GO:0048471]; protein-containing complex [GO:0032991]
Nafisa_SEN5	Lysosomal-associated transmembrane protein 5	LAPTM5	Q13571	Q13571	4.1387	-0.5144	XT NP B	2023ms1276	defense response to tumor cell [GO:0002357]; positive regulation of cytokine production involved in immune response [GO:0002720]; protein targeting to lysosome [GO:0006622]; intracellular protein transport [GO:0006886]; activation of cysteine-type endopeptidase activity involved in apoptotic process [GO:0006919]; induction of programmed cell death [GO:0012502]; positive regulation of protein ubiquitination [GO:0031398]; negative regulation of interferon-gamma production [GO:0032689]; negative regulation of interleukin-2 production [GO:0032703]; positive regulation of interleukin-12 production [GO:0032735]; positive regulation of MAPK cascade [GO:0043410]; negative regulation of T cell receptor signaling pathway [GO:0050860]; negative regulation of T cell activation [GO:0050868]; negative regulation of B cell activation [GO:0050869]; positive regulation of macrophage cytokine production [GO:0060907]; Golgi to lysosome transport [GO:0090160]; positive regulation of lysosomal membrane permeability [GO:0097214]; positive regulation of NIK/NF-kappaB signaling [GO:1901224]; positive regulation of tumor necrosis factor-mediated signaling pathway [GO:1903265]; negative regulation of autophagic cell death [GO:1904093]; positive regulation of ubiquitin-dependent protein catabolic process [GO:2000060]; positive regulation of receptor catabolic process [GO:2000646]	protein binding [GO:0005515]; ubiquitin protein ligase binding [GO:0031625]; ubiquitin-dependent protein binding [GO:0140036]; protein sequestering activity [GO:0140311]	lysosome [GO:0005764]; lysosomal membrane [GO:0005765]; cytosol [GO:0005829]; integral component of plasma membrane [GO:0005887]; transport vesicle [GO:0030133]; cytoplasmic vesicle [GO:0031410]; perinuclear region of cytoplasm [GO:0048471]; protein-containing complex [GO:0032991]
Nafisa_SEN4	Lysosomal-associated transmembrane protein 5	LAPTM5	Q13571	Q13571	4.1725	-0.4478	XT NP B	2023ms1276	defense response to tumor cell [GO:0002357]; positive regulation of cytokine production involved in immune response [GO:0002720]; protein targeting to lysosome [GO:0006622]; intracellular protein transport [GO:0006886]; activation of cysteine-type endopeptidase activity involved in apoptotic process [GO:0006919]; induction of programmed cell death [GO:0012502]; positive regulation of protein ubiquitination [GO:0031398]; negative regulation of interferon-gamma production [GO:0032689]; negative regulation of interleukin-2 production [GO:0032703]; positive regulation of interleukin-12 production [GO:0032735]; positive regulation of MAPK cascade [GO:0043410]; negative regulation of T cell receptor signaling pathway [GO:0050860]; negative regulation of T cell activation [GO:0050868]; negative regulation of B cell activation [GO:0050869]; positive regulation of macrophage cytokine production [GO:0060907]; Golgi to lysosome transport [GO:0090160]; positive regulation of lysosomal membrane permeability [GO:0097214]; positive regulation of NIK/NF-kappaB signaling [GO:1901224]; positive regulation of tumor necrosis factor-mediated signaling pathway [GO:1903265]; negative regulation of autophagic cell death [GO:1904093]; positive regulation of ubiquitin-dependent protein catabolic process [GO:2000060]; positive regulation of receptor catabolic process [GO:2000646]	protein binding [GO:0005515]; ubiquitin protein ligase binding [GO:0031625]; ubiquitin-dependent protein binding [GO:0140036]; protein sequestering activity [GO:0140311]	lysosome [GO:0005764]; lysosomal membrane [GO:0005765]; cytosol [GO:0005829]; integral component of plasma membrane [GO:0005887]; transport vesicle [GO:0030133]; cytoplasmic vesicle [GO:0031410]; perinuclear region of cytoplasm [GO:0048471]; protein-containing complex [GO:0032991]
Nafisa_SEN3	Lysosomal-associated transmembrane protein 5	LAPTM5	Q13571	Q13571	4.042	-0.5776	XT NP B	2023ms1276	defense response to tumor cell [GO:0002357]; positive regulation of cytokine production involved in immune response [GO:0002720]; protein targeting to lysosome [GO:0006622]; intracellular protein transport [GO:0006886]; activation of cysteine-type endopeptidase activity involved in apoptotic process [GO:0006919]; induction of programmed cell death [GO:0012502]; positive regulation of protein ubiquitination [GO:0031398]; negative regulation of interferon-gamma production [GO:0032689]; negative regulation of interleukin-2 production [GO:0032703]; positive regulation of interleukin-12 production [GO:0032735]; positive regulation of MAPK cascade [GO:0043410]; negative regulation of T cell receptor signaling pathway [GO:0050860]; negative regulation of T cell activation [GO:0050868]; negative regulation of B cell activation [GO:0050869]; positive regulation of macrophage cytokine production [GO:0060907]; Golgi to lysosome transport [GO:0090160]; positive regulation of lysosomal membrane permeability [GO:0097214]; positive regulation of NIK/NF-kappaB signaling [GO:1901224]; positive regulation of tumor necrosis factor-mediated signaling pathway [GO:1903265]; negative regulation of autophagic cell death [GO:1904093]; positive regulation of ubiquitin-dependent protein catabolic process [GO:2000060]; positive regulation of receptor catabolic process [GO:2000646]	protein binding [GO:0005515]; ubiquitin protein ligase binding [GO:0031625]; ubiquitin-dependent protein binding [GO:0140036]; protein sequestering activity [GO:0140311]	lysosome [GO:0005764]; lysosomal membrane [GO:0005765]; cytosol [GO:0005829]; integral component of plasma membrane [GO:0005887]; transport vesicle [GO:0030133]; cytoplasmic vesicle [GO:0031410]; perinuclear region of cytoplasm [GO:0048471]; protein-containing complex [GO:0032991]
Nafisa_SEN2	Lysosomal-associated transmembrane protein 5	LAPTM5	Q13571	Q13571	4.2554	-0.3776	XT NP B	2023ms1276	defense response to tumor cell [GO:0002357]; positive regulation of cytokine production involved in immune response [GO:0002720]; protein targeting to lysosome [GO:0006622]; intracellular protein transport [GO:0006886]; activation of cysteine-type endopeptidase activity involved in apoptotic process [GO:0006919]; induction of programmed cell death [GO:0012502]; positive regulation of protein ubiquitination [GO:0031398]; negative regulation of interferon-gamma production [GO:0032689]; negative regulation of interleukin-2 production [GO:0032703]; positive regulation of interleukin-12 production [GO:0032735]; positive regulation of MAPK cascade [GO:0043410]; negative regulation of T cell receptor signaling pathway [GO:0050860]; negative regulation of T cell activation [GO:0050868]; negative regulation of B cell activation [GO:0050869]; positive regulation of macrophage cytokine production [GO:0060907]; Golgi to lysosome transport [GO:0090160]; positive regulation of lysosomal membrane permeability [GO:0097214]; positive regulation of NIK/NF-kappaB signaling [GO:1901224]; positive regulation of tumor necrosis factor-mediated signaling pathway [GO:1903265]; negative regulation of autophagic cell death [GO:1904093]; positive regulation of ubiquitin-dependent protein catabolic process [GO:2000060]; positive regulation of receptor catabolic process [GO:2000646]	protein binding [GO:0005515]; ubiquitin protein ligase binding [GO:0031625]; ubiquitin-dependent protein binding [GO:0140036]; protein sequestering activity [GO:0140311]	lysosome [GO:0005764]; lysosomal membrane [GO:0005765]; cytosol [GO:0005829]; integral component of plasma membrane [GO:0005887]; transport vesicle [GO:0030133]; cytoplasmic vesicle [GO:0031410]; perinuclear region of cytoplasm [GO:0048471]; protein-containing complex [GO:0032991]
Nafisa_SEN1	Lysosomal-associated transmembrane protein 5	LAPTM5	Q13571	Q13571	3.9137	-0.7041	XT NP B	2023ms1276	defense response to tumor cell [GO:0002357]; positive regulation of cytokine production involved in immune response [GO:0002720]; protein targeting to lysosome [GO:0006622]; intracellular protein transport [GO:0006886]; activation of cysteine-type endopeptidase activity involved in apoptotic process [GO:0006919]; induction of programmed cell death [GO:0012502]; positive regulation of protein ubiquitination [GO:0031398]; negative regulation of interferon-gamma production [GO:0032689]; negative regulation of interleukin-2 production [GO:0032703]; positive regulation of interleukin-12 production [GO:0032735]; positive regulation of MAPK cascade [GO:0043410]; negative regulation of T cell receptor signaling pathway [GO:0050860]; negative regulation of T cell activation [GO:0050868]; negative regulation of B cell activation [GO:0050869]; positive regulation of macrophage cytokine production [GO:0060907]; Golgi to lysosome transport [GO:0090160]; positive regulation of lysosomal membrane permeability [GO:0097214]; positive regulation of NIK/NF-kappaB signaling [GO:1901224]; positive regulation of tumor necrosis factor-mediated signaling pathway [GO:1903265]; negative regulation of autophagic cell death [GO:1904093]; positive regulation of ubiquitin-dependent protein catabolic process [GO:2000060]; positive regulation of receptor catabolic process [GO:2000646]	protein binding [GO:0005515]; ubiquitin protein ligase binding [GO:0031625]; ubiquitin-dependent protein binding [GO:0140036]; protein sequestering activity [GO:0140311]	lysosome [GO:0005764]; lysosomal membrane [GO:0005765]; cytosol [GO:0005829]; integral component of plasma membrane [GO:0005887]; transport vesicle [GO:0030133]; cytoplasmic vesicle [GO:0031410]; perinuclear region of cytoplasm [GO:0048471]; protein-containing complex [GO:0032991]
Nafisa_PRO7	Lysosomal-associated transmembrane protein 5	LAPTM5	Q13571	Q13571	3.5223	-1.0326	XT NP B	2023ms1276	defense response to tumor cell [GO:0002357]; positive regulation of cytokine production involved in immune response [GO:0002720]; protein targeting to lysosome [GO:0006622]; intracellular protein transport [GO:0006886]; activation of cysteine-type endopeptidase activity involved in apoptotic process [GO:0006919]; induction of programmed cell death [GO:0012502]; positive regulation of protein ubiquitination [GO:0031398]; negative regulation of interferon-gamma production [GO:0032689]; negative regulation of interleukin-2 production [GO:0032703]; positive regulation of interleukin-12 production [GO:0032735]; positive regulation of MAPK cascade [GO:0043410]; negative regulation of T cell receptor signaling pathway [GO:0050860]; negative regulation of T cell activation [GO:0050868]; negative regulation of B cell activation [GO:0050869]; positive regulation of macrophage cytokine production [GO:0060907]; Golgi to lysosome transport [GO:0090160]; positive regulation of lysosomal membrane permeability [GO:0097214]; positive regulation of NIK/NF-kappaB signaling [GO:1901224]; positive regulation of tumor necrosis factor-mediated signaling pathway [GO:1903265]; negative regulation of autophagic cell death [GO:1904093]; positive regulation of ubiquitin-dependent protein catabolic process [GO:2000060]; positive regulation of receptor catabolic process [GO:2000646]	protein binding [GO:0005515]; ubiquitin protein ligase binding [GO:0031625]; ubiquitin-dependent protein binding [GO:0140036]; protein sequestering activity [GO:0140311]	lysosome [GO:0005764]; lysosomal membrane [GO:0005765]; cytosol [GO:0005829]; integral component of plasma membrane [GO:0005887]; transport vesicle [GO:0030133]; cytoplasmic vesicle [GO:0031410]; perinuclear region of cytoplasm [GO:0048471]; protein-containing complex [GO:0032991]
Nafisa_PRO6	Lysosomal-associated transmembrane protein 5	LAPTM5	Q13571	Q13571	3.4492	-1.0959	XT NP B	2023ms1276	defense response to tumor cell [GO:0002357]; positive regulation of cytokine production involved in immune response [GO:0002720]; protein targeting to lysosome [GO:0006622]; intracellular protein transport [GO:0006886]; activation of cysteine-type endopeptidase activity involved in apoptotic process [GO:0006919]; induction of programmed cell death [GO:0012502]; positive regulation of protein ubiquitination [GO:0031398]; negative regulation of interferon-gamma production [GO:0032689]; negative regulation of interleukin-2 production [GO:0032703]; positive regulation of interleukin-12 production [GO:0032735]; positive regulation of MAPK cascade [GO:0043410]; negative regulation of T cell receptor signaling pathway [GO:0050860]; negative regulation of T cell activation [GO:0050868]; negative regulation of B cell activation [GO:0050869]; positive regulation of macrophage cytokine production [GO:0060907]; Golgi to lysosome transport [GO:0090160]; positive regulation of lysosomal membrane permeability [GO:0097214]; positive regulation of NIK/NF-kappaB signaling [GO:1901224]; positive regulation of tumor necrosis factor-mediated signaling pathway [GO:1903265]; negative regulation of autophagic cell death [GO:1904093]; positive regulation of ubiquitin-dependent protein catabolic process [GO:2000060]; positive regulation of receptor catabolic process [GO:2000646]	protein binding [GO:0005515]; ubiquitin protein ligase binding [GO:0031625]; ubiquitin-dependent protein binding [GO:0140036]; protein sequestering activity [GO:0140311]	lysosome [GO:0005764]; lysosomal membrane [GO:0005765]; cytosol [GO:0005829]; integral component of plasma membrane [GO:0005887]; transport vesicle [GO:0030133]; cytoplasmic vesicle [GO:0031410]; perinuclear region of cytoplasm [GO:0048471]; protein-containing complex [GO:0032991]
Nafisa_PRO4	Lysosomal-associated transmembrane protein 5	LAPTM5	Q13571	Q13571	3.7021	-0.8701	XT NP B	2023ms1276	defense response to tumor cell [GO:0002357]; positive regulation of cytokine production involved in immune response [GO:0002720]; protein targeting to lysosome [GO:0006622]; intracellular protein transport [GO:0006886]; activation of cysteine-type endopeptidase activity involved in apoptotic process [GO:0006919]; induction of programmed cell death [GO:0012502]; positive regulation of protein ubiquitination [GO:0031398]; negative regulation of interferon-gamma production [GO:0032689]; negative regulation of interleukin-2 production [GO:0032703]; positive regulation of interleukin-12 production [GO:0032735]; positive regulation of MAPK cascade [GO:0043410]; negative regulation of T cell receptor signaling pathway [GO:0050860]; negative regulation of T cell activation [GO:0050868]; negative regulation of B cell activation [GO:0050869]; positive regulation of macrophage cytokine production [GO:0060907]; Golgi to lysosome transport [GO:0090160]; positive regulation of lysosomal membrane permeability [GO:0097214]; positive regulation of NIK/NF-kappaB signaling [GO:1901224]; positive regulation of tumor necrosis factor-mediated signaling pathway [GO:1903265]; negative regulation of autophagic cell death [GO:1904093]; positive regulation of ubiquitin-dependent protein catabolic process [GO:2000060]; positive regulation of receptor catabolic process [GO:2000646]	protein binding [GO:0005515]; ubiquitin protein ligase binding [GO:0031625]; ubiquitin-dependent protein binding [GO:0140036]; protein sequestering activity [GO:0140311]	lysosome [GO:0005764]; lysosomal membrane [GO:0005765]; cytosol [GO:0005829]; integral component of plasma membrane [GO:0005887]; transport vesicle [GO:0030133]; cytoplasmic vesicle [GO:0031410]; perinuclear region of cytoplasm [GO:0048471]; protein-containing complex [GO:0032991]
Nafisa_PRO3	Lysosomal-associated transmembrane protein 5	LAPTM5	Q13571	Q13571	3.4936	-1.0769	XT NP B	2023ms1276	defense response to tumor cell [GO:0002357]; positive regulation of cytokine production involved in immune response [GO:0002720]; protein targeting to lysosome [GO:0006622]; intracellular protein transport [GO:0006886]; activation of cysteine-type endopeptidase activity involved in apoptotic process [GO:0006919]; induction of programmed cell death [GO:0012502]; positive regulation of protein ubiquitination [GO:0031398]; negative regulation of interferon-gamma production [GO:0032689]; negative regulation of interleukin-2 production [GO:0032703]; positive regulation of interleukin-12 production [GO:0032735]; positive regulation of MAPK cascade [GO:0043410]; negative regulation of T cell receptor signaling pathway [GO:0050860]; negative regulation of T cell activation [GO:0050868]; negative regulation of B cell activation [GO:0050869]; positive regulation of macrophage cytokine production [GO:0060907]; Golgi to lysosome transport [GO:0090160]; positive regulation of lysosomal membrane permeability [GO:0097214]; positive regulation of NIK/NF-kappaB signaling [GO:1901224]; positive regulation of tumor necrosis factor-mediated signaling pathway [GO:1903265]; negative regulation of autophagic cell death [GO:1904093]; positive regulation of ubiquitin-dependent protein catabolic process [GO:2000060]; positive regulation of receptor catabolic process [GO:2000646]	protein binding [GO:0005515]; ubiquitin protein ligase binding [GO:0031625]; ubiquitin-dependent protein binding [GO:0140036]; protein sequestering activity [GO:0140311]	lysosome [GO:0005764]; lysosomal membrane [GO:0005765]; cytosol [GO:0005829]; integral component of plasma membrane [GO:0005887]; transport vesicle [GO:0030133]; cytoplasmic vesicle [GO:0031410]; perinuclear region of cytoplasm [GO:0048471]; protein-containing complex [GO:0032991]
Nafisa_PRO2	Lysosomal-associated transmembrane protein 5	LAPTM5	Q13571	Q13571	3.3985	-1.1533	XT NP B	2023ms1276	defense response to tumor cell [GO:0002357]; positive regulation of cytokine production involved in immune response [GO:0002720]; protein targeting to lysosome [GO:0006622]; intracellular protein transport [GO:0006886]; activation of cysteine-type endopeptidase activity involved in apoptotic process [GO:0006919]; induction of programmed cell death [GO:0012502]; positive regulation of protein ubiquitination [GO:0031398]; negative regulation of interferon-gamma production [GO:0032689]; negative regulation of interleukin-2 production [GO:0032703]; positive regulation of interleukin-12 production [GO:0032735]; positive regulation of MAPK cascade [GO:0043410]; negative regulation of T cell receptor signaling pathway [GO:0050860]; negative regulation of T cell activation [GO:0050868]; negative regulation of B cell activation [GO:0050869]; positive regulation of macrophage cytokine production [GO:0060907]; Golgi to lysosome transport [GO:0090160]; positive regulation of lysosomal membrane permeability [GO:0097214]; positive regulation of NIK/NF-kappaB signaling [GO:1901224]; positive regulation of tumor necrosis factor-mediated signaling pathway [GO:1903265]; negative regulation of autophagic cell death [GO:1904093]; positive regulation of ubiquitin-dependent protein catabolic process [GO:2000060]; positive regulation of receptor catabolic process [GO:2000646]	protein binding [GO:0005515]; ubiquitin protein ligase binding [GO:0031625]; ubiquitin-dependent protein binding [GO:0140036]; protein sequestering activity [GO:0140311]	lysosome [GO:0005764]; lysosomal membrane [GO:0005765]; cytosol [GO:0005829]; integral component of plasma membrane [GO:0005887]; transport vesicle [GO:0030133]; cytoplasmic vesicle [GO:0031410]; perinuclear region of cytoplasm [GO:0048471]; protein-containing complex [GO:0032991]
Nafisa_PRO1	Lysosomal-associated transmembrane protein 5	LAPTM5	Q13571	Q13571	3.3655	-1.1818	XT NP B	2023ms1276	defense response to tumor cell [GO:0002357]; positive regulation of cytokine production involved in immune response [GO:0002720]; protein targeting to lysosome [GO:0006622]; intracellular protein transport [GO:0006886]; activation of cysteine-type endopeptidase activity involved in apoptotic process [GO:0006919]; induction of programmed cell death [GO:0012502]; positive regulation of protein ubiquitination [GO:0031398]; negative regulation of interferon-gamma production [GO:0032689]; negative regulation of interleukin-2 production [GO:0032703]; positive regulation of interleukin-12 production [GO:0032735]; positive regulation of MAPK cascade [GO:0043410]; negative regulation of T cell receptor signaling pathway [GO:0050860]; negative regulation of T cell activation [GO:0050868]; negative regulation of B cell activation [GO:0050869]; positive regulation of macrophage cytokine production [GO:0060907]; Golgi to lysosome transport [GO:0090160]; positive regulation of lysosomal membrane permeability [GO:0097214]; positive regulation of NIK/NF-kappaB signaling [GO:1901224]; positive regulation of tumor necrosis factor-mediated signaling pathway [GO:1903265]; negative regulation of autophagic cell death [GO:1904093]; positive regulation of ubiquitin-dependent protein catabolic process [GO:2000060]; positive regulation of receptor catabolic process [GO:2000646]	protein binding [GO:0005515]; ubiquitin protein ligase binding [GO:0031625]; ubiquitin-dependent protein binding [GO:0140036]; protein sequestering activity [GO:0140311]	lysosome [GO:0005764]; lysosomal membrane [GO:0005765]; cytosol [GO:0005829]; integral component of plasma membrane [GO:0005887]; transport vesicle [GO:0030133]; cytoplasmic vesicle [GO:0031410]; perinuclear region of cytoplasm [GO:0048471]; protein-containing complex [GO:0032991]
Nafisa_SEN7	Haptoglobin-related protein;Isoform of P00739, Isoform 2 of Haptoglobin-related protein	HPR;HPR	NA	P00739;P00739-2	4.6475	0.0348	XT NP B	2023ms1276	zymogen activation [GO:0031638]; acute inflammatory response [GO:0002526]; positive regulation of cell death [GO:0010942];	hemoglobin binding [GO:0030492]; serine-type endopeptidase activity [GO:0004252];	extracellular region [GO:0005576]; extracellular exosome [GO:0070062]; blood microparticle [GO:0072562]; spherical high-density lipoprotein particle [GO:0034366]; extracellular space [GO:0005615];
Nafisa_SEN4	Haptoglobin-related protein;Isoform of P00739, Isoform 2 of Haptoglobin-related protein	HPR;HPR	NA	P00739;P00739-2	4.0597	-0.5606	XT NP B	2023ms1276	zymogen activation [GO:0031638]; acute inflammatory response [GO:0002526]; positive regulation of cell death [GO:0010942];	hemoglobin binding [GO:0030492]; serine-type endopeptidase activity [GO:0004252];	extracellular region [GO:0005576]; extracellular exosome [GO:0070062]; blood microparticle [GO:0072562]; spherical high-density lipoprotein particle [GO:0034366]; extracellular space [GO:0005615];
Nafisa_SEN3	Haptoglobin-related protein;Isoform of P00739, Isoform 2 of Haptoglobin-related protein	HPR;HPR	NA	P00739;P00739-2	4.1763	-0.4434	XT NP B	2023ms1276	zymogen activation [GO:0031638]; acute inflammatory response [GO:0002526]; positive regulation of cell death [GO:0010942];	hemoglobin binding [GO:0030492]; serine-type endopeptidase activity [GO:0004252];	extracellular region [GO:0005576]; extracellular exosome [GO:0070062]; blood microparticle [GO:0072562]; spherical high-density lipoprotein particle [GO:0034366]; extracellular space [GO:0005615];
Nafisa_SEN1	Haptoglobin-related protein;Isoform of P00739, Isoform 2 of Haptoglobin-related protein	HPR;HPR	NA	P00739;P00739-2	4.1634	-0.4543	XT NP B	2023ms1276	zymogen activation [GO:0031638]; acute inflammatory response [GO:0002526]; positive regulation of cell death [GO:0010942];	hemoglobin binding [GO:0030492]; serine-type endopeptidase activity [GO:0004252];	extracellular region [GO:0005576]; extracellular exosome [GO:0070062]; blood microparticle [GO:0072562]; spherical high-density lipoprotein particle [GO:0034366]; extracellular space [GO:0005615];
Nafisa_PRO3	Haptoglobin-related protein;Isoform of P00739, Isoform 2 of Haptoglobin-related protein	HPR;HPR	NA	P00739;P00739-2	3.8301	-0.7405	XT NP B	2023ms1276	zymogen activation [GO:0031638]; acute inflammatory response [GO:0002526]; positive regulation of cell death [GO:0010942];	hemoglobin binding [GO:0030492]; serine-type endopeptidase activity [GO:0004252];	extracellular region [GO:0005576]; extracellular exosome [GO:0070062]; blood microparticle [GO:0072562]; spherical high-density lipoprotein particle [GO:0034366]; extracellular space [GO:0005615];
Nafisa_PRO2	Haptoglobin-related protein;Isoform of P00739, Isoform 2 of Haptoglobin-related protein	HPR;HPR	NA	P00739;P00739-2	4.1371	-0.4147	XT NP B	2023ms1276	zymogen activation [GO:0031638]; acute inflammatory response [GO:0002526]; positive regulation of cell death [GO:0010942];	hemoglobin binding [GO:0030492]; serine-type endopeptidase activity [GO:0004252];	extracellular region [GO:0005576]; extracellular exosome [GO:0070062]; blood microparticle [GO:0072562]; spherical high-density lipoprotein particle [GO:0034366]; extracellular space [GO:0005615];
Nafisa_PRO1	Haptoglobin-related protein;Isoform of P00739, Isoform 2 of Haptoglobin-related protein	HPR;HPR	NA	P00739;P00739-2	4.2522	-0.295	XT NP B	2023ms1276	zymogen activation [GO:0031638]; acute inflammatory response [GO:0002526]; positive regulation of cell death [GO:0010942];	hemoglobin binding [GO:0030492]; serine-type endopeptidase activity [GO:0004252];	extracellular region [GO:0005576]; extracellular exosome [GO:0070062]; blood microparticle [GO:0072562]; spherical high-density lipoprotein particle [GO:0034366]; extracellular space [GO:0005615];
Nafisa_SEN7	Protein FAM234A	FAM234A	Q9H0X4	Q2HJE5	3.5376	-1.0752	XT NP B	2023ms1276	NA	NA	NA
Nafisa_SEN6	Protein FAM234A	FAM234A	Q9H0X4	Q2HJE5	3.978	-0.6491	XT NP B	2023ms1276	NA	NA	NA
Nafisa_SEN5	Protein FAM234A	FAM234A	Q9H0X4	Q2HJE5	3.7425	-0.9106	XT NP B	2023ms1276	NA	NA	NA
Nafisa_SEN4	Protein FAM234A	FAM234A	Q9H0X4	Q2HJE5	3.7545	-0.8658	XT NP B	2023ms1276	NA	NA	NA
Nafisa_SEN2	Protein FAM234A	FAM234A	Q9H0X4	Q2HJE5	3.5637	-1.0692	XT NP B	2023ms1276	NA	NA	NA
Nafisa_SEN1	Protein FAM234A	FAM234A	Q9H0X4	Q2HJE5	3.534	-1.0837	XT NP B	2023ms1276	NA	NA	NA
Nafisa_PRO7	Protein FAM234A	FAM234A	Q9H0X4	Q2HJE5	3.7078	-0.847	XT NP B	2023ms1276	NA	NA	NA
Nafisa_PRO6	Protein FAM234A	FAM234A	Q9H0X4	Q2HJE5	3.7358	-0.8092	XT NP B	2023ms1276	NA	NA	NA
Nafisa_PRO4	Protein FAM234A	FAM234A	Q9H0X4	Q2HJE5	3.602	-0.9703	XT NP B	2023ms1276	NA	NA	NA
Nafisa_PRO3	Protein FAM234A	FAM234A	Q9H0X4	Q2HJE5	3.5773	-0.9933	XT NP B	2023ms1276	NA	NA	NA
Nafisa_PRO2	Protein FAM234A	FAM234A	Q9H0X4	Q2HJE5	3.5677	-0.984	XT NP B	2023ms1276	NA	NA	NA
Nafisa_PRO1	Protein FAM234A	FAM234A	Q9H0X4	Q2HJE5	3.6906	-0.8566	XT NP B	2023ms1276	NA	NA	NA
Nafisa_SEN7	L-serine dehydratase/L-threonine deaminase	SDS	P20132	P20132	3.7977	-0.8151	XT NP A	2023ms1276	gluconeogenesis [GO:0006094]; L-serine catabolic process [GO:0006565]; pyruvate biosynthetic process [GO:0042866]; threonine catabolic process [GO:0006567]; isoleucine biosynthetic process [GO:0009097]	L-serine ammonia-lyase activity [GO:0003941]; protein binding [GO:0005515]; pyridoxal phosphate binding [GO:0030170]; protein homodimerization activity [GO:0042803]; L-threonine ammonia-lyase activity [GO:0004794]	mitochondrion [GO:0005739]; cytosol [GO:0005829]
Nafisa_SEN6	L-serine dehydratase/L-threonine deaminase	SDS	P20132	P20132	3.7784	-0.8486	XT NP A	2023ms1276	gluconeogenesis [GO:0006094]; L-serine catabolic process [GO:0006565]; pyruvate biosynthetic process [GO:0042866]; threonine catabolic process [GO:0006567]; isoleucine biosynthetic process [GO:0009097]	L-serine ammonia-lyase activity [GO:0003941]; protein binding [GO:0005515]; pyridoxal phosphate binding [GO:0030170]; protein homodimerization activity [GO:0042803]; L-threonine ammonia-lyase activity [GO:0004794]	mitochondrion [GO:0005739]; cytosol [GO:0005829]
Nafisa_SEN5	L-serine dehydratase/L-threonine deaminase	SDS	P20132	P20132	3.639	-1.0141	XT NP A	2023ms1276	gluconeogenesis [GO:0006094]; L-serine catabolic process [GO:0006565]; pyruvate biosynthetic process [GO:0042866]; threonine catabolic process [GO:0006567]; isoleucine biosynthetic process [GO:0009097]	L-serine ammonia-lyase activity [GO:0003941]; protein binding [GO:0005515]; pyridoxal phosphate binding [GO:0030170]; protein homodimerization activity [GO:0042803]; L-threonine ammonia-lyase activity [GO:0004794]	mitochondrion [GO:0005739]; cytosol [GO:0005829]
Nafisa_SEN4	L-serine dehydratase/L-threonine deaminase	SDS	P20132	P20132	3.8475	-0.7728	XT NP A	2023ms1276	gluconeogenesis [GO:0006094]; L-serine catabolic process [GO:0006565]; pyruvate biosynthetic process [GO:0042866]; threonine catabolic process [GO:0006567]; isoleucine biosynthetic process [GO:0009097]	L-serine ammonia-lyase activity [GO:0003941]; protein binding [GO:0005515]; pyridoxal phosphate binding [GO:0030170]; protein homodimerization activity [GO:0042803]; L-threonine ammonia-lyase activity [GO:0004794]	mitochondrion [GO:0005739]; cytosol [GO:0005829]
Nafisa_SEN3	L-serine dehydratase/L-threonine deaminase	SDS	P20132	P20132	3.8199	-0.7997	XT NP A	2023ms1276	gluconeogenesis [GO:0006094]; L-serine catabolic process [GO:0006565]; pyruvate biosynthetic process [GO:0042866]; threonine catabolic process [GO:0006567]; isoleucine biosynthetic process [GO:0009097]	L-serine ammonia-lyase activity [GO:0003941]; protein binding [GO:0005515]; pyridoxal phosphate binding [GO:0030170]; protein homodimerization activity [GO:0042803]; L-threonine ammonia-lyase activity [GO:0004794]	mitochondrion [GO:0005739]; cytosol [GO:0005829]
Nafisa_SEN2	L-serine dehydratase/L-threonine deaminase	SDS	P20132	P20132	3.7987	-0.8343	XT NP A	2023ms1276	gluconeogenesis [GO:0006094]; L-serine catabolic process [GO:0006565]; pyruvate biosynthetic process [GO:0042866]; threonine catabolic process [GO:0006567]; isoleucine biosynthetic process [GO:0009097]	L-serine ammonia-lyase activity [GO:0003941]; protein binding [GO:0005515]; pyridoxal phosphate binding [GO:0030170]; protein homodimerization activity [GO:0042803]; L-threonine ammonia-lyase activity [GO:0004794]	mitochondrion [GO:0005739]; cytosol [GO:0005829]
Nafisa_SEN7	Major prion protein	PRNP	P04156	P04156	3.4444	-1.1684	XT NP A	2023ms1276	cellular response to copper ion [GO:0071280]; negative regulation of protein phosphorylation [GO:0001933]; cellular copper ion homeostasis [GO:0006878]; response to oxidative stress [GO:0006979]; cell cycle [GO:0007049]; learning or memory [GO:0007611]; long-term memory [GO:0007616]; negative regulation of endopeptidase activity [GO:0010951]; negative regulation of protein processing [GO:0010955]; protein destabilization [GO:0031648]; activation of protein kinase activity [GO:0032147]; negative regulation of interferon-gamma production [GO:0032689]; negative regulation of interleukin-17 production [GO:0032700]; negative regulation of interleukin-2 production [GO:0032703]; calcium-mediated signaling using intracellular calcium source [GO:0035584]; cellular response to xenobiotic stimulus [GO:0071466]; negative regulation of apoptotic process [GO:0043066]; negative regulation of DNA-binding transcription factor activity [GO:0043433]; positive regulation of neuron apoptotic process [GO:0043525]; negative regulation of activated T cell proliferation [GO:0046007]; response to cadmium ion [GO:0046686]; regulation of peptidyl-tyrosine phosphorylation [GO:0050730]; positive regulation of peptidyl-tyrosine phosphorylation [GO:0050731]; negative regulation of T cell receptor signaling pathway [GO:0050860]; protein homooligomerization [GO:0051260]; positive regulation of protein tyrosine kinase activity [GO:0061098]; negative regulation of calcineurin-NFAT signaling cascade [GO:0070885]; positive regulation of protein targeting to membrane [GO:0090314]; modulation of age-related behavioral decline [GO:0090647]; dendritic spine maintenance [GO:0097062]; negative regulation of long-term synaptic potentiation [GO:1900272]; regulation of glutamate receptor signaling pathway [GO:1900449]; positive regulation of neuron death [GO:1901216]; regulation of potassium ion transmembrane transport [GO:1901379]; negative regulation of amyloid-beta formation [GO:1902430]; regulation of intracellular calcium activated chloride channel activity [GO:1902938]; negative regulation of dendritic spine maintenance [GO:1902951]; negative regulation of amyloid precursor protein catabolic process [GO:1902992]; positive regulation of protein localization to plasma membrane [GO:1903078]; response to amyloid-beta [GO:1904645]; cellular response to amyloid-beta [GO:1904646]; regulation of calcium ion import across plasma membrane [GO:1905664]; neuron projection maintenance [GO:1990535]	type 8 metabotropic glutamate receptor binding [GO:0031805]; amyloid-beta binding [GO:0001540]; protease binding [GO:0002020]; copper ion binding [GO:0005507]; protein binding [GO:0005515]; lamin binding [GO:0005521]; glycosaminoglycan binding [GO:0005539]; microtubule binding [GO:0008017]; tubulin binding [GO:0015631]; aspartic-type endopeptidase inhibitor activity [GO:0019828]; type 5 metabotropic glutamate receptor binding [GO:0031802]; signaling receptor activity [GO:0038023]; identical protein binding [GO:0042802]; ATP-dependent protein binding [GO:0043008]; transmembrane transporter binding [GO:0044325]; protein-containing complex binding [GO:0044877]; chaperone binding [GO:0051087]; cupric ion binding [GO:1903135]; cuprous ion binding [GO:1903136]; calcium ion binding [GO:0005509]	dendrite [GO:0030425]; cytoplasm [GO:0005737]; endoplasmic reticulum [GO:0005783]; Golgi apparatus [GO:0005794]; cytosol [GO:0005829]; plasma membrane [GO:0005886]; cell surface [GO:0009986]; postsynaptic density [GO:0014069]; inclusion body [GO:0016234]; extrinsic component of membrane [GO:0019898]; anchored component of external side of plasma membrane [GO:0031362]; nuclear membrane [GO:0031965]; terminal bouton [GO:0043195]; intracellular membrane-bounded organelle [GO:0043231]; membrane raft [GO:0045121]; extracellular exosome [GO:0070062]; postsynapse [GO:0098794]; nucleus [GO:0005634]
Nafisa_SEN6	Major prion protein	PRNP	P04156	P04156	3.587	-1.0401	XT NP A	2023ms1276	cellular response to copper ion [GO:0071280]; negative regulation of protein phosphorylation [GO:0001933]; cellular copper ion homeostasis [GO:0006878]; response to oxidative stress [GO:0006979]; cell cycle [GO:0007049]; learning or memory [GO:0007611]; long-term memory [GO:0007616]; negative regulation of endopeptidase activity [GO:0010951]; negative regulation of protein processing [GO:0010955]; protein destabilization [GO:0031648]; activation of protein kinase activity [GO:0032147]; negative regulation of interferon-gamma production [GO:0032689]; negative regulation of interleukin-17 production [GO:0032700]; negative regulation of interleukin-2 production [GO:0032703]; calcium-mediated signaling using intracellular calcium source [GO:0035584]; cellular response to xenobiotic stimulus [GO:0071466]; negative regulation of apoptotic process [GO:0043066]; negative regulation of DNA-binding transcription factor activity [GO:0043433]; positive regulation of neuron apoptotic process [GO:0043525]; negative regulation of activated T cell proliferation [GO:0046007]; response to cadmium ion [GO:0046686]; regulation of peptidyl-tyrosine phosphorylation [GO:0050730]; positive regulation of peptidyl-tyrosine phosphorylation [GO:0050731]; negative regulation of T cell receptor signaling pathway [GO:0050860]; protein homooligomerization [GO:0051260]; positive regulation of protein tyrosine kinase activity [GO:0061098]; negative regulation of calcineurin-NFAT signaling cascade [GO:0070885]; positive regulation of protein targeting to membrane [GO:0090314]; modulation of age-related behavioral decline [GO:0090647]; dendritic spine maintenance [GO:0097062]; negative regulation of long-term synaptic potentiation [GO:1900272]; regulation of glutamate receptor signaling pathway [GO:1900449]; positive regulation of neuron death [GO:1901216]; regulation of potassium ion transmembrane transport [GO:1901379]; negative regulation of amyloid-beta formation [GO:1902430]; regulation of intracellular calcium activated chloride channel activity [GO:1902938]; negative regulation of dendritic spine maintenance [GO:1902951]; negative regulation of amyloid precursor protein catabolic process [GO:1902992]; positive regulation of protein localization to plasma membrane [GO:1903078]; response to amyloid-beta [GO:1904645]; cellular response to amyloid-beta [GO:1904646]; regulation of calcium ion import across plasma membrane [GO:1905664]; neuron projection maintenance [GO:1990535]	type 8 metabotropic glutamate receptor binding [GO:0031805]; amyloid-beta binding [GO:0001540]; protease binding [GO:0002020]; copper ion binding [GO:0005507]; protein binding [GO:0005515]; lamin binding [GO:0005521]; glycosaminoglycan binding [GO:0005539]; microtubule binding [GO:0008017]; tubulin binding [GO:0015631]; aspartic-type endopeptidase inhibitor activity [GO:0019828]; type 5 metabotropic glutamate receptor binding [GO:0031802]; signaling receptor activity [GO:0038023]; identical protein binding [GO:0042802]; ATP-dependent protein binding [GO:0043008]; transmembrane transporter binding [GO:0044325]; protein-containing complex binding [GO:0044877]; chaperone binding [GO:0051087]; cupric ion binding [GO:1903135]; cuprous ion binding [GO:1903136]; calcium ion binding [GO:0005509]	dendrite [GO:0030425]; cytoplasm [GO:0005737]; endoplasmic reticulum [GO:0005783]; Golgi apparatus [GO:0005794]; cytosol [GO:0005829]; plasma membrane [GO:0005886]; cell surface [GO:0009986]; postsynaptic density [GO:0014069]; inclusion body [GO:0016234]; extrinsic component of membrane [GO:0019898]; anchored component of external side of plasma membrane [GO:0031362]; nuclear membrane [GO:0031965]; terminal bouton [GO:0043195]; intracellular membrane-bounded organelle [GO:0043231]; membrane raft [GO:0045121]; extracellular exosome [GO:0070062]; postsynapse [GO:0098794]; nucleus [GO:0005634]
Nafisa_SEN5	Major prion protein	PRNP	P04156	P04156	3.2143	-1.4388	XT NP A	2023ms1276	cellular response to copper ion [GO:0071280]; negative regulation of protein phosphorylation [GO:0001933]; cellular copper ion homeostasis [GO:0006878]; response to oxidative stress [GO:0006979]; cell cycle [GO:0007049]; learning or memory [GO:0007611]; long-term memory [GO:0007616]; negative regulation of endopeptidase activity [GO:0010951]; negative regulation of protein processing [GO:0010955]; protein destabilization [GO:0031648]; activation of protein kinase activity [GO:0032147]; negative regulation of interferon-gamma production [GO:0032689]; negative regulation of interleukin-17 production [GO:0032700]; negative regulation of interleukin-2 production [GO:0032703]; calcium-mediated signaling using intracellular calcium source [GO:0035584]; cellular response to xenobiotic stimulus [GO:0071466]; negative regulation of apoptotic process [GO:0043066]; negative regulation of DNA-binding transcription factor activity [GO:0043433]; positive regulation of neuron apoptotic process [GO:0043525]; negative regulation of activated T cell proliferation [GO:0046007]; response to cadmium ion [GO:0046686]; regulation of peptidyl-tyrosine phosphorylation [GO:0050730]; positive regulation of peptidyl-tyrosine phosphorylation [GO:0050731]; negative regulation of T cell receptor signaling pathway [GO:0050860]; protein homooligomerization [GO:0051260]; positive regulation of protein tyrosine kinase activity [GO:0061098]; negative regulation of calcineurin-NFAT signaling cascade [GO:0070885]; positive regulation of protein targeting to membrane [GO:0090314]; modulation of age-related behavioral decline [GO:0090647]; dendritic spine maintenance [GO:0097062]; negative regulation of long-term synaptic potentiation [GO:1900272]; regulation of glutamate receptor signaling pathway [GO:1900449]; positive regulation of neuron death [GO:1901216]; regulation of potassium ion transmembrane transport [GO:1901379]; negative regulation of amyloid-beta formation [GO:1902430]; regulation of intracellular calcium activated chloride channel activity [GO:1902938]; negative regulation of dendritic spine maintenance [GO:1902951]; negative regulation of amyloid precursor protein catabolic process [GO:1902992]; positive regulation of protein localization to plasma membrane [GO:1903078]; response to amyloid-beta [GO:1904645]; cellular response to amyloid-beta [GO:1904646]; regulation of calcium ion import across plasma membrane [GO:1905664]; neuron projection maintenance [GO:1990535]	type 8 metabotropic glutamate receptor binding [GO:0031805]; amyloid-beta binding [GO:0001540]; protease binding [GO:0002020]; copper ion binding [GO:0005507]; protein binding [GO:0005515]; lamin binding [GO:0005521]; glycosaminoglycan binding [GO:0005539]; microtubule binding [GO:0008017]; tubulin binding [GO:0015631]; aspartic-type endopeptidase inhibitor activity [GO:0019828]; type 5 metabotropic glutamate receptor binding [GO:0031802]; signaling receptor activity [GO:0038023]; identical protein binding [GO:0042802]; ATP-dependent protein binding [GO:0043008]; transmembrane transporter binding [GO:0044325]; protein-containing complex binding [GO:0044877]; chaperone binding [GO:0051087]; cupric ion binding [GO:1903135]; cuprous ion binding [GO:1903136]; calcium ion binding [GO:0005509]	dendrite [GO:0030425]; cytoplasm [GO:0005737]; endoplasmic reticulum [GO:0005783]; Golgi apparatus [GO:0005794]; cytosol [GO:0005829]; plasma membrane [GO:0005886]; cell surface [GO:0009986]; postsynaptic density [GO:0014069]; inclusion body [GO:0016234]; extrinsic component of membrane [GO:0019898]; anchored component of external side of plasma membrane [GO:0031362]; nuclear membrane [GO:0031965]; terminal bouton [GO:0043195]; intracellular membrane-bounded organelle [GO:0043231]; membrane raft [GO:0045121]; extracellular exosome [GO:0070062]; postsynapse [GO:0098794]; nucleus [GO:0005634]
Nafisa_SEN4	Major prion protein	PRNP	P04156	P04156	3.6794	-0.9409	XT NP A	2023ms1276	cellular response to copper ion [GO:0071280]; negative regulation of protein phosphorylation [GO:0001933]; cellular copper ion homeostasis [GO:0006878]; response to oxidative stress [GO:0006979]; cell cycle [GO:0007049]; learning or memory [GO:0007611]; long-term memory [GO:0007616]; negative regulation of endopeptidase activity [GO:0010951]; negative regulation of protein processing [GO:0010955]; protein destabilization [GO:0031648]; activation of protein kinase activity [GO:0032147]; negative regulation of interferon-gamma production [GO:0032689]; negative regulation of interleukin-17 production [GO:0032700]; negative regulation of interleukin-2 production [GO:0032703]; calcium-mediated signaling using intracellular calcium source [GO:0035584]; cellular response to xenobiotic stimulus [GO:0071466]; negative regulation of apoptotic process [GO:0043066]; negative regulation of DNA-binding transcription factor activity [GO:0043433]; positive regulation of neuron apoptotic process [GO:0043525]; negative regulation of activated T cell proliferation [GO:0046007]; response to cadmium ion [GO:0046686]; regulation of peptidyl-tyrosine phosphorylation [GO:0050730]; positive regulation of peptidyl-tyrosine phosphorylation [GO:0050731]; negative regulation of T cell receptor signaling pathway [GO:0050860]; protein homooligomerization [GO:0051260]; positive regulation of protein tyrosine kinase activity [GO:0061098]; negative regulation of calcineurin-NFAT signaling cascade [GO:0070885]; positive regulation of protein targeting to membrane [GO:0090314]; modulation of age-related behavioral decline [GO:0090647]; dendritic spine maintenance [GO:0097062]; negative regulation of long-term synaptic potentiation [GO:1900272]; regulation of glutamate receptor signaling pathway [GO:1900449]; positive regulation of neuron death [GO:1901216]; regulation of potassium ion transmembrane transport [GO:1901379]; negative regulation of amyloid-beta formation [GO:1902430]; regulation of intracellular calcium activated chloride channel activity [GO:1902938]; negative regulation of dendritic spine maintenance [GO:1902951]; negative regulation of amyloid precursor protein catabolic process [GO:1902992]; positive regulation of protein localization to plasma membrane [GO:1903078]; response to amyloid-beta [GO:1904645]; cellular response to amyloid-beta [GO:1904646]; regulation of calcium ion import across plasma membrane [GO:1905664]; neuron projection maintenance [GO:1990535]	type 8 metabotropic glutamate receptor binding [GO:0031805]; amyloid-beta binding [GO:0001540]; protease binding [GO:0002020]; copper ion binding [GO:0005507]; protein binding [GO:0005515]; lamin binding [GO:0005521]; glycosaminoglycan binding [GO:0005539]; microtubule binding [GO:0008017]; tubulin binding [GO:0015631]; aspartic-type endopeptidase inhibitor activity [GO:0019828]; type 5 metabotropic glutamate receptor binding [GO:0031802]; signaling receptor activity [GO:0038023]; identical protein binding [GO:0042802]; ATP-dependent protein binding [GO:0043008]; transmembrane transporter binding [GO:0044325]; protein-containing complex binding [GO:0044877]; chaperone binding [GO:0051087]; cupric ion binding [GO:1903135]; cuprous ion binding [GO:1903136]; calcium ion binding [GO:0005509]	dendrite [GO:0030425]; cytoplasm [GO:0005737]; endoplasmic reticulum [GO:0005783]; Golgi apparatus [GO:0005794]; cytosol [GO:0005829]; plasma membrane [GO:0005886]; cell surface [GO:0009986]; postsynaptic density [GO:0014069]; inclusion body [GO:0016234]; extrinsic component of membrane [GO:0019898]; anchored component of external side of plasma membrane [GO:0031362]; nuclear membrane [GO:0031965]; terminal bouton [GO:0043195]; intracellular membrane-bounded organelle [GO:0043231]; membrane raft [GO:0045121]; extracellular exosome [GO:0070062]; postsynapse [GO:0098794]; nucleus [GO:0005634]
Nafisa_SEN3	Major prion protein	PRNP	P04156	P04156	3.5197	-1.1	XT NP A	2023ms1276	cellular response to copper ion [GO:0071280]; negative regulation of protein phosphorylation [GO:0001933]; cellular copper ion homeostasis [GO:0006878]; response to oxidative stress [GO:0006979]; cell cycle [GO:0007049]; learning or memory [GO:0007611]; long-term memory [GO:0007616]; negative regulation of endopeptidase activity [GO:0010951]; negative regulation of protein processing [GO:0010955]; protein destabilization [GO:0031648]; activation of protein kinase activity [GO:0032147]; negative regulation of interferon-gamma production [GO:0032689]; negative regulation of interleukin-17 production [GO:0032700]; negative regulation of interleukin-2 production [GO:0032703]; calcium-mediated signaling using intracellular calcium source [GO:0035584]; cellular response to xenobiotic stimulus [GO:0071466]; negative regulation of apoptotic process [GO:0043066]; negative regulation of DNA-binding transcription factor activity [GO:0043433]; positive regulation of neuron apoptotic process [GO:0043525]; negative regulation of activated T cell proliferation [GO:0046007]; response to cadmium ion [GO:0046686]; regulation of peptidyl-tyrosine phosphorylation [GO:0050730]; positive regulation of peptidyl-tyrosine phosphorylation [GO:0050731]; negative regulation of T cell receptor signaling pathway [GO:0050860]; protein homooligomerization [GO:0051260]; positive regulation of protein tyrosine kinase activity [GO:0061098]; negative regulation of calcineurin-NFAT signaling cascade [GO:0070885]; positive regulation of protein targeting to membrane [GO:0090314]; modulation of age-related behavioral decline [GO:0090647]; dendritic spine maintenance [GO:0097062]; negative regulation of long-term synaptic potentiation [GO:1900272]; regulation of glutamate receptor signaling pathway [GO:1900449]; positive regulation of neuron death [GO:1901216]; regulation of potassium ion transmembrane transport [GO:1901379]; negative regulation of amyloid-beta formation [GO:1902430]; regulation of intracellular calcium activated chloride channel activity [GO:1902938]; negative regulation of dendritic spine maintenance [GO:1902951]; negative regulation of amyloid precursor protein catabolic process [GO:1902992]; positive regulation of protein localization to plasma membrane [GO:1903078]; response to amyloid-beta [GO:1904645]; cellular response to amyloid-beta [GO:1904646]; regulation of calcium ion import across plasma membrane [GO:1905664]; neuron projection maintenance [GO:1990535]	type 8 metabotropic glutamate receptor binding [GO:0031805]; amyloid-beta binding [GO:0001540]; protease binding [GO:0002020]; copper ion binding [GO:0005507]; protein binding [GO:0005515]; lamin binding [GO:0005521]; glycosaminoglycan binding [GO:0005539]; microtubule binding [GO:0008017]; tubulin binding [GO:0015631]; aspartic-type endopeptidase inhibitor activity [GO:0019828]; type 5 metabotropic glutamate receptor binding [GO:0031802]; signaling receptor activity [GO:0038023]; identical protein binding [GO:0042802]; ATP-dependent protein binding [GO:0043008]; transmembrane transporter binding [GO:0044325]; protein-containing complex binding [GO:0044877]; chaperone binding [GO:0051087]; cupric ion binding [GO:1903135]; cuprous ion binding [GO:1903136]; calcium ion binding [GO:0005509]	dendrite [GO:0030425]; cytoplasm [GO:0005737]; endoplasmic reticulum [GO:0005783]; Golgi apparatus [GO:0005794]; cytosol [GO:0005829]; plasma membrane [GO:0005886]; cell surface [GO:0009986]; postsynaptic density [GO:0014069]; inclusion body [GO:0016234]; extrinsic component of membrane [GO:0019898]; anchored component of external side of plasma membrane [GO:0031362]; nuclear membrane [GO:0031965]; terminal bouton [GO:0043195]; intracellular membrane-bounded organelle [GO:0043231]; membrane raft [GO:0045121]; extracellular exosome [GO:0070062]; postsynapse [GO:0098794]; nucleus [GO:0005634]
Nafisa_SEN1	Major prion protein	PRNP	P04156	P04156	3.7477	-0.87	XT NP A	2023ms1276	cellular response to copper ion [GO:0071280]; negative regulation of protein phosphorylation [GO:0001933]; cellular copper ion homeostasis [GO:0006878]; response to oxidative stress [GO:0006979]; cell cycle [GO:0007049]; learning or memory [GO:0007611]; long-term memory [GO:0007616]; negative regulation of endopeptidase activity [GO:0010951]; negative regulation of protein processing [GO:0010955]; protein destabilization [GO:0031648]; activation of protein kinase activity [GO:0032147]; negative regulation of interferon-gamma production [GO:0032689]; negative regulation of interleukin-17 production [GO:0032700]; negative regulation of interleukin-2 production [GO:0032703]; calcium-mediated signaling using intracellular calcium source [GO:0035584]; cellular response to xenobiotic stimulus [GO:0071466]; negative regulation of apoptotic process [GO:0043066]; negative regulation of DNA-binding transcription factor activity [GO:0043433]; positive regulation of neuron apoptotic process [GO:0043525]; negative regulation of activated T cell proliferation [GO:0046007]; response to cadmium ion [GO:0046686]; regulation of peptidyl-tyrosine phosphorylation [GO:0050730]; positive regulation of peptidyl-tyrosine phosphorylation [GO:0050731]; negative regulation of T cell receptor signaling pathway [GO:0050860]; protein homooligomerization [GO:0051260]; positive regulation of protein tyrosine kinase activity [GO:0061098]; negative regulation of calcineurin-NFAT signaling cascade [GO:0070885]; positive regulation of protein targeting to membrane [GO:0090314]; modulation of age-related behavioral decline [GO:0090647]; dendritic spine maintenance [GO:0097062]; negative regulation of long-term synaptic potentiation [GO:1900272]; regulation of glutamate receptor signaling pathway [GO:1900449]; positive regulation of neuron death [GO:1901216]; regulation of potassium ion transmembrane transport [GO:1901379]; negative regulation of amyloid-beta formation [GO:1902430]; regulation of intracellular calcium activated chloride channel activity [GO:1902938]; negative regulation of dendritic spine maintenance [GO:1902951]; negative regulation of amyloid precursor protein catabolic process [GO:1902992]; positive regulation of protein localization to plasma membrane [GO:1903078]; response to amyloid-beta [GO:1904645]; cellular response to amyloid-beta [GO:1904646]; regulation of calcium ion import across plasma membrane [GO:1905664]; neuron projection maintenance [GO:1990535]	type 8 metabotropic glutamate receptor binding [GO:0031805]; amyloid-beta binding [GO:0001540]; protease binding [GO:0002020]; copper ion binding [GO:0005507]; protein binding [GO:0005515]; lamin binding [GO:0005521]; glycosaminoglycan binding [GO:0005539]; microtubule binding [GO:0008017]; tubulin binding [GO:0015631]; aspartic-type endopeptidase inhibitor activity [GO:0019828]; type 5 metabotropic glutamate receptor binding [GO:0031802]; signaling receptor activity [GO:0038023]; identical protein binding [GO:0042802]; ATP-dependent protein binding [GO:0043008]; transmembrane transporter binding [GO:0044325]; protein-containing complex binding [GO:0044877]; chaperone binding [GO:0051087]; cupric ion binding [GO:1903135]; cuprous ion binding [GO:1903136]; calcium ion binding [GO:0005509]	dendrite [GO:0030425]; cytoplasm [GO:0005737]; endoplasmic reticulum [GO:0005783]; Golgi apparatus [GO:0005794]; cytosol [GO:0005829]; plasma membrane [GO:0005886]; cell surface [GO:0009986]; postsynaptic density [GO:0014069]; inclusion body [GO:0016234]; extrinsic component of membrane [GO:0019898]; anchored component of external side of plasma membrane [GO:0031362]; nuclear membrane [GO:0031965]; terminal bouton [GO:0043195]; intracellular membrane-bounded organelle [GO:0043231]; membrane raft [GO:0045121]; extracellular exosome [GO:0070062]; postsynapse [GO:0098794]; nucleus [GO:0005634]
Nafisa_PRO7	Major prion protein	PRNP	P04156	P04156	3.7202	-0.8347	XT NP A	2023ms1276	cellular response to copper ion [GO:0071280]; negative regulation of protein phosphorylation [GO:0001933]; cellular copper ion homeostasis [GO:0006878]; response to oxidative stress [GO:0006979]; cell cycle [GO:0007049]; learning or memory [GO:0007611]; long-term memory [GO:0007616]; negative regulation of endopeptidase activity [GO:0010951]; negative regulation of protein processing [GO:0010955]; protein destabilization [GO:0031648]; activation of protein kinase activity [GO:0032147]; negative regulation of interferon-gamma production [GO:0032689]; negative regulation of interleukin-17 production [GO:0032700]; negative regulation of interleukin-2 production [GO:0032703]; calcium-mediated signaling using intracellular calcium source [GO:0035584]; cellular response to xenobiotic stimulus [GO:0071466]; negative regulation of apoptotic process [GO:0043066]; negative regulation of DNA-binding transcription factor activity [GO:0043433]; positive regulation of neuron apoptotic process [GO:0043525]; negative regulation of activated T cell proliferation [GO:0046007]; response to cadmium ion [GO:0046686]; regulation of peptidyl-tyrosine phosphorylation [GO:0050730]; positive regulation of peptidyl-tyrosine phosphorylation [GO:0050731]; negative regulation of T cell receptor signaling pathway [GO:0050860]; protein homooligomerization [GO:0051260]; positive regulation of protein tyrosine kinase activity [GO:0061098]; negative regulation of calcineurin-NFAT signaling cascade [GO:0070885]; positive regulation of protein targeting to membrane [GO:0090314]; modulation of age-related behavioral decline [GO:0090647]; dendritic spine maintenance [GO:0097062]; negative regulation of long-term synaptic potentiation [GO:1900272]; regulation of glutamate receptor signaling pathway [GO:1900449]; positive regulation of neuron death [GO:1901216]; regulation of potassium ion transmembrane transport [GO:1901379]; negative regulation of amyloid-beta formation [GO:1902430]; regulation of intracellular calcium activated chloride channel activity [GO:1902938]; negative regulation of dendritic spine maintenance [GO:1902951]; negative regulation of amyloid precursor protein catabolic process [GO:1902992]; positive regulation of protein localization to plasma membrane [GO:1903078]; response to amyloid-beta [GO:1904645]; cellular response to amyloid-beta [GO:1904646]; regulation of calcium ion import across plasma membrane [GO:1905664]; neuron projection maintenance [GO:1990535]	type 8 metabotropic glutamate receptor binding [GO:0031805]; amyloid-beta binding [GO:0001540]; protease binding [GO:0002020]; copper ion binding [GO:0005507]; protein binding [GO:0005515]; lamin binding [GO:0005521]; glycosaminoglycan binding [GO:0005539]; microtubule binding [GO:0008017]; tubulin binding [GO:0015631]; aspartic-type endopeptidase inhibitor activity [GO:0019828]; type 5 metabotropic glutamate receptor binding [GO:0031802]; signaling receptor activity [GO:0038023]; identical protein binding [GO:0042802]; ATP-dependent protein binding [GO:0043008]; transmembrane transporter binding [GO:0044325]; protein-containing complex binding [GO:0044877]; chaperone binding [GO:0051087]; cupric ion binding [GO:1903135]; cuprous ion binding [GO:1903136]; calcium ion binding [GO:0005509]	dendrite [GO:0030425]; cytoplasm [GO:0005737]; endoplasmic reticulum [GO:0005783]; Golgi apparatus [GO:0005794]; cytosol [GO:0005829]; plasma membrane [GO:0005886]; cell surface [GO:0009986]; postsynaptic density [GO:0014069]; inclusion body [GO:0016234]; extrinsic component of membrane [GO:0019898]; anchored component of external side of plasma membrane [GO:0031362]; nuclear membrane [GO:0031965]; terminal bouton [GO:0043195]; intracellular membrane-bounded organelle [GO:0043231]; membrane raft [GO:0045121]; extracellular exosome [GO:0070062]; postsynapse [GO:0098794]; nucleus [GO:0005634]
Nafisa_PRO5	Major prion protein	PRNP	P04156	P04156	3.451	-1.0862	XT NP A	2023ms1276	cellular response to copper ion [GO:0071280]; negative regulation of protein phosphorylation [GO:0001933]; cellular copper ion homeostasis [GO:0006878]; response to oxidative stress [GO:0006979]; cell cycle [GO:0007049]; learning or memory [GO:0007611]; long-term memory [GO:0007616]; negative regulation of endopeptidase activity [GO:0010951]; negative regulation of protein processing [GO:0010955]; protein destabilization [GO:0031648]; activation of protein kinase activity [GO:0032147]; negative regulation of interferon-gamma production [GO:0032689]; negative regulation of interleukin-17 production [GO:0032700]; negative regulation of interleukin-2 production [GO:0032703]; calcium-mediated signaling using intracellular calcium source [GO:0035584]; cellular response to xenobiotic stimulus [GO:0071466]; negative regulation of apoptotic process [GO:0043066]; negative regulation of DNA-binding transcription factor activity [GO:0043433]; positive regulation of neuron apoptotic process [GO:0043525]; negative regulation of activated T cell proliferation [GO:0046007]; response to cadmium ion [GO:0046686]; regulation of peptidyl-tyrosine phosphorylation [GO:0050730]; positive regulation of peptidyl-tyrosine phosphorylation [GO:0050731]; negative regulation of T cell receptor signaling pathway [GO:0050860]; protein homooligomerization [GO:0051260]; positive regulation of protein tyrosine kinase activity [GO:0061098]; negative regulation of calcineurin-NFAT signaling cascade [GO:0070885]; positive regulation of protein targeting to membrane [GO:0090314]; modulation of age-related behavioral decline [GO:0090647]; dendritic spine maintenance [GO:0097062]; negative regulation of long-term synaptic potentiation [GO:1900272]; regulation of glutamate receptor signaling pathway [GO:1900449]; positive regulation of neuron death [GO:1901216]; regulation of potassium ion transmembrane transport [GO:1901379]; negative regulation of amyloid-beta formation [GO:1902430]; regulation of intracellular calcium activated chloride channel activity [GO:1902938]; negative regulation of dendritic spine maintenance [GO:1902951]; negative regulation of amyloid precursor protein catabolic process [GO:1902992]; positive regulation of protein localization to plasma membrane [GO:1903078]; response to amyloid-beta [GO:1904645]; cellular response to amyloid-beta [GO:1904646]; regulation of calcium ion import across plasma membrane [GO:1905664]; neuron projection maintenance [GO:1990535]	type 8 metabotropic glutamate receptor binding [GO:0031805]; amyloid-beta binding [GO:0001540]; protease binding [GO:0002020]; copper ion binding [GO:0005507]; protein binding [GO:0005515]; lamin binding [GO:0005521]; glycosaminoglycan binding [GO:0005539]; microtubule binding [GO:0008017]; tubulin binding [GO:0015631]; aspartic-type endopeptidase inhibitor activity [GO:0019828]; type 5 metabotropic glutamate receptor binding [GO:0031802]; signaling receptor activity [GO:0038023]; identical protein binding [GO:0042802]; ATP-dependent protein binding [GO:0043008]; transmembrane transporter binding [GO:0044325]; protein-containing complex binding [GO:0044877]; chaperone binding [GO:0051087]; cupric ion binding [GO:1903135]; cuprous ion binding [GO:1903136]; calcium ion binding [GO:0005509]	dendrite [GO:0030425]; cytoplasm [GO:0005737]; endoplasmic reticulum [GO:0005783]; Golgi apparatus [GO:0005794]; cytosol [GO:0005829]; plasma membrane [GO:0005886]; cell surface [GO:0009986]; postsynaptic density [GO:0014069]; inclusion body [GO:0016234]; extrinsic component of membrane [GO:0019898]; anchored component of external side of plasma membrane [GO:0031362]; nuclear membrane [GO:0031965]; terminal bouton [GO:0043195]; intracellular membrane-bounded organelle [GO:0043231]; membrane raft [GO:0045121]; extracellular exosome [GO:0070062]; postsynapse [GO:0098794]; nucleus [GO:0005634]
Nafisa_PRO4	Major prion protein	PRNP	P04156	P04156	3.7964	-0.7758	XT NP A	2023ms1276	cellular response to copper ion [GO:0071280]; negative regulation of protein phosphorylation [GO:0001933]; cellular copper ion homeostasis [GO:0006878]; response to oxidative stress [GO:0006979]; cell cycle [GO:0007049]; learning or memory [GO:0007611]; long-term memory [GO:0007616]; negative regulation of endopeptidase activity [GO:0010951]; negative regulation of protein processing [GO:0010955]; protein destabilization [GO:0031648]; activation of protein kinase activity [GO:0032147]; negative regulation of interferon-gamma production [GO:0032689]; negative regulation of interleukin-17 production [GO:0032700]; negative regulation of interleukin-2 production [GO:0032703]; calcium-mediated signaling using intracellular calcium source [GO:0035584]; cellular response to xenobiotic stimulus [GO:0071466]; negative regulation of apoptotic process [GO:0043066]; negative regulation of DNA-binding transcription factor activity [GO:0043433]; positive regulation of neuron apoptotic process [GO:0043525]; negative regulation of activated T cell proliferation [GO:0046007]; response to cadmium ion [GO:0046686]; regulation of peptidyl-tyrosine phosphorylation [GO:0050730]; positive regulation of peptidyl-tyrosine phosphorylation [GO:0050731]; negative regulation of T cell receptor signaling pathway [GO:0050860]; protein homooligomerization [GO:0051260]; positive regulation of protein tyrosine kinase activity [GO:0061098]; negative regulation of calcineurin-NFAT signaling cascade [GO:0070885]; positive regulation of protein targeting to membrane [GO:0090314]; modulation of age-related behavioral decline [GO:0090647]; dendritic spine maintenance [GO:0097062]; negative regulation of long-term synaptic potentiation [GO:1900272]; regulation of glutamate receptor signaling pathway [GO:1900449]; positive regulation of neuron death [GO:1901216]; regulation of potassium ion transmembrane transport [GO:1901379]; negative regulation of amyloid-beta formation [GO:1902430]; regulation of intracellular calcium activated chloride channel activity [GO:1902938]; negative regulation of dendritic spine maintenance [GO:1902951]; negative regulation of amyloid precursor protein catabolic process [GO:1902992]; positive regulation of protein localization to plasma membrane [GO:1903078]; response to amyloid-beta [GO:1904645]; cellular response to amyloid-beta [GO:1904646]; regulation of calcium ion import across plasma membrane [GO:1905664]; neuron projection maintenance [GO:1990535]	type 8 metabotropic glutamate receptor binding [GO:0031805]; amyloid-beta binding [GO:0001540]; protease binding [GO:0002020]; copper ion binding [GO:0005507]; protein binding [GO:0005515]; lamin binding [GO:0005521]; glycosaminoglycan binding [GO:0005539]; microtubule binding [GO:0008017]; tubulin binding [GO:0015631]; aspartic-type endopeptidase inhibitor activity [GO:0019828]; type 5 metabotropic glutamate receptor binding [GO:0031802]; signaling receptor activity [GO:0038023]; identical protein binding [GO:0042802]; ATP-dependent protein binding [GO:0043008]; transmembrane transporter binding [GO:0044325]; protein-containing complex binding [GO:0044877]; chaperone binding [GO:0051087]; cupric ion binding [GO:1903135]; cuprous ion binding [GO:1903136]; calcium ion binding [GO:0005509]	dendrite [GO:0030425]; cytoplasm [GO:0005737]; endoplasmic reticulum [GO:0005783]; Golgi apparatus [GO:0005794]; cytosol [GO:0005829]; plasma membrane [GO:0005886]; cell surface [GO:0009986]; postsynaptic density [GO:0014069]; inclusion body [GO:0016234]; extrinsic component of membrane [GO:0019898]; anchored component of external side of plasma membrane [GO:0031362]; nuclear membrane [GO:0031965]; terminal bouton [GO:0043195]; intracellular membrane-bounded organelle [GO:0043231]; membrane raft [GO:0045121]; extracellular exosome [GO:0070062]; postsynapse [GO:0098794]; nucleus [GO:0005634]
Nafisa_PRO3	Major prion protein	PRNP	P04156	P04156	3.4223	-1.1483	XT NP A	2023ms1276	cellular response to copper ion [GO:0071280]; negative regulation of protein phosphorylation [GO:0001933]; cellular copper ion homeostasis [GO:0006878]; response to oxidative stress [GO:0006979]; cell cycle [GO:0007049]; learning or memory [GO:0007611]; long-term memory [GO:0007616]; negative regulation of endopeptidase activity [GO:0010951]; negative regulation of protein processing [GO:0010955]; protein destabilization [GO:0031648]; activation of protein kinase activity [GO:0032147]; negative regulation of interferon-gamma production [GO:0032689]; negative regulation of interleukin-17 production [GO:0032700]; negative regulation of interleukin-2 production [GO:0032703]; calcium-mediated signaling using intracellular calcium source [GO:0035584]; cellular response to xenobiotic stimulus [GO:0071466]; negative regulation of apoptotic process [GO:0043066]; negative regulation of DNA-binding transcription factor activity [GO:0043433]; positive regulation of neuron apoptotic process [GO:0043525]; negative regulation of activated T cell proliferation [GO:0046007]; response to cadmium ion [GO:0046686]; regulation of peptidyl-tyrosine phosphorylation [GO:0050730]; positive regulation of peptidyl-tyrosine phosphorylation [GO:0050731]; negative regulation of T cell receptor signaling pathway [GO:0050860]; protein homooligomerization [GO:0051260]; positive regulation of protein tyrosine kinase activity [GO:0061098]; negative regulation of calcineurin-NFAT signaling cascade [GO:0070885]; positive regulation of protein targeting to membrane [GO:0090314]; modulation of age-related behavioral decline [GO:0090647]; dendritic spine maintenance [GO:0097062]; negative regulation of long-term synaptic potentiation [GO:1900272]; regulation of glutamate receptor signaling pathway [GO:1900449]; positive regulation of neuron death [GO:1901216]; regulation of potassium ion transmembrane transport [GO:1901379]; negative regulation of amyloid-beta formation [GO:1902430]; regulation of intracellular calcium activated chloride channel activity [GO:1902938]; negative regulation of dendritic spine maintenance [GO:1902951]; negative regulation of amyloid precursor protein catabolic process [GO:1902992]; positive regulation of protein localization to plasma membrane [GO:1903078]; response to amyloid-beta [GO:1904645]; cellular response to amyloid-beta [GO:1904646]; regulation of calcium ion import across plasma membrane [GO:1905664]; neuron projection maintenance [GO:1990535]	type 8 metabotropic glutamate receptor binding [GO:0031805]; amyloid-beta binding [GO:0001540]; protease binding [GO:0002020]; copper ion binding [GO:0005507]; protein binding [GO:0005515]; lamin binding [GO:0005521]; glycosaminoglycan binding [GO:0005539]; microtubule binding [GO:0008017]; tubulin binding [GO:0015631]; aspartic-type endopeptidase inhibitor activity [GO:0019828]; type 5 metabotropic glutamate receptor binding [GO:0031802]; signaling receptor activity [GO:0038023]; identical protein binding [GO:0042802]; ATP-dependent protein binding [GO:0043008]; transmembrane transporter binding [GO:0044325]; protein-containing complex binding [GO:0044877]; chaperone binding [GO:0051087]; cupric ion binding [GO:1903135]; cuprous ion binding [GO:1903136]; calcium ion binding [GO:0005509]	dendrite [GO:0030425]; cytoplasm [GO:0005737]; endoplasmic reticulum [GO:0005783]; Golgi apparatus [GO:0005794]; cytosol [GO:0005829]; plasma membrane [GO:0005886]; cell surface [GO:0009986]; postsynaptic density [GO:0014069]; inclusion body [GO:0016234]; extrinsic component of membrane [GO:0019898]; anchored component of external side of plasma membrane [GO:0031362]; nuclear membrane [GO:0031965]; terminal bouton [GO:0043195]; intracellular membrane-bounded organelle [GO:0043231]; membrane raft [GO:0045121]; extracellular exosome [GO:0070062]; postsynapse [GO:0098794]; nucleus [GO:0005634]
Nafisa_PRO1	Major prion protein	PRNP	P04156	P04156	3.8521	-0.6952	XT NP A	2023ms1276	cellular response to copper ion [GO:0071280]; negative regulation of protein phosphorylation [GO:0001933]; cellular copper ion homeostasis [GO:0006878]; response to oxidative stress [GO:0006979]; cell cycle [GO:0007049]; learning or memory [GO:0007611]; long-term memory [GO:0007616]; negative regulation of endopeptidase activity [GO:0010951]; negative regulation of protein processing [GO:0010955]; protein destabilization [GO:0031648]; activation of protein kinase activity [GO:0032147]; negative regulation of interferon-gamma production [GO:0032689]; negative regulation of interleukin-17 production [GO:0032700]; negative regulation of interleukin-2 production [GO:0032703]; calcium-mediated signaling using intracellular calcium source [GO:0035584]; cellular response to xenobiotic stimulus [GO:0071466]; negative regulation of apoptotic process [GO:0043066]; negative regulation of DNA-binding transcription factor activity [GO:0043433]; positive regulation of neuron apoptotic process [GO:0043525]; negative regulation of activated T cell proliferation [GO:0046007]; response to cadmium ion [GO:0046686]; regulation of peptidyl-tyrosine phosphorylation [GO:0050730]; positive regulation of peptidyl-tyrosine phosphorylation [GO:0050731]; negative regulation of T cell receptor signaling pathway [GO:0050860]; protein homooligomerization [GO:0051260]; positive regulation of protein tyrosine kinase activity [GO:0061098]; negative regulation of calcineurin-NFAT signaling cascade [GO:0070885]; positive regulation of protein targeting to membrane [GO:0090314]; modulation of age-related behavioral decline [GO:0090647]; dendritic spine maintenance [GO:0097062]; negative regulation of long-term synaptic potentiation [GO:1900272]; regulation of glutamate receptor signaling pathway [GO:1900449]; positive regulation of neuron death [GO:1901216]; regulation of potassium ion transmembrane transport [GO:1901379]; negative regulation of amyloid-beta formation [GO:1902430]; regulation of intracellular calcium activated chloride channel activity [GO:1902938]; negative regulation of dendritic spine maintenance [GO:1902951]; negative regulation of amyloid precursor protein catabolic process [GO:1902992]; positive regulation of protein localization to plasma membrane [GO:1903078]; response to amyloid-beta [GO:1904645]; cellular response to amyloid-beta [GO:1904646]; regulation of calcium ion import across plasma membrane [GO:1905664]; neuron projection maintenance [GO:1990535]	type 8 metabotropic glutamate receptor binding [GO:0031805]; amyloid-beta binding [GO:0001540]; protease binding [GO:0002020]; copper ion binding [GO:0005507]; protein binding [GO:0005515]; lamin binding [GO:0005521]; glycosaminoglycan binding [GO:0005539]; microtubule binding [GO:0008017]; tubulin binding [GO:0015631]; aspartic-type endopeptidase inhibitor activity [GO:0019828]; type 5 metabotropic glutamate receptor binding [GO:0031802]; signaling receptor activity [GO:0038023]; identical protein binding [GO:0042802]; ATP-dependent protein binding [GO:0043008]; transmembrane transporter binding [GO:0044325]; protein-containing complex binding [GO:0044877]; chaperone binding [GO:0051087]; cupric ion binding [GO:1903135]; cuprous ion binding [GO:1903136]; calcium ion binding [GO:0005509]	dendrite [GO:0030425]; cytoplasm [GO:0005737]; endoplasmic reticulum [GO:0005783]; Golgi apparatus [GO:0005794]; cytosol [GO:0005829]; plasma membrane [GO:0005886]; cell surface [GO:0009986]; postsynaptic density [GO:0014069]; inclusion body [GO:0016234]; extrinsic component of membrane [GO:0019898]; anchored component of external side of plasma membrane [GO:0031362]; nuclear membrane [GO:0031965]; terminal bouton [GO:0043195]; intracellular membrane-bounded organelle [GO:0043231]; membrane raft [GO:0045121]; extracellular exosome [GO:0070062]; postsynapse [GO:0098794]; nucleus [GO:0005634]
Nafisa_SEN7	Uncharacterized protein	LOC785756	NA	G3MXE3	4.3484	-0.2644	XT NP B	2023ms1276	NA	NA	NA
Nafisa_SEN6	Uncharacterized protein	LOC785756	NA	G3MXE3	4.3516	-0.2755	XT NP B	2023ms1276	NA	NA	NA
Nafisa_SEN5	Uncharacterized protein	LOC785756	NA	G3MXE3	4.3275	-0.3256	XT NP B	2023ms1276	NA	NA	NA
Nafisa_SEN4	Uncharacterized protein	LOC785756	NA	G3MXE3	4.2442	-0.3761	XT NP B	2023ms1276	NA	NA	NA
Nafisa_SEN3	Uncharacterized protein	LOC785756	NA	G3MXE3	4.3288	-0.2909	XT NP B	2023ms1276	NA	NA	NA
Nafisa_SEN2	Uncharacterized protein	LOC785756	NA	G3MXE3	4.3949	-0.2381	XT NP B	2023ms1276	NA	NA	NA
Nafisa_SEN1	Uncharacterized protein	LOC785756	NA	G3MXE3	4.2815	-0.3362	XT NP B	2023ms1276	NA	NA	NA
Nafisa_PRO7	Uncharacterized protein	LOC785756	NA	G3MXE3	4.3039	-0.2509	XT NP B	2023ms1276	NA	NA	NA
Nafisa_PRO6	Uncharacterized protein	LOC785756	NA	G3MXE3	4.3845	-0.1605	XT NP B	2023ms1276	NA	NA	NA
Nafisa_PRO5	Uncharacterized protein	LOC785756	NA	G3MXE3	4.2751	-0.2621	XT NP B	2023ms1276	NA	NA	NA
Nafisa_PRO4	Uncharacterized protein	LOC785756	NA	G3MXE3	4.3516	-0.2206	XT NP B	2023ms1276	NA	NA	NA
Nafisa_PRO3	Uncharacterized protein	LOC785756	NA	G3MXE3	4.3186	-0.2519	XT NP B	2023ms1276	NA	NA	NA
Nafisa_PRO2	Uncharacterized protein	LOC785756	NA	G3MXE3	4.31	-0.2418	XT NP B	2023ms1276	NA	NA	NA
Nafisa_PRO1	Uncharacterized protein	LOC785756	NA	G3MXE3	4.3654	-0.1818	XT NP B	2023ms1276	NA	NA	NA
Nafisa_SEN7	Plexin domain-containing protein 1	PLXDC1	Q8IUK5	Q8IUK5	4.9589	0.3461	XT NP B	2023ms1276	angiogenesis [GO:0001525]; spinal cord development [GO:0021510]	protein binding [GO:0005515]	extracellular region [GO:0005576]; cytoplasm [GO:0005737]; plasma membrane [GO:0005886]; bicellular tight junction [GO:0005923]; integral component of membrane [GO:0016021]; dendrite [GO:0030425]; neuronal cell body [GO:0043025]; receptor complex [GO:0043235]
Nafisa_SEN6	Plexin domain-containing protein 1	PLXDC1	Q8IUK5	Q8IUK5	4.9369	0.3098	XT NP B	2023ms1276	angiogenesis [GO:0001525]; spinal cord development [GO:0021510]	protein binding [GO:0005515]	extracellular region [GO:0005576]; cytoplasm [GO:0005737]; plasma membrane [GO:0005886]; bicellular tight junction [GO:0005923]; integral component of membrane [GO:0016021]; dendrite [GO:0030425]; neuronal cell body [GO:0043025]; receptor complex [GO:0043235]
Nafisa_SEN5	Plexin domain-containing protein 1	PLXDC1	Q8IUK5	Q8IUK5	4.9458	0.2927	XT NP B	2023ms1276	angiogenesis [GO:0001525]; spinal cord development [GO:0021510]	protein binding [GO:0005515]	extracellular region [GO:0005576]; cytoplasm [GO:0005737]; plasma membrane [GO:0005886]; bicellular tight junction [GO:0005923]; integral component of membrane [GO:0016021]; dendrite [GO:0030425]; neuronal cell body [GO:0043025]; receptor complex [GO:0043235]
Nafisa_SEN4	Plexin domain-containing protein 1	PLXDC1	Q8IUK5	Q8IUK5	4.9747	0.3544	XT NP B	2023ms1276	angiogenesis [GO:0001525]; spinal cord development [GO:0021510]	protein binding [GO:0005515]	extracellular region [GO:0005576]; cytoplasm [GO:0005737]; plasma membrane [GO:0005886]; bicellular tight junction [GO:0005923]; integral component of membrane [GO:0016021]; dendrite [GO:0030425]; neuronal cell body [GO:0043025]; receptor complex [GO:0043235]
Nafisa_SEN3	Plexin domain-containing protein 1	PLXDC1	Q8IUK5	Q8IUK5	4.9566	0.337	XT NP B	2023ms1276	angiogenesis [GO:0001525]; spinal cord development [GO:0021510]	protein binding [GO:0005515]	extracellular region [GO:0005576]; cytoplasm [GO:0005737]; plasma membrane [GO:0005886]; bicellular tight junction [GO:0005923]; integral component of membrane [GO:0016021]; dendrite [GO:0030425]; neuronal cell body [GO:0043025]; receptor complex [GO:0043235]
Nafisa_SEN2	Plexin domain-containing protein 1	PLXDC1	Q8IUK5	Q8IUK5	4.9466	0.3137	XT NP B	2023ms1276	angiogenesis [GO:0001525]; spinal cord development [GO:0021510]	protein binding [GO:0005515]	extracellular region [GO:0005576]; cytoplasm [GO:0005737]; plasma membrane [GO:0005886]; bicellular tight junction [GO:0005923]; integral component of membrane [GO:0016021]; dendrite [GO:0030425]; neuronal cell body [GO:0043025]; receptor complex [GO:0043235]
Nafisa_SEN1	Plexin domain-containing protein 1	PLXDC1	Q8IUK5	Q8IUK5	5.0166	0.3989	XT NP B	2023ms1276	angiogenesis [GO:0001525]; spinal cord development [GO:0021510]	protein binding [GO:0005515]	extracellular region [GO:0005576]; cytoplasm [GO:0005737]; plasma membrane [GO:0005886]; bicellular tight junction [GO:0005923]; integral component of membrane [GO:0016021]; dendrite [GO:0030425]; neuronal cell body [GO:0043025]; receptor complex [GO:0043235]
Nafisa_PRO7	Plexin domain-containing protein 1	PLXDC1	Q8IUK5	Q8IUK5	4.9762	0.4214	XT NP B	2023ms1276	angiogenesis [GO:0001525]; spinal cord development [GO:0021510]	protein binding [GO:0005515]	extracellular region [GO:0005576]; cytoplasm [GO:0005737]; plasma membrane [GO:0005886]; bicellular tight junction [GO:0005923]; integral component of membrane [GO:0016021]; dendrite [GO:0030425]; neuronal cell body [GO:0043025]; receptor complex [GO:0043235]
Nafisa_PRO6	Plexin domain-containing protein 1	PLXDC1	Q8IUK5	Q8IUK5	4.99	0.4449	XT NP B	2023ms1276	angiogenesis [GO:0001525]; spinal cord development [GO:0021510]	protein binding [GO:0005515]	extracellular region [GO:0005576]; cytoplasm [GO:0005737]; plasma membrane [GO:0005886]; bicellular tight junction [GO:0005923]; integral component of membrane [GO:0016021]; dendrite [GO:0030425]; neuronal cell body [GO:0043025]; receptor complex [GO:0043235]
Nafisa_PRO5	Plexin domain-containing protein 1	PLXDC1	Q8IUK5	Q8IUK5	4.9729	0.4357	XT NP B	2023ms1276	angiogenesis [GO:0001525]; spinal cord development [GO:0021510]	protein binding [GO:0005515]	extracellular region [GO:0005576]; cytoplasm [GO:0005737]; plasma membrane [GO:0005886]; bicellular tight junction [GO:0005923]; integral component of membrane [GO:0016021]; dendrite [GO:0030425]; neuronal cell body [GO:0043025]; receptor complex [GO:0043235]
Nafisa_PRO4	Plexin domain-containing protein 1	PLXDC1	Q8IUK5	Q8IUK5	4.9436	0.3714	XT NP B	2023ms1276	angiogenesis [GO:0001525]; spinal cord development [GO:0021510]	protein binding [GO:0005515]	extracellular region [GO:0005576]; cytoplasm [GO:0005737]; plasma membrane [GO:0005886]; bicellular tight junction [GO:0005923]; integral component of membrane [GO:0016021]; dendrite [GO:0030425]; neuronal cell body [GO:0043025]; receptor complex [GO:0043235]
Nafisa_PRO3	Plexin domain-containing protein 1	PLXDC1	Q8IUK5	Q8IUK5	5.0128	0.4422	XT NP B	2023ms1276	angiogenesis [GO:0001525]; spinal cord development [GO:0021510]	protein binding [GO:0005515]	extracellular region [GO:0005576]; cytoplasm [GO:0005737]; plasma membrane [GO:0005886]; bicellular tight junction [GO:0005923]; integral component of membrane [GO:0016021]; dendrite [GO:0030425]; neuronal cell body [GO:0043025]; receptor complex [GO:0043235]
Nafisa_PRO2	Plexin domain-containing protein 1	PLXDC1	Q8IUK5	Q8IUK5	4.9472	0.3955	XT NP B	2023ms1276	angiogenesis [GO:0001525]; spinal cord development [GO:0021510]	protein binding [GO:0005515]	extracellular region [GO:0005576]; cytoplasm [GO:0005737]; plasma membrane [GO:0005886]; bicellular tight junction [GO:0005923]; integral component of membrane [GO:0016021]; dendrite [GO:0030425]; neuronal cell body [GO:0043025]; receptor complex [GO:0043235]
Nafisa_PRO1	Plexin domain-containing protein 1	PLXDC1	Q8IUK5	Q8IUK5	4.9357	0.3885	XT NP B	2023ms1276	angiogenesis [GO:0001525]; spinal cord development [GO:0021510]	protein binding [GO:0005515]	extracellular region [GO:0005576]; cytoplasm [GO:0005737]; plasma membrane [GO:0005886]; bicellular tight junction [GO:0005923]; integral component of membrane [GO:0016021]; dendrite [GO:0030425]; neuronal cell body [GO:0043025]; receptor complex [GO:0043235]
Nafisa_SEN7	NADH dehydrogenase [ubiquinone] 1 alpha subcomplex subunit 6	NDUFA6	P56556	P56556	3.924	-0.6887	XT NP A	2023ms1276	mitochondrial electron transport, NADH to ubiquinone [GO:0006120]; response to oxidative stress [GO:0006979]; mitochondrial respiratory chain complex I assembly [GO:0032981]	NADH dehydrogenase (ubiquinone) activity [GO:0008137]	mitochondrial inner membrane [GO:0005743]; mitochondrial membrane [GO:0031966]; mitochondrial respiratory chain complex I [GO:0005747]
Nafisa_SEN6	NADH dehydrogenase [ubiquinone] 1 alpha subcomplex subunit 6	NDUFA6	P56556	P56556	4.0996	-0.5274	XT NP A	2023ms1276	mitochondrial electron transport, NADH to ubiquinone [GO:0006120]; response to oxidative stress [GO:0006979]; mitochondrial respiratory chain complex I assembly [GO:0032981]	NADH dehydrogenase (ubiquinone) activity [GO:0008137]	mitochondrial inner membrane [GO:0005743]; mitochondrial membrane [GO:0031966]; mitochondrial respiratory chain complex I [GO:0005747]
Nafisa_SEN5	NADH dehydrogenase [ubiquinone] 1 alpha subcomplex subunit 6	NDUFA6	P56556	P56556	4.019	-0.6341	XT NP A	2023ms1276	mitochondrial electron transport, NADH to ubiquinone [GO:0006120]; response to oxidative stress [GO:0006979]; mitochondrial respiratory chain complex I assembly [GO:0032981]	NADH dehydrogenase (ubiquinone) activity [GO:0008137]	mitochondrial inner membrane [GO:0005743]; mitochondrial membrane [GO:0031966]; mitochondrial respiratory chain complex I [GO:0005747]
Nafisa_SEN4	NADH dehydrogenase [ubiquinone] 1 alpha subcomplex subunit 6	NDUFA6	P56556	P56556	3.955	-0.6653	XT NP A	2023ms1276	mitochondrial electron transport, NADH to ubiquinone [GO:0006120]; response to oxidative stress [GO:0006979]; mitochondrial respiratory chain complex I assembly [GO:0032981]	NADH dehydrogenase (ubiquinone) activity [GO:0008137]	mitochondrial inner membrane [GO:0005743]; mitochondrial membrane [GO:0031966]; mitochondrial respiratory chain complex I [GO:0005747]
Nafisa_SEN3	NADH dehydrogenase [ubiquinone] 1 alpha subcomplex subunit 6	NDUFA6	P56556	P56556	3.8782	-0.7414	XT NP A	2023ms1276	mitochondrial electron transport, NADH to ubiquinone [GO:0006120]; response to oxidative stress [GO:0006979]; mitochondrial respiratory chain complex I assembly [GO:0032981]	NADH dehydrogenase (ubiquinone) activity [GO:0008137]	mitochondrial inner membrane [GO:0005743]; mitochondrial membrane [GO:0031966]; mitochondrial respiratory chain complex I [GO:0005747]
Nafisa_SEN2	NADH dehydrogenase [ubiquinone] 1 alpha subcomplex subunit 6	NDUFA6	P56556	P56556	4.0971	-0.5358	XT NP A	2023ms1276	mitochondrial electron transport, NADH to ubiquinone [GO:0006120]; response to oxidative stress [GO:0006979]; mitochondrial respiratory chain complex I assembly [GO:0032981]	NADH dehydrogenase (ubiquinone) activity [GO:0008137]	mitochondrial inner membrane [GO:0005743]; mitochondrial membrane [GO:0031966]; mitochondrial respiratory chain complex I [GO:0005747]
Nafisa_SEN1	NADH dehydrogenase [ubiquinone] 1 alpha subcomplex subunit 6	NDUFA6	P56556	P56556	4.1386	-0.4791	XT NP A	2023ms1276	mitochondrial electron transport, NADH to ubiquinone [GO:0006120]; response to oxidative stress [GO:0006979]; mitochondrial respiratory chain complex I assembly [GO:0032981]	NADH dehydrogenase (ubiquinone) activity [GO:0008137]	mitochondrial inner membrane [GO:0005743]; mitochondrial membrane [GO:0031966]; mitochondrial respiratory chain complex I [GO:0005747]
Nafisa_PRO7	NADH dehydrogenase [ubiquinone] 1 alpha subcomplex subunit 6	NDUFA6	P56556	P56556	3.6058	-0.949	XT NP A	2023ms1276	mitochondrial electron transport, NADH to ubiquinone [GO:0006120]; response to oxidative stress [GO:0006979]; mitochondrial respiratory chain complex I assembly [GO:0032981]	NADH dehydrogenase (ubiquinone) activity [GO:0008137]	mitochondrial inner membrane [GO:0005743]; mitochondrial membrane [GO:0031966]; mitochondrial respiratory chain complex I [GO:0005747]
Nafisa_PRO6	NADH dehydrogenase [ubiquinone] 1 alpha subcomplex subunit 6	NDUFA6	P56556	P56556	3.4143	-1.1307	XT NP A	2023ms1276	mitochondrial electron transport, NADH to ubiquinone [GO:0006120]; response to oxidative stress [GO:0006979]; mitochondrial respiratory chain complex I assembly [GO:0032981]	NADH dehydrogenase (ubiquinone) activity [GO:0008137]	mitochondrial inner membrane [GO:0005743]; mitochondrial membrane [GO:0031966]; mitochondrial respiratory chain complex I [GO:0005747]
Nafisa_SEN7	Uncharacterized protein;Uncharacterized protein;Uncharacterized protein	LOC104968820;LOC104968820;LOC104968820	NA	A0A3Q1MTM2;E1BDL0;G3N3B8	5.069	0.4563	XT NP A	2023ms1276	; ;	; ;	; ;
Nafisa_SEN6	Uncharacterized protein;Uncharacterized protein;Uncharacterized protein	LOC104968820;LOC104968820;LOC104968820	NA	A0A3Q1MTM2;E1BDL0;G3N3B8	4.823	0.1959	XT NP A	2023ms1276	; ;	; ;	; ;
Nafisa_SEN5	Uncharacterized protein;Uncharacterized protein;Uncharacterized protein	LOC104968820;LOC104968820;LOC104968820	NA	A0A3Q1MTM2;E1BDL0;G3N3B8	4.9482	0.2951	XT NP A	2023ms1276	; ;	; ;	; ;
Nafisa_SEN4	Uncharacterized protein;Uncharacterized protein;Uncharacterized protein	LOC104968820;LOC104968820;LOC104968820	NA	A0A3Q1MTM2;E1BDL0;G3N3B8	5.2238	0.6035	XT NP A	2023ms1276	; ;	; ;	; ;
Nafisa_SEN3	Uncharacterized protein;Uncharacterized protein;Uncharacterized protein	LOC104968820;LOC104968820;LOC104968820	NA	A0A3Q1MTM2;E1BDL0;G3N3B8	4.778	0.1583	XT NP A	2023ms1276	; ;	; ;	; ;
Nafisa_SEN2	Uncharacterized protein;Uncharacterized protein;Uncharacterized protein	LOC104968820;LOC104968820;LOC104968820	NA	A0A3Q1MTM2;E1BDL0;G3N3B8	4.785	0.1521	XT NP A	2023ms1276	; ;	; ;	; ;
Nafisa_SEN1	Uncharacterized protein;Uncharacterized protein;Uncharacterized protein	LOC104968820;LOC104968820;LOC104968820	NA	A0A3Q1MTM2;E1BDL0;G3N3B8	5.2438	0.6261	XT NP A	2023ms1276	; ;	; ;	; ;
Nafisa_PRO7	Uncharacterized protein;Uncharacterized protein;Uncharacterized protein	LOC104968820;LOC104968820;LOC104968820	NA	A0A3Q1MTM2;E1BDL0;G3N3B8	4.7425	0.1876	XT NP A	2023ms1276	; ;	; ;	; ;
Nafisa_PRO6	Uncharacterized protein;Uncharacterized protein;Uncharacterized protein	LOC104968820;LOC104968820;LOC104968820	NA	A0A3Q1MTM2;E1BDL0;G3N3B8	4.732	0.1869	XT NP A	2023ms1276	; ;	; ;	; ;
Nafisa_PRO5	Uncharacterized protein;Uncharacterized protein;Uncharacterized protein	LOC104968820;LOC104968820;LOC104968820	NA	A0A3Q1MTM2;E1BDL0;G3N3B8	4.6876	0.1504	XT NP A	2023ms1276	; ;	; ;	; ;
Nafisa_PRO4	Uncharacterized protein;Uncharacterized protein;Uncharacterized protein	LOC104968820;LOC104968820;LOC104968820	NA	A0A3Q1MTM2;E1BDL0;G3N3B8	4.9309	0.3587	XT NP A	2023ms1276	; ;	; ;	; ;
Nafisa_PRO3	Uncharacterized protein;Uncharacterized protein;Uncharacterized protein	LOC104968820;LOC104968820;LOC104968820	NA	A0A3Q1MTM2;E1BDL0;G3N3B8	4.8392	0.2687	XT NP A	2023ms1276	; ;	; ;	; ;
Nafisa_PRO2	Uncharacterized protein;Uncharacterized protein;Uncharacterized protein	LOC104968820;LOC104968820;LOC104968820	NA	A0A3Q1MTM2;E1BDL0;G3N3B8	4.7825	0.2307	XT NP A	2023ms1276	; ;	; ;	; ;
Nafisa_PRO1	Uncharacterized protein;Uncharacterized protein;Uncharacterized protein	LOC104968820;LOC104968820;LOC104968820	NA	A0A3Q1MTM2;E1BDL0;G3N3B8	4.754	0.2067	XT NP A	2023ms1276	; ;	; ;	; ;
Nafisa_SEN7	Contactin-2	CNTN2	A0A024R9B4	Q02246	3.9016	-0.7112	XT NP B	2023ms1276	microtubule cytoskeleton organization [GO:0000226]; cell adhesion [GO:0007155]; axonal fasciculation [GO:0007413]; learning [GO:0007612]; adult walking behavior [GO:0007628]; regulation of cell morphogenesis involved in differentiation [GO:0010769]; positive regulation of protein processing [GO:0010954]; cerebral cortex GABAergic interneuron migration [GO:0021853]; central nervous system myelination [GO:0022010]; regulation of axon diameter [GO:0031133]; receptor internalization [GO:0031623]; clustering of voltage-gated potassium channels [GO:0045163]; negative regulation of neuron differentiation [GO:0045665]; regulation of neuronal synaptic plasticity [GO:0048168]; regulation of astrocyte differentiation [GO:0048710]; positive regulation of adenosine receptor signaling pathway [GO:0060168]; protein localization to juxtaparanode region of axon [GO:0071205]; establishment of protein localization to juxtaparanode region of axon [GO:0071206]; presynaptic membrane organization [GO:0097090]; axon guidance [GO:0007411]; homophilic cell adhesion via plasma membrane adhesion molecules [GO:0007156]; dendrite self-avoidance [GO:0070593]	protein binding [GO:0005515]; carbohydrate binding [GO:0030246]; identical protein binding [GO:0042802]; protein self-association [GO:0043621]; cell-cell adhesion mediator activity [GO:0098632]	anchored component of postsynaptic membrane [GO:0099025]; plasma membrane [GO:0005886]; cell surface [GO:0009986]; node of Ranvier [GO:0033268]; neuronal cell body [GO:0043025]; myelin sheath [GO:0043209]; juxtaparanode region of axon [GO:0044224]; synapse [GO:0045202]; axon [GO:0030424]
Nafisa_SEN6	Contactin-2	CNTN2	A0A024R9B4	Q02246	3.8753	-0.7518	XT NP B	2023ms1276	microtubule cytoskeleton organization [GO:0000226]; cell adhesion [GO:0007155]; axonal fasciculation [GO:0007413]; learning [GO:0007612]; adult walking behavior [GO:0007628]; regulation of cell morphogenesis involved in differentiation [GO:0010769]; positive regulation of protein processing [GO:0010954]; cerebral cortex GABAergic interneuron migration [GO:0021853]; central nervous system myelination [GO:0022010]; regulation of axon diameter [GO:0031133]; receptor internalization [GO:0031623]; clustering of voltage-gated potassium channels [GO:0045163]; negative regulation of neuron differentiation [GO:0045665]; regulation of neuronal synaptic plasticity [GO:0048168]; regulation of astrocyte differentiation [GO:0048710]; positive regulation of adenosine receptor signaling pathway [GO:0060168]; protein localization to juxtaparanode region of axon [GO:0071205]; establishment of protein localization to juxtaparanode region of axon [GO:0071206]; presynaptic membrane organization [GO:0097090]; axon guidance [GO:0007411]; homophilic cell adhesion via plasma membrane adhesion molecules [GO:0007156]; dendrite self-avoidance [GO:0070593]	protein binding [GO:0005515]; carbohydrate binding [GO:0030246]; identical protein binding [GO:0042802]; protein self-association [GO:0043621]; cell-cell adhesion mediator activity [GO:0098632]	anchored component of postsynaptic membrane [GO:0099025]; plasma membrane [GO:0005886]; cell surface [GO:0009986]; node of Ranvier [GO:0033268]; neuronal cell body [GO:0043025]; myelin sheath [GO:0043209]; juxtaparanode region of axon [GO:0044224]; synapse [GO:0045202]; axon [GO:0030424]
Nafisa_SEN5	Contactin-2	CNTN2	A0A024R9B4	Q02246	4.025	-0.6281	XT NP B	2023ms1276	microtubule cytoskeleton organization [GO:0000226]; cell adhesion [GO:0007155]; axonal fasciculation [GO:0007413]; learning [GO:0007612]; adult walking behavior [GO:0007628]; regulation of cell morphogenesis involved in differentiation [GO:0010769]; positive regulation of protein processing [GO:0010954]; cerebral cortex GABAergic interneuron migration [GO:0021853]; central nervous system myelination [GO:0022010]; regulation of axon diameter [GO:0031133]; receptor internalization [GO:0031623]; clustering of voltage-gated potassium channels [GO:0045163]; negative regulation of neuron differentiation [GO:0045665]; regulation of neuronal synaptic plasticity [GO:0048168]; regulation of astrocyte differentiation [GO:0048710]; positive regulation of adenosine receptor signaling pathway [GO:0060168]; protein localization to juxtaparanode region of axon [GO:0071205]; establishment of protein localization to juxtaparanode region of axon [GO:0071206]; presynaptic membrane organization [GO:0097090]; axon guidance [GO:0007411]; homophilic cell adhesion via plasma membrane adhesion molecules [GO:0007156]; dendrite self-avoidance [GO:0070593]	protein binding [GO:0005515]; carbohydrate binding [GO:0030246]; identical protein binding [GO:0042802]; protein self-association [GO:0043621]; cell-cell adhesion mediator activity [GO:0098632]	anchored component of postsynaptic membrane [GO:0099025]; plasma membrane [GO:0005886]; cell surface [GO:0009986]; node of Ranvier [GO:0033268]; neuronal cell body [GO:0043025]; myelin sheath [GO:0043209]; juxtaparanode region of axon [GO:0044224]; synapse [GO:0045202]; axon [GO:0030424]
Nafisa_SEN4	Contactin-2	CNTN2	A0A024R9B4	Q02246	3.9671	-0.6532	XT NP B	2023ms1276	microtubule cytoskeleton organization [GO:0000226]; cell adhesion [GO:0007155]; axonal fasciculation [GO:0007413]; learning [GO:0007612]; adult walking behavior [GO:0007628]; regulation of cell morphogenesis involved in differentiation [GO:0010769]; positive regulation of protein processing [GO:0010954]; cerebral cortex GABAergic interneuron migration [GO:0021853]; central nervous system myelination [GO:0022010]; regulation of axon diameter [GO:0031133]; receptor internalization [GO:0031623]; clustering of voltage-gated potassium channels [GO:0045163]; negative regulation of neuron differentiation [GO:0045665]; regulation of neuronal synaptic plasticity [GO:0048168]; regulation of astrocyte differentiation [GO:0048710]; positive regulation of adenosine receptor signaling pathway [GO:0060168]; protein localization to juxtaparanode region of axon [GO:0071205]; establishment of protein localization to juxtaparanode region of axon [GO:0071206]; presynaptic membrane organization [GO:0097090]; axon guidance [GO:0007411]; homophilic cell adhesion via plasma membrane adhesion molecules [GO:0007156]; dendrite self-avoidance [GO:0070593]	protein binding [GO:0005515]; carbohydrate binding [GO:0030246]; identical protein binding [GO:0042802]; protein self-association [GO:0043621]; cell-cell adhesion mediator activity [GO:0098632]	anchored component of postsynaptic membrane [GO:0099025]; plasma membrane [GO:0005886]; cell surface [GO:0009986]; node of Ranvier [GO:0033268]; neuronal cell body [GO:0043025]; myelin sheath [GO:0043209]; juxtaparanode region of axon [GO:0044224]; synapse [GO:0045202]; axon [GO:0030424]
Nafisa_SEN3	Contactin-2	CNTN2	A0A024R9B4	Q02246	3.9912	-0.6284	XT NP B	2023ms1276	microtubule cytoskeleton organization [GO:0000226]; cell adhesion [GO:0007155]; axonal fasciculation [GO:0007413]; learning [GO:0007612]; adult walking behavior [GO:0007628]; regulation of cell morphogenesis involved in differentiation [GO:0010769]; positive regulation of protein processing [GO:0010954]; cerebral cortex GABAergic interneuron migration [GO:0021853]; central nervous system myelination [GO:0022010]; regulation of axon diameter [GO:0031133]; receptor internalization [GO:0031623]; clustering of voltage-gated potassium channels [GO:0045163]; negative regulation of neuron differentiation [GO:0045665]; regulation of neuronal synaptic plasticity [GO:0048168]; regulation of astrocyte differentiation [GO:0048710]; positive regulation of adenosine receptor signaling pathway [GO:0060168]; protein localization to juxtaparanode region of axon [GO:0071205]; establishment of protein localization to juxtaparanode region of axon [GO:0071206]; presynaptic membrane organization [GO:0097090]; axon guidance [GO:0007411]; homophilic cell adhesion via plasma membrane adhesion molecules [GO:0007156]; dendrite self-avoidance [GO:0070593]	protein binding [GO:0005515]; carbohydrate binding [GO:0030246]; identical protein binding [GO:0042802]; protein self-association [GO:0043621]; cell-cell adhesion mediator activity [GO:0098632]	anchored component of postsynaptic membrane [GO:0099025]; plasma membrane [GO:0005886]; cell surface [GO:0009986]; node of Ranvier [GO:0033268]; neuronal cell body [GO:0043025]; myelin sheath [GO:0043209]; juxtaparanode region of axon [GO:0044224]; synapse [GO:0045202]; axon [GO:0030424]
Nafisa_SEN2	Contactin-2	CNTN2	A0A024R9B4	Q02246	3.9724	-0.6605	XT NP B	2023ms1276	microtubule cytoskeleton organization [GO:0000226]; cell adhesion [GO:0007155]; axonal fasciculation [GO:0007413]; learning [GO:0007612]; adult walking behavior [GO:0007628]; regulation of cell morphogenesis involved in differentiation [GO:0010769]; positive regulation of protein processing [GO:0010954]; cerebral cortex GABAergic interneuron migration [GO:0021853]; central nervous system myelination [GO:0022010]; regulation of axon diameter [GO:0031133]; receptor internalization [GO:0031623]; clustering of voltage-gated potassium channels [GO:0045163]; negative regulation of neuron differentiation [GO:0045665]; regulation of neuronal synaptic plasticity [GO:0048168]; regulation of astrocyte differentiation [GO:0048710]; positive regulation of adenosine receptor signaling pathway [GO:0060168]; protein localization to juxtaparanode region of axon [GO:0071205]; establishment of protein localization to juxtaparanode region of axon [GO:0071206]; presynaptic membrane organization [GO:0097090]; axon guidance [GO:0007411]; homophilic cell adhesion via plasma membrane adhesion molecules [GO:0007156]; dendrite self-avoidance [GO:0070593]	protein binding [GO:0005515]; carbohydrate binding [GO:0030246]; identical protein binding [GO:0042802]; protein self-association [GO:0043621]; cell-cell adhesion mediator activity [GO:0098632]	anchored component of postsynaptic membrane [GO:0099025]; plasma membrane [GO:0005886]; cell surface [GO:0009986]; node of Ranvier [GO:0033268]; neuronal cell body [GO:0043025]; myelin sheath [GO:0043209]; juxtaparanode region of axon [GO:0044224]; synapse [GO:0045202]; axon [GO:0030424]
Nafisa_SEN1	Contactin-2	CNTN2	A0A024R9B4	Q02246	3.8357	-0.782	XT NP B	2023ms1276	microtubule cytoskeleton organization [GO:0000226]; cell adhesion [GO:0007155]; axonal fasciculation [GO:0007413]; learning [GO:0007612]; adult walking behavior [GO:0007628]; regulation of cell morphogenesis involved in differentiation [GO:0010769]; positive regulation of protein processing [GO:0010954]; cerebral cortex GABAergic interneuron migration [GO:0021853]; central nervous system myelination [GO:0022010]; regulation of axon diameter [GO:0031133]; receptor internalization [GO:0031623]; clustering of voltage-gated potassium channels [GO:0045163]; negative regulation of neuron differentiation [GO:0045665]; regulation of neuronal synaptic plasticity [GO:0048168]; regulation of astrocyte differentiation [GO:0048710]; positive regulation of adenosine receptor signaling pathway [GO:0060168]; protein localization to juxtaparanode region of axon [GO:0071205]; establishment of protein localization to juxtaparanode region of axon [GO:0071206]; presynaptic membrane organization [GO:0097090]; axon guidance [GO:0007411]; homophilic cell adhesion via plasma membrane adhesion molecules [GO:0007156]; dendrite self-avoidance [GO:0070593]	protein binding [GO:0005515]; carbohydrate binding [GO:0030246]; identical protein binding [GO:0042802]; protein self-association [GO:0043621]; cell-cell adhesion mediator activity [GO:0098632]	anchored component of postsynaptic membrane [GO:0099025]; plasma membrane [GO:0005886]; cell surface [GO:0009986]; node of Ranvier [GO:0033268]; neuronal cell body [GO:0043025]; myelin sheath [GO:0043209]; juxtaparanode region of axon [GO:0044224]; synapse [GO:0045202]; axon [GO:0030424]
Nafisa_PRO7	Contactin-2	CNTN2	A0A024R9B4	Q02246	4.0147	-0.5402	XT NP B	2023ms1276	microtubule cytoskeleton organization [GO:0000226]; cell adhesion [GO:0007155]; axonal fasciculation [GO:0007413]; learning [GO:0007612]; adult walking behavior [GO:0007628]; regulation of cell morphogenesis involved in differentiation [GO:0010769]; positive regulation of protein processing [GO:0010954]; cerebral cortex GABAergic interneuron migration [GO:0021853]; central nervous system myelination [GO:0022010]; regulation of axon diameter [GO:0031133]; receptor internalization [GO:0031623]; clustering of voltage-gated potassium channels [GO:0045163]; negative regulation of neuron differentiation [GO:0045665]; regulation of neuronal synaptic plasticity [GO:0048168]; regulation of astrocyte differentiation [GO:0048710]; positive regulation of adenosine receptor signaling pathway [GO:0060168]; protein localization to juxtaparanode region of axon [GO:0071205]; establishment of protein localization to juxtaparanode region of axon [GO:0071206]; presynaptic membrane organization [GO:0097090]; axon guidance [GO:0007411]; homophilic cell adhesion via plasma membrane adhesion molecules [GO:0007156]; dendrite self-avoidance [GO:0070593]	protein binding [GO:0005515]; carbohydrate binding [GO:0030246]; identical protein binding [GO:0042802]; protein self-association [GO:0043621]; cell-cell adhesion mediator activity [GO:0098632]	anchored component of postsynaptic membrane [GO:0099025]; plasma membrane [GO:0005886]; cell surface [GO:0009986]; node of Ranvier [GO:0033268]; neuronal cell body [GO:0043025]; myelin sheath [GO:0043209]; juxtaparanode region of axon [GO:0044224]; synapse [GO:0045202]; axon [GO:0030424]
Nafisa_PRO6	Contactin-2	CNTN2	A0A024R9B4	Q02246	4.0564	-0.4886	XT NP B	2023ms1276	microtubule cytoskeleton organization [GO:0000226]; cell adhesion [GO:0007155]; axonal fasciculation [GO:0007413]; learning [GO:0007612]; adult walking behavior [GO:0007628]; regulation of cell morphogenesis involved in differentiation [GO:0010769]; positive regulation of protein processing [GO:0010954]; cerebral cortex GABAergic interneuron migration [GO:0021853]; central nervous system myelination [GO:0022010]; regulation of axon diameter [GO:0031133]; receptor internalization [GO:0031623]; clustering of voltage-gated potassium channels [GO:0045163]; negative regulation of neuron differentiation [GO:0045665]; regulation of neuronal synaptic plasticity [GO:0048168]; regulation of astrocyte differentiation [GO:0048710]; positive regulation of adenosine receptor signaling pathway [GO:0060168]; protein localization to juxtaparanode region of axon [GO:0071205]; establishment of protein localization to juxtaparanode region of axon [GO:0071206]; presynaptic membrane organization [GO:0097090]; axon guidance [GO:0007411]; homophilic cell adhesion via plasma membrane adhesion molecules [GO:0007156]; dendrite self-avoidance [GO:0070593]	protein binding [GO:0005515]; carbohydrate binding [GO:0030246]; identical protein binding [GO:0042802]; protein self-association [GO:0043621]; cell-cell adhesion mediator activity [GO:0098632]	anchored component of postsynaptic membrane [GO:0099025]; plasma membrane [GO:0005886]; cell surface [GO:0009986]; node of Ranvier [GO:0033268]; neuronal cell body [GO:0043025]; myelin sheath [GO:0043209]; juxtaparanode region of axon [GO:0044224]; synapse [GO:0045202]; axon [GO:0030424]
Nafisa_PRO5	Contactin-2	CNTN2	A0A024R9B4	Q02246	4.086	-0.4512	XT NP B	2023ms1276	microtubule cytoskeleton organization [GO:0000226]; cell adhesion [GO:0007155]; axonal fasciculation [GO:0007413]; learning [GO:0007612]; adult walking behavior [GO:0007628]; regulation of cell morphogenesis involved in differentiation [GO:0010769]; positive regulation of protein processing [GO:0010954]; cerebral cortex GABAergic interneuron migration [GO:0021853]; central nervous system myelination [GO:0022010]; regulation of axon diameter [GO:0031133]; receptor internalization [GO:0031623]; clustering of voltage-gated potassium channels [GO:0045163]; negative regulation of neuron differentiation [GO:0045665]; regulation of neuronal synaptic plasticity [GO:0048168]; regulation of astrocyte differentiation [GO:0048710]; positive regulation of adenosine receptor signaling pathway [GO:0060168]; protein localization to juxtaparanode region of axon [GO:0071205]; establishment of protein localization to juxtaparanode region of axon [GO:0071206]; presynaptic membrane organization [GO:0097090]; axon guidance [GO:0007411]; homophilic cell adhesion via plasma membrane adhesion molecules [GO:0007156]; dendrite self-avoidance [GO:0070593]	protein binding [GO:0005515]; carbohydrate binding [GO:0030246]; identical protein binding [GO:0042802]; protein self-association [GO:0043621]; cell-cell adhesion mediator activity [GO:0098632]	anchored component of postsynaptic membrane [GO:0099025]; plasma membrane [GO:0005886]; cell surface [GO:0009986]; node of Ranvier [GO:0033268]; neuronal cell body [GO:0043025]; myelin sheath [GO:0043209]; juxtaparanode region of axon [GO:0044224]; synapse [GO:0045202]; axon [GO:0030424]
Nafisa_PRO4	Contactin-2	CNTN2	A0A024R9B4	Q02246	4.1177	-0.4546	XT NP B	2023ms1276	microtubule cytoskeleton organization [GO:0000226]; cell adhesion [GO:0007155]; axonal fasciculation [GO:0007413]; learning [GO:0007612]; adult walking behavior [GO:0007628]; regulation of cell morphogenesis involved in differentiation [GO:0010769]; positive regulation of protein processing [GO:0010954]; cerebral cortex GABAergic interneuron migration [GO:0021853]; central nervous system myelination [GO:0022010]; regulation of axon diameter [GO:0031133]; receptor internalization [GO:0031623]; clustering of voltage-gated potassium channels [GO:0045163]; negative regulation of neuron differentiation [GO:0045665]; regulation of neuronal synaptic plasticity [GO:0048168]; regulation of astrocyte differentiation [GO:0048710]; positive regulation of adenosine receptor signaling pathway [GO:0060168]; protein localization to juxtaparanode region of axon [GO:0071205]; establishment of protein localization to juxtaparanode region of axon [GO:0071206]; presynaptic membrane organization [GO:0097090]; axon guidance [GO:0007411]; homophilic cell adhesion via plasma membrane adhesion molecules [GO:0007156]; dendrite self-avoidance [GO:0070593]	protein binding [GO:0005515]; carbohydrate binding [GO:0030246]; identical protein binding [GO:0042802]; protein self-association [GO:0043621]; cell-cell adhesion mediator activity [GO:0098632]	anchored component of postsynaptic membrane [GO:0099025]; plasma membrane [GO:0005886]; cell surface [GO:0009986]; node of Ranvier [GO:0033268]; neuronal cell body [GO:0043025]; myelin sheath [GO:0043209]; juxtaparanode region of axon [GO:0044224]; synapse [GO:0045202]; axon [GO:0030424]
Nafisa_PRO3	Contactin-2	CNTN2	A0A024R9B4	Q02246	4.0774	-0.4931	XT NP B	2023ms1276	microtubule cytoskeleton organization [GO:0000226]; cell adhesion [GO:0007155]; axonal fasciculation [GO:0007413]; learning [GO:0007612]; adult walking behavior [GO:0007628]; regulation of cell morphogenesis involved in differentiation [GO:0010769]; positive regulation of protein processing [GO:0010954]; cerebral cortex GABAergic interneuron migration [GO:0021853]; central nervous system myelination [GO:0022010]; regulation of axon diameter [GO:0031133]; receptor internalization [GO:0031623]; clustering of voltage-gated potassium channels [GO:0045163]; negative regulation of neuron differentiation [GO:0045665]; regulation of neuronal synaptic plasticity [GO:0048168]; regulation of astrocyte differentiation [GO:0048710]; positive regulation of adenosine receptor signaling pathway [GO:0060168]; protein localization to juxtaparanode region of axon [GO:0071205]; establishment of protein localization to juxtaparanode region of axon [GO:0071206]; presynaptic membrane organization [GO:0097090]; axon guidance [GO:0007411]; homophilic cell adhesion via plasma membrane adhesion molecules [GO:0007156]; dendrite self-avoidance [GO:0070593]	protein binding [GO:0005515]; carbohydrate binding [GO:0030246]; identical protein binding [GO:0042802]; protein self-association [GO:0043621]; cell-cell adhesion mediator activity [GO:0098632]	anchored component of postsynaptic membrane [GO:0099025]; plasma membrane [GO:0005886]; cell surface [GO:0009986]; node of Ranvier [GO:0033268]; neuronal cell body [GO:0043025]; myelin sheath [GO:0043209]; juxtaparanode region of axon [GO:0044224]; synapse [GO:0045202]; axon [GO:0030424]
Nafisa_PRO2	Contactin-2	CNTN2	A0A024R9B4	Q02246	4.0401	-0.5117	XT NP B	2023ms1276	microtubule cytoskeleton organization [GO:0000226]; cell adhesion [GO:0007155]; axonal fasciculation [GO:0007413]; learning [GO:0007612]; adult walking behavior [GO:0007628]; regulation of cell morphogenesis involved in differentiation [GO:0010769]; positive regulation of protein processing [GO:0010954]; cerebral cortex GABAergic interneuron migration [GO:0021853]; central nervous system myelination [GO:0022010]; regulation of axon diameter [GO:0031133]; receptor internalization [GO:0031623]; clustering of voltage-gated potassium channels [GO:0045163]; negative regulation of neuron differentiation [GO:0045665]; regulation of neuronal synaptic plasticity [GO:0048168]; regulation of astrocyte differentiation [GO:0048710]; positive regulation of adenosine receptor signaling pathway [GO:0060168]; protein localization to juxtaparanode region of axon [GO:0071205]; establishment of protein localization to juxtaparanode region of axon [GO:0071206]; presynaptic membrane organization [GO:0097090]; axon guidance [GO:0007411]; homophilic cell adhesion via plasma membrane adhesion molecules [GO:0007156]; dendrite self-avoidance [GO:0070593]	protein binding [GO:0005515]; carbohydrate binding [GO:0030246]; identical protein binding [GO:0042802]; protein self-association [GO:0043621]; cell-cell adhesion mediator activity [GO:0098632]	anchored component of postsynaptic membrane [GO:0099025]; plasma membrane [GO:0005886]; cell surface [GO:0009986]; node of Ranvier [GO:0033268]; neuronal cell body [GO:0043025]; myelin sheath [GO:0043209]; juxtaparanode region of axon [GO:0044224]; synapse [GO:0045202]; axon [GO:0030424]
Nafisa_PRO1	Contactin-2	CNTN2	A0A024R9B4	Q02246	4.0829	-0.4643	XT NP B	2023ms1276	microtubule cytoskeleton organization [GO:0000226]; cell adhesion [GO:0007155]; axonal fasciculation [GO:0007413]; learning [GO:0007612]; adult walking behavior [GO:0007628]; regulation of cell morphogenesis involved in differentiation [GO:0010769]; positive regulation of protein processing [GO:0010954]; cerebral cortex GABAergic interneuron migration [GO:0021853]; central nervous system myelination [GO:0022010]; regulation of axon diameter [GO:0031133]; receptor internalization [GO:0031623]; clustering of voltage-gated potassium channels [GO:0045163]; negative regulation of neuron differentiation [GO:0045665]; regulation of neuronal synaptic plasticity [GO:0048168]; regulation of astrocyte differentiation [GO:0048710]; positive regulation of adenosine receptor signaling pathway [GO:0060168]; protein localization to juxtaparanode region of axon [GO:0071205]; establishment of protein localization to juxtaparanode region of axon [GO:0071206]; presynaptic membrane organization [GO:0097090]; axon guidance [GO:0007411]; homophilic cell adhesion via plasma membrane adhesion molecules [GO:0007156]; dendrite self-avoidance [GO:0070593]	protein binding [GO:0005515]; carbohydrate binding [GO:0030246]; identical protein binding [GO:0042802]; protein self-association [GO:0043621]; cell-cell adhesion mediator activity [GO:0098632]	anchored component of postsynaptic membrane [GO:0099025]; plasma membrane [GO:0005886]; cell surface [GO:0009986]; node of Ranvier [GO:0033268]; neuronal cell body [GO:0043025]; myelin sheath [GO:0043209]; juxtaparanode region of axon [GO:0044224]; synapse [GO:0045202]; axon [GO:0030424]
Nafisa_SEN7	Pre-mRNA-processing factor 19	PRPF19	Q9UMS4	Q08E38	3.7862	-0.8266	XT NP B	2023ms1276	NA	NA	NA
Nafisa_SEN6	Pre-mRNA-processing factor 19	PRPF19	Q9UMS4	Q08E38	3.9714	-0.6557	XT NP B	2023ms1276	NA	NA	NA
Nafisa_SEN3	Pre-mRNA-processing factor 19	PRPF19	Q9UMS4	Q08E38	3.988	-0.6317	XT NP B	2023ms1276	NA	NA	NA
Nafisa_SEN2	Pre-mRNA-processing factor 19	PRPF19	Q9UMS4	Q08E38	3.9704	-0.6625	XT NP B	2023ms1276	NA	NA	NA
Nafisa_SEN1	Pre-mRNA-processing factor 19	PRPF19	Q9UMS4	Q08E38	3.8343	-0.7834	XT NP B	2023ms1276	NA	NA	NA
Nafisa_PRO7	Pre-mRNA-processing factor 19	PRPF19	Q9UMS4	Q08E38	3.9071	-0.6477	XT NP B	2023ms1276	NA	NA	NA
Nafisa_PRO6	Pre-mRNA-processing factor 19	PRPF19	Q9UMS4	Q08E38	3.7852	-0.7599	XT NP B	2023ms1276	NA	NA	NA
Nafisa_PRO5	Pre-mRNA-processing factor 19	PRPF19	Q9UMS4	Q08E38	3.8713	-0.6659	XT NP B	2023ms1276	NA	NA	NA
Nafisa_PRO4	Pre-mRNA-processing factor 19	PRPF19	Q9UMS4	Q08E38	3.8899	-0.6824	XT NP B	2023ms1276	NA	NA	NA
Nafisa_PRO3	Pre-mRNA-processing factor 19	PRPF19	Q9UMS4	Q08E38	3.9507	-0.6198	XT NP B	2023ms1276	NA	NA	NA
Nafisa_PRO2	Pre-mRNA-processing factor 19	PRPF19	Q9UMS4	Q08E38	3.9757	-0.5761	XT NP B	2023ms1276	NA	NA	NA
Nafisa_PRO1	Pre-mRNA-processing factor 19	PRPF19	Q9UMS4	Q08E38	4.0047	-0.5426	XT NP B	2023ms1276	NA	NA	NA
Nafisa_SEN7	Polypyrimidine tract-binding protein 2;Isoform of Q9UKA9, Isoform 2 of Polypyrimidine tract-binding protein 2;Isoform of Q9UKA9, Isoform 3 of Polypyrimidine tract-binding protein 2;Isoform of Q9UKA9, Isoform 4 of Polypyrimidine tract-binding protein 2;Isoform of Q9UKA9, Isoform 5 of Polypyrimidine tract-binding protein 2;Isoform of Q9UKA9, Isoform 6 of Polypyrimidine tract-binding protein 2	PTBP2;PTBP2;PTBP2;PTBP2;PTBP2;PTBP2	NA	Q9UKA9;Q9UKA9-2;Q9UKA9-3;Q9UKA9-4;Q9UKA9-5;Q9UKA9-6	5.5617	0.949	XT NP A	2023ms1276	mRNA processing [GO:0006397]; RNA splicing [GO:0008380]; negative regulation of RNA splicing [GO:0033119]; regulation of RNA splicing [GO:0043484]; ; ; ; ;	RNA binding [GO:0003723]; mRNA binding [GO:0003729]; ; ; ; ;	nucleus [GO:0005634]; ; ; ; ;
Nafisa_SEN6	Polypyrimidine tract-binding protein 2;Isoform of Q9UKA9, Isoform 2 of Polypyrimidine tract-binding protein 2;Isoform of Q9UKA9, Isoform 3 of Polypyrimidine tract-binding protein 2;Isoform of Q9UKA9, Isoform 4 of Polypyrimidine tract-binding protein 2;Isoform of Q9UKA9, Isoform 5 of Polypyrimidine tract-binding protein 2;Isoform of Q9UKA9, Isoform 6 of Polypyrimidine tract-binding protein 2	PTBP2;PTBP2;PTBP2;PTBP2;PTBP2;PTBP2	NA	Q9UKA9;Q9UKA9-2;Q9UKA9-3;Q9UKA9-4;Q9UKA9-5;Q9UKA9-6	5.5879	0.9608	XT NP A	2023ms1276	mRNA processing [GO:0006397]; RNA splicing [GO:0008380]; negative regulation of RNA splicing [GO:0033119]; regulation of RNA splicing [GO:0043484]; ; ; ; ;	RNA binding [GO:0003723]; mRNA binding [GO:0003729]; ; ; ; ;	nucleus [GO:0005634]; ; ; ; ;
Nafisa_SEN5	Polypyrimidine tract-binding protein 2;Isoform of Q9UKA9, Isoform 2 of Polypyrimidine tract-binding protein 2;Isoform of Q9UKA9, Isoform 3 of Polypyrimidine tract-binding protein 2;Isoform of Q9UKA9, Isoform 4 of Polypyrimidine tract-binding protein 2;Isoform of Q9UKA9, Isoform 5 of Polypyrimidine tract-binding protein 2;Isoform of Q9UKA9, Isoform 6 of Polypyrimidine tract-binding protein 2	PTBP2;PTBP2;PTBP2;PTBP2;PTBP2;PTBP2	NA	Q9UKA9;Q9UKA9-2;Q9UKA9-3;Q9UKA9-4;Q9UKA9-5;Q9UKA9-6	5.6267	0.9735	XT NP A	2023ms1276	mRNA processing [GO:0006397]; RNA splicing [GO:0008380]; negative regulation of RNA splicing [GO:0033119]; regulation of RNA splicing [GO:0043484]; ; ; ; ;	RNA binding [GO:0003723]; mRNA binding [GO:0003729]; ; ; ; ;	nucleus [GO:0005634]; ; ; ; ;
Nafisa_SEN4	Polypyrimidine tract-binding protein 2;Isoform of Q9UKA9, Isoform 2 of Polypyrimidine tract-binding protein 2;Isoform of Q9UKA9, Isoform 3 of Polypyrimidine tract-binding protein 2;Isoform of Q9UKA9, Isoform 4 of Polypyrimidine tract-binding protein 2;Isoform of Q9UKA9, Isoform 5 of Polypyrimidine tract-binding protein 2;Isoform of Q9UKA9, Isoform 6 of Polypyrimidine tract-binding protein 2	PTBP2;PTBP2;PTBP2;PTBP2;PTBP2;PTBP2	NA	Q9UKA9;Q9UKA9-2;Q9UKA9-3;Q9UKA9-4;Q9UKA9-5;Q9UKA9-6	5.5424	0.922	XT NP A	2023ms1276	mRNA processing [GO:0006397]; RNA splicing [GO:0008380]; negative regulation of RNA splicing [GO:0033119]; regulation of RNA splicing [GO:0043484]; ; ; ; ;	RNA binding [GO:0003723]; mRNA binding [GO:0003729]; ; ; ; ;	nucleus [GO:0005634]; ; ; ; ;
Nafisa_SEN3	Polypyrimidine tract-binding protein 2;Isoform of Q9UKA9, Isoform 2 of Polypyrimidine tract-binding protein 2;Isoform of Q9UKA9, Isoform 3 of Polypyrimidine tract-binding protein 2;Isoform of Q9UKA9, Isoform 4 of Polypyrimidine tract-binding protein 2;Isoform of Q9UKA9, Isoform 5 of Polypyrimidine tract-binding protein 2;Isoform of Q9UKA9, Isoform 6 of Polypyrimidine tract-binding protein 2	PTBP2;PTBP2;PTBP2;PTBP2;PTBP2;PTBP2	NA	Q9UKA9;Q9UKA9-2;Q9UKA9-3;Q9UKA9-4;Q9UKA9-5;Q9UKA9-6	5.5257	0.9061	XT NP A	2023ms1276	mRNA processing [GO:0006397]; RNA splicing [GO:0008380]; negative regulation of RNA splicing [GO:0033119]; regulation of RNA splicing [GO:0043484]; ; ; ; ;	RNA binding [GO:0003723]; mRNA binding [GO:0003729]; ; ; ; ;	nucleus [GO:0005634]; ; ; ; ;
Nafisa_SEN2	Polypyrimidine tract-binding protein 2;Isoform of Q9UKA9, Isoform 2 of Polypyrimidine tract-binding protein 2;Isoform of Q9UKA9, Isoform 3 of Polypyrimidine tract-binding protein 2;Isoform of Q9UKA9, Isoform 4 of Polypyrimidine tract-binding protein 2;Isoform of Q9UKA9, Isoform 5 of Polypyrimidine tract-binding protein 2;Isoform of Q9UKA9, Isoform 6 of Polypyrimidine tract-binding protein 2	PTBP2;PTBP2;PTBP2;PTBP2;PTBP2;PTBP2	NA	Q9UKA9;Q9UKA9-2;Q9UKA9-3;Q9UKA9-4;Q9UKA9-5;Q9UKA9-6	5.6476	1.0147	XT NP A	2023ms1276	mRNA processing [GO:0006397]; RNA splicing [GO:0008380]; negative regulation of RNA splicing [GO:0033119]; regulation of RNA splicing [GO:0043484]; ; ; ; ;	RNA binding [GO:0003723]; mRNA binding [GO:0003729]; ; ; ; ;	nucleus [GO:0005634]; ; ; ; ;
Nafisa_SEN1	Polypyrimidine tract-binding protein 2;Isoform of Q9UKA9, Isoform 2 of Polypyrimidine tract-binding protein 2;Isoform of Q9UKA9, Isoform 3 of Polypyrimidine tract-binding protein 2;Isoform of Q9UKA9, Isoform 4 of Polypyrimidine tract-binding protein 2;Isoform of Q9UKA9, Isoform 5 of Polypyrimidine tract-binding protein 2;Isoform of Q9UKA9, Isoform 6 of Polypyrimidine tract-binding protein 2	PTBP2;PTBP2;PTBP2;PTBP2;PTBP2;PTBP2	NA	Q9UKA9;Q9UKA9-2;Q9UKA9-3;Q9UKA9-4;Q9UKA9-5;Q9UKA9-6	5.5061	0.8884	XT NP A	2023ms1276	mRNA processing [GO:0006397]; RNA splicing [GO:0008380]; negative regulation of RNA splicing [GO:0033119]; regulation of RNA splicing [GO:0043484]; ; ; ; ;	RNA binding [GO:0003723]; mRNA binding [GO:0003729]; ; ; ; ;	nucleus [GO:0005634]; ; ; ; ;
Nafisa_PRO7	Polypyrimidine tract-binding protein 2;Isoform of Q9UKA9, Isoform 2 of Polypyrimidine tract-binding protein 2;Isoform of Q9UKA9, Isoform 3 of Polypyrimidine tract-binding protein 2;Isoform of Q9UKA9, Isoform 4 of Polypyrimidine tract-binding protein 2;Isoform of Q9UKA9, Isoform 5 of Polypyrimidine tract-binding protein 2;Isoform of Q9UKA9, Isoform 6 of Polypyrimidine tract-binding protein 2	PTBP2;PTBP2;PTBP2;PTBP2;PTBP2;PTBP2	NA	Q9UKA9;Q9UKA9-2;Q9UKA9-3;Q9UKA9-4;Q9UKA9-5;Q9UKA9-6	5.4005	0.8456	XT NP A	2023ms1276	mRNA processing [GO:0006397]; RNA splicing [GO:0008380]; negative regulation of RNA splicing [GO:0033119]; regulation of RNA splicing [GO:0043484]; ; ; ; ;	RNA binding [GO:0003723]; mRNA binding [GO:0003729]; ; ; ; ;	nucleus [GO:0005634]; ; ; ; ;
Nafisa_PRO6	Polypyrimidine tract-binding protein 2;Isoform of Q9UKA9, Isoform 2 of Polypyrimidine tract-binding protein 2;Isoform of Q9UKA9, Isoform 3 of Polypyrimidine tract-binding protein 2;Isoform of Q9UKA9, Isoform 4 of Polypyrimidine tract-binding protein 2;Isoform of Q9UKA9, Isoform 5 of Polypyrimidine tract-binding protein 2;Isoform of Q9UKA9, Isoform 6 of Polypyrimidine tract-binding protein 2	PTBP2;PTBP2;PTBP2;PTBP2;PTBP2;PTBP2	NA	Q9UKA9;Q9UKA9-2;Q9UKA9-3;Q9UKA9-4;Q9UKA9-5;Q9UKA9-6	5.4798	0.9347	XT NP A	2023ms1276	mRNA processing [GO:0006397]; RNA splicing [GO:0008380]; negative regulation of RNA splicing [GO:0033119]; regulation of RNA splicing [GO:0043484]; ; ; ; ;	RNA binding [GO:0003723]; mRNA binding [GO:0003729]; ; ; ; ;	nucleus [GO:0005634]; ; ; ; ;
Nafisa_PRO5	Polypyrimidine tract-binding protein 2;Isoform of Q9UKA9, Isoform 2 of Polypyrimidine tract-binding protein 2;Isoform of Q9UKA9, Isoform 3 of Polypyrimidine tract-binding protein 2;Isoform of Q9UKA9, Isoform 4 of Polypyrimidine tract-binding protein 2;Isoform of Q9UKA9, Isoform 5 of Polypyrimidine tract-binding protein 2;Isoform of Q9UKA9, Isoform 6 of Polypyrimidine tract-binding protein 2	PTBP2;PTBP2;PTBP2;PTBP2;PTBP2;PTBP2	NA	Q9UKA9;Q9UKA9-2;Q9UKA9-3;Q9UKA9-4;Q9UKA9-5;Q9UKA9-6	5.4079	0.8707	XT NP A	2023ms1276	mRNA processing [GO:0006397]; RNA splicing [GO:0008380]; negative regulation of RNA splicing [GO:0033119]; regulation of RNA splicing [GO:0043484]; ; ; ; ;	RNA binding [GO:0003723]; mRNA binding [GO:0003729]; ; ; ; ;	nucleus [GO:0005634]; ; ; ; ;
Nafisa_PRO4	Polypyrimidine tract-binding protein 2;Isoform of Q9UKA9, Isoform 2 of Polypyrimidine tract-binding protein 2;Isoform of Q9UKA9, Isoform 3 of Polypyrimidine tract-binding protein 2;Isoform of Q9UKA9, Isoform 4 of Polypyrimidine tract-binding protein 2;Isoform of Q9UKA9, Isoform 5 of Polypyrimidine tract-binding protein 2;Isoform of Q9UKA9, Isoform 6 of Polypyrimidine tract-binding protein 2	PTBP2;PTBP2;PTBP2;PTBP2;PTBP2;PTBP2	NA	Q9UKA9;Q9UKA9-2;Q9UKA9-3;Q9UKA9-4;Q9UKA9-5;Q9UKA9-6	5.5032	0.931	XT NP A	2023ms1276	mRNA processing [GO:0006397]; RNA splicing [GO:0008380]; negative regulation of RNA splicing [GO:0033119]; regulation of RNA splicing [GO:0043484]; ; ; ; ;	RNA binding [GO:0003723]; mRNA binding [GO:0003729]; ; ; ; ;	nucleus [GO:0005634]; ; ; ; ;
Nafisa_PRO3	Polypyrimidine tract-binding protein 2;Isoform of Q9UKA9, Isoform 2 of Polypyrimidine tract-binding protein 2;Isoform of Q9UKA9, Isoform 3 of Polypyrimidine tract-binding protein 2;Isoform of Q9UKA9, Isoform 4 of Polypyrimidine tract-binding protein 2;Isoform of Q9UKA9, Isoform 5 of Polypyrimidine tract-binding protein 2;Isoform of Q9UKA9, Isoform 6 of Polypyrimidine tract-binding protein 2	PTBP2;PTBP2;PTBP2;PTBP2;PTBP2;PTBP2	NA	Q9UKA9;Q9UKA9-2;Q9UKA9-3;Q9UKA9-4;Q9UKA9-5;Q9UKA9-6	5.515	0.9445	XT NP A	2023ms1276	mRNA processing [GO:0006397]; RNA splicing [GO:0008380]; negative regulation of RNA splicing [GO:0033119]; regulation of RNA splicing [GO:0043484]; ; ; ; ;	RNA binding [GO:0003723]; mRNA binding [GO:0003729]; ; ; ; ;	nucleus [GO:0005634]; ; ; ; ;
Nafisa_PRO2	Polypyrimidine tract-binding protein 2;Isoform of Q9UKA9, Isoform 2 of Polypyrimidine tract-binding protein 2;Isoform of Q9UKA9, Isoform 3 of Polypyrimidine tract-binding protein 2;Isoform of Q9UKA9, Isoform 4 of Polypyrimidine tract-binding protein 2;Isoform of Q9UKA9, Isoform 5 of Polypyrimidine tract-binding protein 2;Isoform of Q9UKA9, Isoform 6 of Polypyrimidine tract-binding protein 2	PTBP2;PTBP2;PTBP2;PTBP2;PTBP2;PTBP2	NA	Q9UKA9;Q9UKA9-2;Q9UKA9-3;Q9UKA9-4;Q9UKA9-5;Q9UKA9-6	5.5051	0.9533	XT NP A	2023ms1276	mRNA processing [GO:0006397]; RNA splicing [GO:0008380]; negative regulation of RNA splicing [GO:0033119]; regulation of RNA splicing [GO:0043484]; ; ; ; ;	RNA binding [GO:0003723]; mRNA binding [GO:0003729]; ; ; ; ;	nucleus [GO:0005634]; ; ; ; ;
Nafisa_PRO1	Polypyrimidine tract-binding protein 2;Isoform of Q9UKA9, Isoform 2 of Polypyrimidine tract-binding protein 2;Isoform of Q9UKA9, Isoform 3 of Polypyrimidine tract-binding protein 2;Isoform of Q9UKA9, Isoform 4 of Polypyrimidine tract-binding protein 2;Isoform of Q9UKA9, Isoform 5 of Polypyrimidine tract-binding protein 2;Isoform of Q9UKA9, Isoform 6 of Polypyrimidine tract-binding protein 2	PTBP2;PTBP2;PTBP2;PTBP2;PTBP2;PTBP2	NA	Q9UKA9;Q9UKA9-2;Q9UKA9-3;Q9UKA9-4;Q9UKA9-5;Q9UKA9-6	5.4081	0.8609	XT NP A	2023ms1276	mRNA processing [GO:0006397]; RNA splicing [GO:0008380]; negative regulation of RNA splicing [GO:0033119]; regulation of RNA splicing [GO:0043484]; ; ; ; ;	RNA binding [GO:0003723]; mRNA binding [GO:0003729]; ; ; ; ;	nucleus [GO:0005634]; ; ; ; ;
Nafisa_SEN7	Pirin	PIR	A0A024RBX6	O00625	4.0318	-0.581	XT NP B	2023ms1276	monocyte differentiation [GO:0030224]; regulation of transcription, DNA-templated [GO:0006355]; transcription by RNA polymerase II [GO:0006366]; digestion [GO:0007586]	transcription coregulator activity [GO:0003712]; protein binding [GO:0005515]; quercetin 2,3-dioxygenase activity [GO:0008127]; metal ion binding [GO:0046872]	nucleus [GO:0005634]; nucleoplasm [GO:0005654]; cytoplasm [GO:0005737]; cytosol [GO:0005829]
Nafisa_SEN6	Pirin	PIR	A0A024RBX6	O00625	4.015	-0.6121	XT NP B	2023ms1276	monocyte differentiation [GO:0030224]; regulation of transcription, DNA-templated [GO:0006355]; transcription by RNA polymerase II [GO:0006366]; digestion [GO:0007586]	transcription coregulator activity [GO:0003712]; protein binding [GO:0005515]; quercetin 2,3-dioxygenase activity [GO:0008127]; metal ion binding [GO:0046872]	nucleus [GO:0005634]; nucleoplasm [GO:0005654]; cytoplasm [GO:0005737]; cytosol [GO:0005829]
Nafisa_SEN5	Pirin	PIR	A0A024RBX6	O00625	4.1205	-0.5326	XT NP B	2023ms1276	monocyte differentiation [GO:0030224]; regulation of transcription, DNA-templated [GO:0006355]; transcription by RNA polymerase II [GO:0006366]; digestion [GO:0007586]	transcription coregulator activity [GO:0003712]; protein binding [GO:0005515]; quercetin 2,3-dioxygenase activity [GO:0008127]; metal ion binding [GO:0046872]	nucleus [GO:0005634]; nucleoplasm [GO:0005654]; cytoplasm [GO:0005737]; cytosol [GO:0005829]
Nafisa_SEN4	Pirin	PIR	A0A024RBX6	O00625	4.1153	-0.5051	XT NP B	2023ms1276	monocyte differentiation [GO:0030224]; regulation of transcription, DNA-templated [GO:0006355]; transcription by RNA polymerase II [GO:0006366]; digestion [GO:0007586]	transcription coregulator activity [GO:0003712]; protein binding [GO:0005515]; quercetin 2,3-dioxygenase activity [GO:0008127]; metal ion binding [GO:0046872]	nucleus [GO:0005634]; nucleoplasm [GO:0005654]; cytoplasm [GO:0005737]; cytosol [GO:0005829]
Nafisa_SEN3	Pirin	PIR	A0A024RBX6	O00625	3.9339	-0.6858	XT NP B	2023ms1276	monocyte differentiation [GO:0030224]; regulation of transcription, DNA-templated [GO:0006355]; transcription by RNA polymerase II [GO:0006366]; digestion [GO:0007586]	transcription coregulator activity [GO:0003712]; protein binding [GO:0005515]; quercetin 2,3-dioxygenase activity [GO:0008127]; metal ion binding [GO:0046872]	nucleus [GO:0005634]; nucleoplasm [GO:0005654]; cytoplasm [GO:0005737]; cytosol [GO:0005829]
Nafisa_SEN2	Pirin	PIR	A0A024RBX6	O00625	3.9326	-0.7003	XT NP B	2023ms1276	monocyte differentiation [GO:0030224]; regulation of transcription, DNA-templated [GO:0006355]; transcription by RNA polymerase II [GO:0006366]; digestion [GO:0007586]	transcription coregulator activity [GO:0003712]; protein binding [GO:0005515]; quercetin 2,3-dioxygenase activity [GO:0008127]; metal ion binding [GO:0046872]	nucleus [GO:0005634]; nucleoplasm [GO:0005654]; cytoplasm [GO:0005737]; cytosol [GO:0005829]
Nafisa_SEN1	Pirin	PIR	A0A024RBX6	O00625	3.7133	-0.9044	XT NP B	2023ms1276	monocyte differentiation [GO:0030224]; regulation of transcription, DNA-templated [GO:0006355]; transcription by RNA polymerase II [GO:0006366]; digestion [GO:0007586]	transcription coregulator activity [GO:0003712]; protein binding [GO:0005515]; quercetin 2,3-dioxygenase activity [GO:0008127]; metal ion binding [GO:0046872]	nucleus [GO:0005634]; nucleoplasm [GO:0005654]; cytoplasm [GO:0005737]; cytosol [GO:0005829]
Nafisa_PRO7	Pirin	PIR	A0A024RBX6	O00625	3.8231	-0.7318	XT NP B	2023ms1276	monocyte differentiation [GO:0030224]; regulation of transcription, DNA-templated [GO:0006355]; transcription by RNA polymerase II [GO:0006366]; digestion [GO:0007586]	transcription coregulator activity [GO:0003712]; protein binding [GO:0005515]; quercetin 2,3-dioxygenase activity [GO:0008127]; metal ion binding [GO:0046872]	nucleus [GO:0005634]; nucleoplasm [GO:0005654]; cytoplasm [GO:0005737]; cytosol [GO:0005829]
Nafisa_PRO6	Pirin	PIR	A0A024RBX6	O00625	3.8481	-0.6969	XT NP B	2023ms1276	monocyte differentiation [GO:0030224]; regulation of transcription, DNA-templated [GO:0006355]; transcription by RNA polymerase II [GO:0006366]; digestion [GO:0007586]	transcription coregulator activity [GO:0003712]; protein binding [GO:0005515]; quercetin 2,3-dioxygenase activity [GO:0008127]; metal ion binding [GO:0046872]	nucleus [GO:0005634]; nucleoplasm [GO:0005654]; cytoplasm [GO:0005737]; cytosol [GO:0005829]
Nafisa_PRO5	Pirin	PIR	A0A024RBX6	O00625	4.0815	-0.4557	XT NP B	2023ms1276	monocyte differentiation [GO:0030224]; regulation of transcription, DNA-templated [GO:0006355]; transcription by RNA polymerase II [GO:0006366]; digestion [GO:0007586]	transcription coregulator activity [GO:0003712]; protein binding [GO:0005515]; quercetin 2,3-dioxygenase activity [GO:0008127]; metal ion binding [GO:0046872]	nucleus [GO:0005634]; nucleoplasm [GO:0005654]; cytoplasm [GO:0005737]; cytosol [GO:0005829]
Nafisa_PRO4	Pirin	PIR	A0A024RBX6	O00625	4.0412	-0.531	XT NP B	2023ms1276	monocyte differentiation [GO:0030224]; regulation of transcription, DNA-templated [GO:0006355]; transcription by RNA polymerase II [GO:0006366]; digestion [GO:0007586]	transcription coregulator activity [GO:0003712]; protein binding [GO:0005515]; quercetin 2,3-dioxygenase activity [GO:0008127]; metal ion binding [GO:0046872]	nucleus [GO:0005634]; nucleoplasm [GO:0005654]; cytoplasm [GO:0005737]; cytosol [GO:0005829]
Nafisa_PRO3	Pirin	PIR	A0A024RBX6	O00625	3.955	-0.6155	XT NP B	2023ms1276	monocyte differentiation [GO:0030224]; regulation of transcription, DNA-templated [GO:0006355]; transcription by RNA polymerase II [GO:0006366]; digestion [GO:0007586]	transcription coregulator activity [GO:0003712]; protein binding [GO:0005515]; quercetin 2,3-dioxygenase activity [GO:0008127]; metal ion binding [GO:0046872]	nucleus [GO:0005634]; nucleoplasm [GO:0005654]; cytoplasm [GO:0005737]; cytosol [GO:0005829]
Nafisa_PRO2	Pirin	PIR	A0A024RBX6	O00625	3.8924	-0.6593	XT NP B	2023ms1276	monocyte differentiation [GO:0030224]; regulation of transcription, DNA-templated [GO:0006355]; transcription by RNA polymerase II [GO:0006366]; digestion [GO:0007586]	transcription coregulator activity [GO:0003712]; protein binding [GO:0005515]; quercetin 2,3-dioxygenase activity [GO:0008127]; metal ion binding [GO:0046872]	nucleus [GO:0005634]; nucleoplasm [GO:0005654]; cytoplasm [GO:0005737]; cytosol [GO:0005829]
Nafisa_PRO1	Pirin	PIR	A0A024RBX6	O00625	3.847	-0.7003	XT NP B	2023ms1276	monocyte differentiation [GO:0030224]; regulation of transcription, DNA-templated [GO:0006355]; transcription by RNA polymerase II [GO:0006366]; digestion [GO:0007586]	transcription coregulator activity [GO:0003712]; protein binding [GO:0005515]; quercetin 2,3-dioxygenase activity [GO:0008127]; metal ion binding [GO:0046872]	nucleus [GO:0005634]; nucleoplasm [GO:0005654]; cytoplasm [GO:0005737]; cytosol [GO:0005829]
Nafisa_SEN7	Transmembrane protein 126B	TMEM126B	A0A024R5L4	E1BCS4	4.2136	-0.3992	XT NP B	2023ms1276	NA	NA	NA
Nafisa_SEN6	Transmembrane protein 126B	TMEM126B	A0A024R5L4	E1BCS4	4.191	-0.4361	XT NP B	2023ms1276	NA	NA	NA
Nafisa_SEN5	Transmembrane protein 126B	TMEM126B	A0A024R5L4	E1BCS4	4.1374	-0.5157	XT NP B	2023ms1276	NA	NA	NA
Nafisa_SEN4	Transmembrane protein 126B	TMEM126B	A0A024R5L4	E1BCS4	4.0213	-0.5991	XT NP B	2023ms1276	NA	NA	NA
Nafisa_SEN3	Transmembrane protein 126B	TMEM126B	A0A024R5L4	E1BCS4	3.8649	-0.7547	XT NP B	2023ms1276	NA	NA	NA
Nafisa_SEN2	Transmembrane protein 126B	TMEM126B	A0A024R5L4	E1BCS4	4.0946	-0.5383	XT NP B	2023ms1276	NA	NA	NA
Nafisa_SEN1	Transmembrane protein 126B	TMEM126B	A0A024R5L4	E1BCS4	4.0885	-0.5292	XT NP B	2023ms1276	NA	NA	NA
Nafisa_PRO7	Transmembrane protein 126B	TMEM126B	A0A024R5L4	E1BCS4	4.1272	-0.4276	XT NP B	2023ms1276	NA	NA	NA
Nafisa_PRO6	Transmembrane protein 126B	TMEM126B	A0A024R5L4	E1BCS4	4.0459	-0.4991	XT NP B	2023ms1276	NA	NA	NA
Nafisa_PRO5	Transmembrane protein 126B	TMEM126B	A0A024R5L4	E1BCS4	4.2161	-0.3211	XT NP B	2023ms1276	NA	NA	NA
Nafisa_PRO4	Transmembrane protein 126B	TMEM126B	A0A024R5L4	E1BCS4	4.0508	-0.5215	XT NP B	2023ms1276	NA	NA	NA
Nafisa_PRO3	Transmembrane protein 126B	TMEM126B	A0A024R5L4	E1BCS4	3.9799	-0.5907	XT NP B	2023ms1276	NA	NA	NA
Nafisa_PRO2	Transmembrane protein 126B	TMEM126B	A0A024R5L4	E1BCS4	3.9344	-0.6174	XT NP B	2023ms1276	NA	NA	NA
Nafisa_PRO1	Transmembrane protein 126B	TMEM126B	A0A024R5L4	E1BCS4	4.1256	-0.4217	XT NP B	2023ms1276	NA	NA	NA
Nafisa_SEN7	Isoform of O43390, Isoform 4 of Heterogeneous nuclear ribonucleoprotein R	HNRNPR	Q0VGD6	O43390-4	4.4497	-0.1631	XT NP A	2023ms1276	NA	NA	NA
Nafisa_SEN6	Isoform of O43390, Isoform 4 of Heterogeneous nuclear ribonucleoprotein R	HNRNPR	Q0VGD6	O43390-4	4.5466	-0.0805	XT NP A	2023ms1276	NA	NA	NA
Nafisa_SEN5	Isoform of O43390, Isoform 4 of Heterogeneous nuclear ribonucleoprotein R	HNRNPR	Q0VGD6	O43390-4	4.5106	-0.1425	XT NP A	2023ms1276	NA	NA	NA
Nafisa_SEN4	Isoform of O43390, Isoform 4 of Heterogeneous nuclear ribonucleoprotein R	HNRNPR	Q0VGD6	O43390-4	4.4362	-0.1841	XT NP A	2023ms1276	NA	NA	NA
Nafisa_SEN3	Isoform of O43390, Isoform 4 of Heterogeneous nuclear ribonucleoprotein R	HNRNPR	Q0VGD6	O43390-4	4.4326	-0.1871	XT NP A	2023ms1276	NA	NA	NA
Nafisa_SEN2	Isoform of O43390, Isoform 4 of Heterogeneous nuclear ribonucleoprotein R	HNRNPR	Q0VGD6	O43390-4	4.4401	-0.1928	XT NP A	2023ms1276	NA	NA	NA
Nafisa_SEN1	Isoform of O43390, Isoform 4 of Heterogeneous nuclear ribonucleoprotein R	HNRNPR	Q0VGD6	O43390-4	4.539	-0.0787	XT NP A	2023ms1276	NA	NA	NA
Nafisa_PRO7	Isoform of O43390, Isoform 4 of Heterogeneous nuclear ribonucleoprotein R	HNRNPR	Q0VGD6	O43390-4	4.129	-0.4258	XT NP A	2023ms1276	NA	NA	NA
Nafisa_PRO6	Isoform of O43390, Isoform 4 of Heterogeneous nuclear ribonucleoprotein R	HNRNPR	Q0VGD6	O43390-4	3.9076	-0.6375	XT NP A	2023ms1276	NA	NA	NA
Nafisa_PRO5	Isoform of O43390, Isoform 4 of Heterogeneous nuclear ribonucleoprotein R	HNRNPR	Q0VGD6	O43390-4	3.9922	-0.545	XT NP A	2023ms1276	NA	NA	NA
Nafisa_PRO4	Isoform of O43390, Isoform 4 of Heterogeneous nuclear ribonucleoprotein R	HNRNPR	Q0VGD6	O43390-4	3.9922	-0.5801	XT NP A	2023ms1276	NA	NA	NA
Nafisa_PRO3	Isoform of O43390, Isoform 4 of Heterogeneous nuclear ribonucleoprotein R	HNRNPR	Q0VGD6	O43390-4	4.0547	-0.5158	XT NP A	2023ms1276	NA	NA	NA
Nafisa_PRO2	Isoform of O43390, Isoform 4 of Heterogeneous nuclear ribonucleoprotein R	HNRNPR	Q0VGD6	O43390-4	4.1314	-0.4204	XT NP A	2023ms1276	NA	NA	NA
Nafisa_SEN7	Sarcalumenin;Isoform of Q86TD4, Isoform 2 of Sarcalumenin;Isoform of Q86TD4, Isoform 3 of Sarcalumenin	SRL;SRL;SRL	NA	Q86TD4;Q86TD4-1;Q86TD4-3	3.8022	-0.8105	XT NP B	2023ms1276	endocytosis [GO:0006897]; endosomal transport [GO:0016197]; ;	GTP binding [GO:0005525]; ;	sarcoplasmic reticulum membrane [GO:0033017]; sarcoplasmic reticulum lumen [GO:0033018]; intracellular membrane-bounded organelle [GO:0043231]; plasma membrane [GO:0005886]; cytoplasm [GO:0005737]; ;
Nafisa_SEN6	Sarcalumenin;Isoform of Q86TD4, Isoform 2 of Sarcalumenin;Isoform of Q86TD4, Isoform 3 of Sarcalumenin	SRL;SRL;SRL	NA	Q86TD4;Q86TD4-1;Q86TD4-3	3.7639	-0.8632	XT NP B	2023ms1276	endocytosis [GO:0006897]; endosomal transport [GO:0016197]; ;	GTP binding [GO:0005525]; ;	sarcoplasmic reticulum membrane [GO:0033017]; sarcoplasmic reticulum lumen [GO:0033018]; intracellular membrane-bounded organelle [GO:0043231]; plasma membrane [GO:0005886]; cytoplasm [GO:0005737]; ;
Nafisa_SEN5	Sarcalumenin;Isoform of Q86TD4, Isoform 2 of Sarcalumenin;Isoform of Q86TD4, Isoform 3 of Sarcalumenin	SRL;SRL;SRL	NA	Q86TD4;Q86TD4-1;Q86TD4-3	3.832	-0.8211	XT NP B	2023ms1276	endocytosis [GO:0006897]; endosomal transport [GO:0016197]; ;	GTP binding [GO:0005525]; ;	sarcoplasmic reticulum membrane [GO:0033017]; sarcoplasmic reticulum lumen [GO:0033018]; intracellular membrane-bounded organelle [GO:0043231]; plasma membrane [GO:0005886]; cytoplasm [GO:0005737]; ;
Nafisa_SEN4	Sarcalumenin;Isoform of Q86TD4, Isoform 2 of Sarcalumenin;Isoform of Q86TD4, Isoform 3 of Sarcalumenin	SRL;SRL;SRL	NA	Q86TD4;Q86TD4-1;Q86TD4-3	3.7748	-0.8455	XT NP B	2023ms1276	endocytosis [GO:0006897]; endosomal transport [GO:0016197]; ;	GTP binding [GO:0005525]; ;	sarcoplasmic reticulum membrane [GO:0033017]; sarcoplasmic reticulum lumen [GO:0033018]; intracellular membrane-bounded organelle [GO:0043231]; plasma membrane [GO:0005886]; cytoplasm [GO:0005737]; ;
Nafisa_SEN3	Sarcalumenin;Isoform of Q86TD4, Isoform 2 of Sarcalumenin;Isoform of Q86TD4, Isoform 3 of Sarcalumenin	SRL;SRL;SRL	NA	Q86TD4;Q86TD4-1;Q86TD4-3	3.8256	-0.7941	XT NP B	2023ms1276	endocytosis [GO:0006897]; endosomal transport [GO:0016197]; ;	GTP binding [GO:0005525]; ;	sarcoplasmic reticulum membrane [GO:0033017]; sarcoplasmic reticulum lumen [GO:0033018]; intracellular membrane-bounded organelle [GO:0043231]; plasma membrane [GO:0005886]; cytoplasm [GO:0005737]; ;
Nafisa_SEN2	Sarcalumenin;Isoform of Q86TD4, Isoform 2 of Sarcalumenin;Isoform of Q86TD4, Isoform 3 of Sarcalumenin	SRL;SRL;SRL	NA	Q86TD4;Q86TD4-1;Q86TD4-3	3.9564	-0.6766	XT NP B	2023ms1276	endocytosis [GO:0006897]; endosomal transport [GO:0016197]; ;	GTP binding [GO:0005525]; ;	sarcoplasmic reticulum membrane [GO:0033017]; sarcoplasmic reticulum lumen [GO:0033018]; intracellular membrane-bounded organelle [GO:0043231]; plasma membrane [GO:0005886]; cytoplasm [GO:0005737]; ;
Nafisa_SEN1	Sarcalumenin;Isoform of Q86TD4, Isoform 2 of Sarcalumenin;Isoform of Q86TD4, Isoform 3 of Sarcalumenin	SRL;SRL;SRL	NA	Q86TD4;Q86TD4-1;Q86TD4-3	4.016	-0.6017	XT NP B	2023ms1276	endocytosis [GO:0006897]; endosomal transport [GO:0016197]; ;	GTP binding [GO:0005525]; ;	sarcoplasmic reticulum membrane [GO:0033017]; sarcoplasmic reticulum lumen [GO:0033018]; intracellular membrane-bounded organelle [GO:0043231]; plasma membrane [GO:0005886]; cytoplasm [GO:0005737]; ;
Nafisa_PRO7	Sarcalumenin;Isoform of Q86TD4, Isoform 2 of Sarcalumenin;Isoform of Q86TD4, Isoform 3 of Sarcalumenin	SRL;SRL;SRL	NA	Q86TD4;Q86TD4-1;Q86TD4-3	3.9133	-0.6415	XT NP B	2023ms1276	endocytosis [GO:0006897]; endosomal transport [GO:0016197]; ;	GTP binding [GO:0005525]; ;	sarcoplasmic reticulum membrane [GO:0033017]; sarcoplasmic reticulum lumen [GO:0033018]; intracellular membrane-bounded organelle [GO:0043231]; plasma membrane [GO:0005886]; cytoplasm [GO:0005737]; ;
Nafisa_PRO6	Sarcalumenin;Isoform of Q86TD4, Isoform 2 of Sarcalumenin;Isoform of Q86TD4, Isoform 3 of Sarcalumenin	SRL;SRL;SRL	NA	Q86TD4;Q86TD4-1;Q86TD4-3	3.8839	-0.6611	XT NP B	2023ms1276	endocytosis [GO:0006897]; endosomal transport [GO:0016197]; ;	GTP binding [GO:0005525]; ;	sarcoplasmic reticulum membrane [GO:0033017]; sarcoplasmic reticulum lumen [GO:0033018]; intracellular membrane-bounded organelle [GO:0043231]; plasma membrane [GO:0005886]; cytoplasm [GO:0005737]; ;
Nafisa_PRO5	Sarcalumenin;Isoform of Q86TD4, Isoform 2 of Sarcalumenin;Isoform of Q86TD4, Isoform 3 of Sarcalumenin	SRL;SRL;SRL	NA	Q86TD4;Q86TD4-1;Q86TD4-3	3.8216	-0.7156	XT NP B	2023ms1276	endocytosis [GO:0006897]; endosomal transport [GO:0016197]; ;	GTP binding [GO:0005525]; ;	sarcoplasmic reticulum membrane [GO:0033017]; sarcoplasmic reticulum lumen [GO:0033018]; intracellular membrane-bounded organelle [GO:0043231]; plasma membrane [GO:0005886]; cytoplasm [GO:0005737]; ;
Nafisa_PRO4	Sarcalumenin;Isoform of Q86TD4, Isoform 2 of Sarcalumenin;Isoform of Q86TD4, Isoform 3 of Sarcalumenin	SRL;SRL;SRL	NA	Q86TD4;Q86TD4-1;Q86TD4-3	3.9576	-0.6146	XT NP B	2023ms1276	endocytosis [GO:0006897]; endosomal transport [GO:0016197]; ;	GTP binding [GO:0005525]; ;	sarcoplasmic reticulum membrane [GO:0033017]; sarcoplasmic reticulum lumen [GO:0033018]; intracellular membrane-bounded organelle [GO:0043231]; plasma membrane [GO:0005886]; cytoplasm [GO:0005737]; ;
Nafisa_PRO3	Sarcalumenin;Isoform of Q86TD4, Isoform 2 of Sarcalumenin;Isoform of Q86TD4, Isoform 3 of Sarcalumenin	SRL;SRL;SRL	NA	Q86TD4;Q86TD4-1;Q86TD4-3	3.8891	-0.6814	XT NP B	2023ms1276	endocytosis [GO:0006897]; endosomal transport [GO:0016197]; ;	GTP binding [GO:0005525]; ;	sarcoplasmic reticulum membrane [GO:0033017]; sarcoplasmic reticulum lumen [GO:0033018]; intracellular membrane-bounded organelle [GO:0043231]; plasma membrane [GO:0005886]; cytoplasm [GO:0005737]; ;
Nafisa_PRO2	Sarcalumenin;Isoform of Q86TD4, Isoform 2 of Sarcalumenin;Isoform of Q86TD4, Isoform 3 of Sarcalumenin	SRL;SRL;SRL	NA	Q86TD4;Q86TD4-1;Q86TD4-3	3.9055	-0.6463	XT NP B	2023ms1276	endocytosis [GO:0006897]; endosomal transport [GO:0016197]; ;	GTP binding [GO:0005525]; ;	sarcoplasmic reticulum membrane [GO:0033017]; sarcoplasmic reticulum lumen [GO:0033018]; intracellular membrane-bounded organelle [GO:0043231]; plasma membrane [GO:0005886]; cytoplasm [GO:0005737]; ;
Nafisa_PRO1	Sarcalumenin;Isoform of Q86TD4, Isoform 2 of Sarcalumenin;Isoform of Q86TD4, Isoform 3 of Sarcalumenin	SRL;SRL;SRL	NA	Q86TD4;Q86TD4-1;Q86TD4-3	3.7882	-0.759	XT NP B	2023ms1276	endocytosis [GO:0006897]; endosomal transport [GO:0016197]; ;	GTP binding [GO:0005525]; ;	sarcoplasmic reticulum membrane [GO:0033017]; sarcoplasmic reticulum lumen [GO:0033018]; intracellular membrane-bounded organelle [GO:0043231]; plasma membrane [GO:0005886]; cytoplasm [GO:0005737]; ;
Nafisa_SEN7	SH3 domain-binding protein 5-like;SH3 domain-binding protein 5-like;Isoform of Q7L8J4, Isoform 2 of SH3 domain-binding protein 5-like	SH3BP5L;SH3BP5L;SH3BP5L	NA	Q0V8K7;Q7L8J4;Q7L8J4-2	3.8178	-0.795	XT NP B	2023ms1276	; ;	; ;	; ;
Nafisa_SEN6	SH3 domain-binding protein 5-like;SH3 domain-binding protein 5-like;Isoform of Q7L8J4, Isoform 2 of SH3 domain-binding protein 5-like	SH3BP5L;SH3BP5L;SH3BP5L	NA	Q0V8K7;Q7L8J4;Q7L8J4-2	3.7979	-0.8292	XT NP B	2023ms1276	; ;	; ;	; ;
Nafisa_SEN5	SH3 domain-binding protein 5-like;SH3 domain-binding protein 5-like;Isoform of Q7L8J4, Isoform 2 of SH3 domain-binding protein 5-like	SH3BP5L;SH3BP5L;SH3BP5L	NA	Q0V8K7;Q7L8J4;Q7L8J4-2	3.9048	-0.7483	XT NP B	2023ms1276	; ;	; ;	; ;
Nafisa_SEN4	SH3 domain-binding protein 5-like;SH3 domain-binding protein 5-like;Isoform of Q7L8J4, Isoform 2 of SH3 domain-binding protein 5-like	SH3BP5L;SH3BP5L;SH3BP5L	NA	Q0V8K7;Q7L8J4;Q7L8J4-2	3.8883	-0.732	XT NP B	2023ms1276	; ;	; ;	; ;
Nafisa_SEN3	SH3 domain-binding protein 5-like;SH3 domain-binding protein 5-like;Isoform of Q7L8J4, Isoform 2 of SH3 domain-binding protein 5-like	SH3BP5L;SH3BP5L;SH3BP5L	NA	Q0V8K7;Q7L8J4;Q7L8J4-2	3.792	-0.8277	XT NP B	2023ms1276	; ;	; ;	; ;
Nafisa_SEN2	SH3 domain-binding protein 5-like;SH3 domain-binding protein 5-like;Isoform of Q7L8J4, Isoform 2 of SH3 domain-binding protein 5-like	SH3BP5L;SH3BP5L;SH3BP5L	NA	Q0V8K7;Q7L8J4;Q7L8J4-2	3.7536	-0.8793	XT NP B	2023ms1276	; ;	; ;	; ;
Nafisa_SEN1	SH3 domain-binding protein 5-like;SH3 domain-binding protein 5-like;Isoform of Q7L8J4, Isoform 2 of SH3 domain-binding protein 5-like	SH3BP5L;SH3BP5L;SH3BP5L	NA	Q0V8K7;Q7L8J4;Q7L8J4-2	3.8991	-0.7187	XT NP B	2023ms1276	; ;	; ;	; ;
Nafisa_PRO7	SH3 domain-binding protein 5-like;SH3 domain-binding protein 5-like;Isoform of Q7L8J4, Isoform 2 of SH3 domain-binding protein 5-like	SH3BP5L;SH3BP5L;SH3BP5L	NA	Q0V8K7;Q7L8J4;Q7L8J4-2	3.5371	-1.0178	XT NP B	2023ms1276	; ;	; ;	; ;
Nafisa_PRO6	SH3 domain-binding protein 5-like;SH3 domain-binding protein 5-like;Isoform of Q7L8J4, Isoform 2 of SH3 domain-binding protein 5-like	SH3BP5L;SH3BP5L;SH3BP5L	NA	Q0V8K7;Q7L8J4;Q7L8J4-2	3.6229	-0.9221	XT NP B	2023ms1276	; ;	; ;	; ;
Nafisa_PRO5	SH3 domain-binding protein 5-like;SH3 domain-binding protein 5-like;Isoform of Q7L8J4, Isoform 2 of SH3 domain-binding protein 5-like	SH3BP5L;SH3BP5L;SH3BP5L	NA	Q0V8K7;Q7L8J4;Q7L8J4-2	3.3502	-1.1869	XT NP B	2023ms1276	; ;	; ;	; ;
Nafisa_PRO4	SH3 domain-binding protein 5-like;SH3 domain-binding protein 5-like;Isoform of Q7L8J4, Isoform 2 of SH3 domain-binding protein 5-like	SH3BP5L;SH3BP5L;SH3BP5L	NA	Q0V8K7;Q7L8J4;Q7L8J4-2	3.4651	-1.1071	XT NP B	2023ms1276	; ;	; ;	; ;
Nafisa_PRO2	SH3 domain-binding protein 5-like;SH3 domain-binding protein 5-like;Isoform of Q7L8J4, Isoform 2 of SH3 domain-binding protein 5-like	SH3BP5L;SH3BP5L;SH3BP5L	NA	Q0V8K7;Q7L8J4;Q7L8J4-2	3.3164	-1.2354	XT NP B	2023ms1276	; ;	; ;	; ;
Nafisa_PRO1	SH3 domain-binding protein 5-like;SH3 domain-binding protein 5-like;Isoform of Q7L8J4, Isoform 2 of SH3 domain-binding protein 5-like	SH3BP5L;SH3BP5L;SH3BP5L	NA	Q0V8K7;Q7L8J4;Q7L8J4-2	3.5005	-1.0468	XT NP B	2023ms1276	; ;	; ;	; ;
Nafisa_SEN7	Three-prime repair exonuclease 1;Isoform of Q9NSU2, Isoform 1 of Three-prime repair exonuclease 1;Isoform of Q9NSU2, Isoform 2 of Three-prime repair exonuclease 1	TREX1;TREX1;TREX1	NA	Q9NSU2;Q9NSU2-1;Q9NSU2-2	3.8035	-0.8092	XT NP A	2023ms1276	blood vessel development [GO:0001568]; kidney development [GO:0001822]; activation of immune response [GO:0002253]; macrophage activation involved in immune response [GO:0002281]; lymphoid progenitor cell differentiation [GO:0002320]; immune response in brain or nervous system [GO:0002383]; inflammatory response to antigenic stimulus [GO:0002437]; T cell antigen processing and presentation [GO:0002457]; regulation of immunoglobulin production [GO:0002637]; heart morphogenesis [GO:0003007]; heart process [GO:0003015]; atrial cardiac muscle tissue development [GO:0003228]; generation of precursor metabolites and energy [GO:0006091]; regulation of glycolytic process [GO:0006110]; DNA metabolic process [GO:0006259]; DNA replication [GO:0006260]; DNA repair [GO:0006281]; mismatch repair [GO:0006298]; DNA modification [GO:0006304]; DNA recombination [GO:0006310]; determination of adult lifespan [GO:0008340]; regulation of fatty acid metabolic process [GO:0019217]; mitotic G1 DNA damage checkpoint signaling [GO:0031571]; transposition, RNA-mediated [GO:0032197]; regulation of type I interferon production [GO:0032479]; DNA duplex unwinding [GO:0032508]; regulation of tumor necrosis factor production [GO:0032680]; cellular response to reactive oxygen species [GO:0034614]; cellular response to interferon-beta [GO:0035458]; CD86 biosynthetic process [GO:0035781]; apoptotic cell clearance [GO:0043277]; regulation of cellular respiration [GO:0043457]; establishment of protein localization [GO:0045184]; regulation of lipid biosynthetic process [GO:0046890]; regulation of inflammatory response [GO:0050727]; regulation of catalytic activity [GO:0050790]; protein stabilization [GO:0050821]; regulation of T cell activation [GO:0050863]; defense response to virus [GO:0051607]; type I interferon signaling pathway [GO:0060337]; negative regulation of type I interferon-mediated signaling pathway [GO:0060339]; regulation of protein complex stability [GO:0061635]; cellular response to gamma radiation [GO:0071480]; cellular response to hydroxyurea [GO:0072711]; immune complex formation [GO:0097281]; DNA synthesis involved in UV-damage excision repair [GO:1904161]; regulation of lysosome organization [GO:1905671]; DNA catabolic process, exonucleolytic [GO:0000738]; ;	magnesium ion binding [GO:0000287]; double-stranded DNA binding [GO:0003690]; single-stranded DNA binding [GO:0003697]; 3'-5'-exodeoxyribonuclease activity [GO:0008296]; DNA binding, bending [GO:0008301]; 3'-5' exonuclease activity [GO:0008408]; exodeoxyribonuclease III activity [GO:0008853]; MutLalpha complex binding [GO:0032405]; MutSalpha complex binding [GO:0032407]; adenyl deoxyribonucleotide binding [GO:0032558]; protein homodimerization activity [GO:0042803]; metal ion binding [GO:0046872]; WW domain binding [GO:0050699]; ;	nuclear envelope [GO:0005635]; endoplasmic reticulum membrane [GO:0005789]; cytosol [GO:0005829]; nuclear replication fork [GO:0043596]; oligosaccharyltransferase complex [GO:0008250]; protein-DNA complex [GO:0032993]; cytoplasm [GO:0005737]; ;
Nafisa_SEN6	Three-prime repair exonuclease 1;Isoform of Q9NSU2, Isoform 1 of Three-prime repair exonuclease 1;Isoform of Q9NSU2, Isoform 2 of Three-prime repair exonuclease 1	TREX1;TREX1;TREX1	NA	Q9NSU2;Q9NSU2-1;Q9NSU2-2	3.7248	-0.9023	XT NP A	2023ms1276	blood vessel development [GO:0001568]; kidney development [GO:0001822]; activation of immune response [GO:0002253]; macrophage activation involved in immune response [GO:0002281]; lymphoid progenitor cell differentiation [GO:0002320]; immune response in brain or nervous system [GO:0002383]; inflammatory response to antigenic stimulus [GO:0002437]; T cell antigen processing and presentation [GO:0002457]; regulation of immunoglobulin production [GO:0002637]; heart morphogenesis [GO:0003007]; heart process [GO:0003015]; atrial cardiac muscle tissue development [GO:0003228]; generation of precursor metabolites and energy [GO:0006091]; regulation of glycolytic process [GO:0006110]; DNA metabolic process [GO:0006259]; DNA replication [GO:0006260]; DNA repair [GO:0006281]; mismatch repair [GO:0006298]; DNA modification [GO:0006304]; DNA recombination [GO:0006310]; determination of adult lifespan [GO:0008340]; regulation of fatty acid metabolic process [GO:0019217]; mitotic G1 DNA damage checkpoint signaling [GO:0031571]; transposition, RNA-mediated [GO:0032197]; regulation of type I interferon production [GO:0032479]; DNA duplex unwinding [GO:0032508]; regulation of tumor necrosis factor production [GO:0032680]; cellular response to reactive oxygen species [GO:0034614]; cellular response to interferon-beta [GO:0035458]; CD86 biosynthetic process [GO:0035781]; apoptotic cell clearance [GO:0043277]; regulation of cellular respiration [GO:0043457]; establishment of protein localization [GO:0045184]; regulation of lipid biosynthetic process [GO:0046890]; regulation of inflammatory response [GO:0050727]; regulation of catalytic activity [GO:0050790]; protein stabilization [GO:0050821]; regulation of T cell activation [GO:0050863]; defense response to virus [GO:0051607]; type I interferon signaling pathway [GO:0060337]; negative regulation of type I interferon-mediated signaling pathway [GO:0060339]; regulation of protein complex stability [GO:0061635]; cellular response to gamma radiation [GO:0071480]; cellular response to hydroxyurea [GO:0072711]; immune complex formation [GO:0097281]; DNA synthesis involved in UV-damage excision repair [GO:1904161]; regulation of lysosome organization [GO:1905671]; DNA catabolic process, exonucleolytic [GO:0000738]; ;	magnesium ion binding [GO:0000287]; double-stranded DNA binding [GO:0003690]; single-stranded DNA binding [GO:0003697]; 3'-5'-exodeoxyribonuclease activity [GO:0008296]; DNA binding, bending [GO:0008301]; 3'-5' exonuclease activity [GO:0008408]; exodeoxyribonuclease III activity [GO:0008853]; MutLalpha complex binding [GO:0032405]; MutSalpha complex binding [GO:0032407]; adenyl deoxyribonucleotide binding [GO:0032558]; protein homodimerization activity [GO:0042803]; metal ion binding [GO:0046872]; WW domain binding [GO:0050699]; ;	nuclear envelope [GO:0005635]; endoplasmic reticulum membrane [GO:0005789]; cytosol [GO:0005829]; nuclear replication fork [GO:0043596]; oligosaccharyltransferase complex [GO:0008250]; protein-DNA complex [GO:0032993]; cytoplasm [GO:0005737]; ;
Nafisa_SEN5	Three-prime repair exonuclease 1;Isoform of Q9NSU2, Isoform 1 of Three-prime repair exonuclease 1;Isoform of Q9NSU2, Isoform 2 of Three-prime repair exonuclease 1	TREX1;TREX1;TREX1	NA	Q9NSU2;Q9NSU2-1;Q9NSU2-2	4.0167	-0.6365	XT NP A	2023ms1276	blood vessel development [GO:0001568]; kidney development [GO:0001822]; activation of immune response [GO:0002253]; macrophage activation involved in immune response [GO:0002281]; lymphoid progenitor cell differentiation [GO:0002320]; immune response in brain or nervous system [GO:0002383]; inflammatory response to antigenic stimulus [GO:0002437]; T cell antigen processing and presentation [GO:0002457]; regulation of immunoglobulin production [GO:0002637]; heart morphogenesis [GO:0003007]; heart process [GO:0003015]; atrial cardiac muscle tissue development [GO:0003228]; generation of precursor metabolites and energy [GO:0006091]; regulation of glycolytic process [GO:0006110]; DNA metabolic process [GO:0006259]; DNA replication [GO:0006260]; DNA repair [GO:0006281]; mismatch repair [GO:0006298]; DNA modification [GO:0006304]; DNA recombination [GO:0006310]; determination of adult lifespan [GO:0008340]; regulation of fatty acid metabolic process [GO:0019217]; mitotic G1 DNA damage checkpoint signaling [GO:0031571]; transposition, RNA-mediated [GO:0032197]; regulation of type I interferon production [GO:0032479]; DNA duplex unwinding [GO:0032508]; regulation of tumor necrosis factor production [GO:0032680]; cellular response to reactive oxygen species [GO:0034614]; cellular response to interferon-beta [GO:0035458]; CD86 biosynthetic process [GO:0035781]; apoptotic cell clearance [GO:0043277]; regulation of cellular respiration [GO:0043457]; establishment of protein localization [GO:0045184]; regulation of lipid biosynthetic process [GO:0046890]; regulation of inflammatory response [GO:0050727]; regulation of catalytic activity [GO:0050790]; protein stabilization [GO:0050821]; regulation of T cell activation [GO:0050863]; defense response to virus [GO:0051607]; type I interferon signaling pathway [GO:0060337]; negative regulation of type I interferon-mediated signaling pathway [GO:0060339]; regulation of protein complex stability [GO:0061635]; cellular response to gamma radiation [GO:0071480]; cellular response to hydroxyurea [GO:0072711]; immune complex formation [GO:0097281]; DNA synthesis involved in UV-damage excision repair [GO:1904161]; regulation of lysosome organization [GO:1905671]; DNA catabolic process, exonucleolytic [GO:0000738]; ;	magnesium ion binding [GO:0000287]; double-stranded DNA binding [GO:0003690]; single-stranded DNA binding [GO:0003697]; 3'-5'-exodeoxyribonuclease activity [GO:0008296]; DNA binding, bending [GO:0008301]; 3'-5' exonuclease activity [GO:0008408]; exodeoxyribonuclease III activity [GO:0008853]; MutLalpha complex binding [GO:0032405]; MutSalpha complex binding [GO:0032407]; adenyl deoxyribonucleotide binding [GO:0032558]; protein homodimerization activity [GO:0042803]; metal ion binding [GO:0046872]; WW domain binding [GO:0050699]; ;	nuclear envelope [GO:0005635]; endoplasmic reticulum membrane [GO:0005789]; cytosol [GO:0005829]; nuclear replication fork [GO:0043596]; oligosaccharyltransferase complex [GO:0008250]; protein-DNA complex [GO:0032993]; cytoplasm [GO:0005737]; ;
Nafisa_SEN4	Three-prime repair exonuclease 1;Isoform of Q9NSU2, Isoform 1 of Three-prime repair exonuclease 1;Isoform of Q9NSU2, Isoform 2 of Three-prime repair exonuclease 1	TREX1;TREX1;TREX1	NA	Q9NSU2;Q9NSU2-1;Q9NSU2-2	3.9836	-0.6368	XT NP A	2023ms1276	blood vessel development [GO:0001568]; kidney development [GO:0001822]; activation of immune response [GO:0002253]; macrophage activation involved in immune response [GO:0002281]; lymphoid progenitor cell differentiation [GO:0002320]; immune response in brain or nervous system [GO:0002383]; inflammatory response to antigenic stimulus [GO:0002437]; T cell antigen processing and presentation [GO:0002457]; regulation of immunoglobulin production [GO:0002637]; heart morphogenesis [GO:0003007]; heart process [GO:0003015]; atrial cardiac muscle tissue development [GO:0003228]; generation of precursor metabolites and energy [GO:0006091]; regulation of glycolytic process [GO:0006110]; DNA metabolic process [GO:0006259]; DNA replication [GO:0006260]; DNA repair [GO:0006281]; mismatch repair [GO:0006298]; DNA modification [GO:0006304]; DNA recombination [GO:0006310]; determination of adult lifespan [GO:0008340]; regulation of fatty acid metabolic process [GO:0019217]; mitotic G1 DNA damage checkpoint signaling [GO:0031571]; transposition, RNA-mediated [GO:0032197]; regulation of type I interferon production [GO:0032479]; DNA duplex unwinding [GO:0032508]; regulation of tumor necrosis factor production [GO:0032680]; cellular response to reactive oxygen species [GO:0034614]; cellular response to interferon-beta [GO:0035458]; CD86 biosynthetic process [GO:0035781]; apoptotic cell clearance [GO:0043277]; regulation of cellular respiration [GO:0043457]; establishment of protein localization [GO:0045184]; regulation of lipid biosynthetic process [GO:0046890]; regulation of inflammatory response [GO:0050727]; regulation of catalytic activity [GO:0050790]; protein stabilization [GO:0050821]; regulation of T cell activation [GO:0050863]; defense response to virus [GO:0051607]; type I interferon signaling pathway [GO:0060337]; negative regulation of type I interferon-mediated signaling pathway [GO:0060339]; regulation of protein complex stability [GO:0061635]; cellular response to gamma radiation [GO:0071480]; cellular response to hydroxyurea [GO:0072711]; immune complex formation [GO:0097281]; DNA synthesis involved in UV-damage excision repair [GO:1904161]; regulation of lysosome organization [GO:1905671]; DNA catabolic process, exonucleolytic [GO:0000738]; ;	magnesium ion binding [GO:0000287]; double-stranded DNA binding [GO:0003690]; single-stranded DNA binding [GO:0003697]; 3'-5'-exodeoxyribonuclease activity [GO:0008296]; DNA binding, bending [GO:0008301]; 3'-5' exonuclease activity [GO:0008408]; exodeoxyribonuclease III activity [GO:0008853]; MutLalpha complex binding [GO:0032405]; MutSalpha complex binding [GO:0032407]; adenyl deoxyribonucleotide binding [GO:0032558]; protein homodimerization activity [GO:0042803]; metal ion binding [GO:0046872]; WW domain binding [GO:0050699]; ;	nuclear envelope [GO:0005635]; endoplasmic reticulum membrane [GO:0005789]; cytosol [GO:0005829]; nuclear replication fork [GO:0043596]; oligosaccharyltransferase complex [GO:0008250]; protein-DNA complex [GO:0032993]; cytoplasm [GO:0005737]; ;
Nafisa_SEN3	Three-prime repair exonuclease 1;Isoform of Q9NSU2, Isoform 1 of Three-prime repair exonuclease 1;Isoform of Q9NSU2, Isoform 2 of Three-prime repair exonuclease 1	TREX1;TREX1;TREX1	NA	Q9NSU2;Q9NSU2-1;Q9NSU2-2	3.7694	-0.8503	XT NP A	2023ms1276	blood vessel development [GO:0001568]; kidney development [GO:0001822]; activation of immune response [GO:0002253]; macrophage activation involved in immune response [GO:0002281]; lymphoid progenitor cell differentiation [GO:0002320]; immune response in brain or nervous system [GO:0002383]; inflammatory response to antigenic stimulus [GO:0002437]; T cell antigen processing and presentation [GO:0002457]; regulation of immunoglobulin production [GO:0002637]; heart morphogenesis [GO:0003007]; heart process [GO:0003015]; atrial cardiac muscle tissue development [GO:0003228]; generation of precursor metabolites and energy [GO:0006091]; regulation of glycolytic process [GO:0006110]; DNA metabolic process [GO:0006259]; DNA replication [GO:0006260]; DNA repair [GO:0006281]; mismatch repair [GO:0006298]; DNA modification [GO:0006304]; DNA recombination [GO:0006310]; determination of adult lifespan [GO:0008340]; regulation of fatty acid metabolic process [GO:0019217]; mitotic G1 DNA damage checkpoint signaling [GO:0031571]; transposition, RNA-mediated [GO:0032197]; regulation of type I interferon production [GO:0032479]; DNA duplex unwinding [GO:0032508]; regulation of tumor necrosis factor production [GO:0032680]; cellular response to reactive oxygen species [GO:0034614]; cellular response to interferon-beta [GO:0035458]; CD86 biosynthetic process [GO:0035781]; apoptotic cell clearance [GO:0043277]; regulation of cellular respiration [GO:0043457]; establishment of protein localization [GO:0045184]; regulation of lipid biosynthetic process [GO:0046890]; regulation of inflammatory response [GO:0050727]; regulation of catalytic activity [GO:0050790]; protein stabilization [GO:0050821]; regulation of T cell activation [GO:0050863]; defense response to virus [GO:0051607]; type I interferon signaling pathway [GO:0060337]; negative regulation of type I interferon-mediated signaling pathway [GO:0060339]; regulation of protein complex stability [GO:0061635]; cellular response to gamma radiation [GO:0071480]; cellular response to hydroxyurea [GO:0072711]; immune complex formation [GO:0097281]; DNA synthesis involved in UV-damage excision repair [GO:1904161]; regulation of lysosome organization [GO:1905671]; DNA catabolic process, exonucleolytic [GO:0000738]; ;	magnesium ion binding [GO:0000287]; double-stranded DNA binding [GO:0003690]; single-stranded DNA binding [GO:0003697]; 3'-5'-exodeoxyribonuclease activity [GO:0008296]; DNA binding, bending [GO:0008301]; 3'-5' exonuclease activity [GO:0008408]; exodeoxyribonuclease III activity [GO:0008853]; MutLalpha complex binding [GO:0032405]; MutSalpha complex binding [GO:0032407]; adenyl deoxyribonucleotide binding [GO:0032558]; protein homodimerization activity [GO:0042803]; metal ion binding [GO:0046872]; WW domain binding [GO:0050699]; ;	nuclear envelope [GO:0005635]; endoplasmic reticulum membrane [GO:0005789]; cytosol [GO:0005829]; nuclear replication fork [GO:0043596]; oligosaccharyltransferase complex [GO:0008250]; protein-DNA complex [GO:0032993]; cytoplasm [GO:0005737]; ;
Nafisa_SEN2	Three-prime repair exonuclease 1;Isoform of Q9NSU2, Isoform 1 of Three-prime repair exonuclease 1;Isoform of Q9NSU2, Isoform 2 of Three-prime repair exonuclease 1	TREX1;TREX1;TREX1	NA	Q9NSU2;Q9NSU2-1;Q9NSU2-2	4.0492	-0.5837	XT NP A	2023ms1276	blood vessel development [GO:0001568]; kidney development [GO:0001822]; activation of immune response [GO:0002253]; macrophage activation involved in immune response [GO:0002281]; lymphoid progenitor cell differentiation [GO:0002320]; immune response in brain or nervous system [GO:0002383]; inflammatory response to antigenic stimulus [GO:0002437]; T cell antigen processing and presentation [GO:0002457]; regulation of immunoglobulin production [GO:0002637]; heart morphogenesis [GO:0003007]; heart process [GO:0003015]; atrial cardiac muscle tissue development [GO:0003228]; generation of precursor metabolites and energy [GO:0006091]; regulation of glycolytic process [GO:0006110]; DNA metabolic process [GO:0006259]; DNA replication [GO:0006260]; DNA repair [GO:0006281]; mismatch repair [GO:0006298]; DNA modification [GO:0006304]; DNA recombination [GO:0006310]; determination of adult lifespan [GO:0008340]; regulation of fatty acid metabolic process [GO:0019217]; mitotic G1 DNA damage checkpoint signaling [GO:0031571]; transposition, RNA-mediated [GO:0032197]; regulation of type I interferon production [GO:0032479]; DNA duplex unwinding [GO:0032508]; regulation of tumor necrosis factor production [GO:0032680]; cellular response to reactive oxygen species [GO:0034614]; cellular response to interferon-beta [GO:0035458]; CD86 biosynthetic process [GO:0035781]; apoptotic cell clearance [GO:0043277]; regulation of cellular respiration [GO:0043457]; establishment of protein localization [GO:0045184]; regulation of lipid biosynthetic process [GO:0046890]; regulation of inflammatory response [GO:0050727]; regulation of catalytic activity [GO:0050790]; protein stabilization [GO:0050821]; regulation of T cell activation [GO:0050863]; defense response to virus [GO:0051607]; type I interferon signaling pathway [GO:0060337]; negative regulation of type I interferon-mediated signaling pathway [GO:0060339]; regulation of protein complex stability [GO:0061635]; cellular response to gamma radiation [GO:0071480]; cellular response to hydroxyurea [GO:0072711]; immune complex formation [GO:0097281]; DNA synthesis involved in UV-damage excision repair [GO:1904161]; regulation of lysosome organization [GO:1905671]; DNA catabolic process, exonucleolytic [GO:0000738]; ;	magnesium ion binding [GO:0000287]; double-stranded DNA binding [GO:0003690]; single-stranded DNA binding [GO:0003697]; 3'-5'-exodeoxyribonuclease activity [GO:0008296]; DNA binding, bending [GO:0008301]; 3'-5' exonuclease activity [GO:0008408]; exodeoxyribonuclease III activity [GO:0008853]; MutLalpha complex binding [GO:0032405]; MutSalpha complex binding [GO:0032407]; adenyl deoxyribonucleotide binding [GO:0032558]; protein homodimerization activity [GO:0042803]; metal ion binding [GO:0046872]; WW domain binding [GO:0050699]; ;	nuclear envelope [GO:0005635]; endoplasmic reticulum membrane [GO:0005789]; cytosol [GO:0005829]; nuclear replication fork [GO:0043596]; oligosaccharyltransferase complex [GO:0008250]; protein-DNA complex [GO:0032993]; cytoplasm [GO:0005737]; ;
Nafisa_SEN1	Three-prime repair exonuclease 1;Isoform of Q9NSU2, Isoform 1 of Three-prime repair exonuclease 1;Isoform of Q9NSU2, Isoform 2 of Three-prime repair exonuclease 1	TREX1;TREX1;TREX1	NA	Q9NSU2;Q9NSU2-1;Q9NSU2-2	3.7955	-0.8222	XT NP A	2023ms1276	blood vessel development [GO:0001568]; kidney development [GO:0001822]; activation of immune response [GO:0002253]; macrophage activation involved in immune response [GO:0002281]; lymphoid progenitor cell differentiation [GO:0002320]; immune response in brain or nervous system [GO:0002383]; inflammatory response to antigenic stimulus [GO:0002437]; T cell antigen processing and presentation [GO:0002457]; regulation of immunoglobulin production [GO:0002637]; heart morphogenesis [GO:0003007]; heart process [GO:0003015]; atrial cardiac muscle tissue development [GO:0003228]; generation of precursor metabolites and energy [GO:0006091]; regulation of glycolytic process [GO:0006110]; DNA metabolic process [GO:0006259]; DNA replication [GO:0006260]; DNA repair [GO:0006281]; mismatch repair [GO:0006298]; DNA modification [GO:0006304]; DNA recombination [GO:0006310]; determination of adult lifespan [GO:0008340]; regulation of fatty acid metabolic process [GO:0019217]; mitotic G1 DNA damage checkpoint signaling [GO:0031571]; transposition, RNA-mediated [GO:0032197]; regulation of type I interferon production [GO:0032479]; DNA duplex unwinding [GO:0032508]; regulation of tumor necrosis factor production [GO:0032680]; cellular response to reactive oxygen species [GO:0034614]; cellular response to interferon-beta [GO:0035458]; CD86 biosynthetic process [GO:0035781]; apoptotic cell clearance [GO:0043277]; regulation of cellular respiration [GO:0043457]; establishment of protein localization [GO:0045184]; regulation of lipid biosynthetic process [GO:0046890]; regulation of inflammatory response [GO:0050727]; regulation of catalytic activity [GO:0050790]; protein stabilization [GO:0050821]; regulation of T cell activation [GO:0050863]; defense response to virus [GO:0051607]; type I interferon signaling pathway [GO:0060337]; negative regulation of type I interferon-mediated signaling pathway [GO:0060339]; regulation of protein complex stability [GO:0061635]; cellular response to gamma radiation [GO:0071480]; cellular response to hydroxyurea [GO:0072711]; immune complex formation [GO:0097281]; DNA synthesis involved in UV-damage excision repair [GO:1904161]; regulation of lysosome organization [GO:1905671]; DNA catabolic process, exonucleolytic [GO:0000738]; ;	magnesium ion binding [GO:0000287]; double-stranded DNA binding [GO:0003690]; single-stranded DNA binding [GO:0003697]; 3'-5'-exodeoxyribonuclease activity [GO:0008296]; DNA binding, bending [GO:0008301]; 3'-5' exonuclease activity [GO:0008408]; exodeoxyribonuclease III activity [GO:0008853]; MutLalpha complex binding [GO:0032405]; MutSalpha complex binding [GO:0032407]; adenyl deoxyribonucleotide binding [GO:0032558]; protein homodimerization activity [GO:0042803]; metal ion binding [GO:0046872]; WW domain binding [GO:0050699]; ;	nuclear envelope [GO:0005635]; endoplasmic reticulum membrane [GO:0005789]; cytosol [GO:0005829]; nuclear replication fork [GO:0043596]; oligosaccharyltransferase complex [GO:0008250]; protein-DNA complex [GO:0032993]; cytoplasm [GO:0005737]; ;
Nafisa_PRO4	Three-prime repair exonuclease 1;Isoform of Q9NSU2, Isoform 1 of Three-prime repair exonuclease 1;Isoform of Q9NSU2, Isoform 2 of Three-prime repair exonuclease 1	TREX1;TREX1;TREX1	NA	Q9NSU2;Q9NSU2-1;Q9NSU2-2	3.5589	-1.0133	XT NP A	2023ms1276	blood vessel development [GO:0001568]; kidney development [GO:0001822]; activation of immune response [GO:0002253]; macrophage activation involved in immune response [GO:0002281]; lymphoid progenitor cell differentiation [GO:0002320]; immune response in brain or nervous system [GO:0002383]; inflammatory response to antigenic stimulus [GO:0002437]; T cell antigen processing and presentation [GO:0002457]; regulation of immunoglobulin production [GO:0002637]; heart morphogenesis [GO:0003007]; heart process [GO:0003015]; atrial cardiac muscle tissue development [GO:0003228]; generation of precursor metabolites and energy [GO:0006091]; regulation of glycolytic process [GO:0006110]; DNA metabolic process [GO:0006259]; DNA replication [GO:0006260]; DNA repair [GO:0006281]; mismatch repair [GO:0006298]; DNA modification [GO:0006304]; DNA recombination [GO:0006310]; determination of adult lifespan [GO:0008340]; regulation of fatty acid metabolic process [GO:0019217]; mitotic G1 DNA damage checkpoint signaling [GO:0031571]; transposition, RNA-mediated [GO:0032197]; regulation of type I interferon production [GO:0032479]; DNA duplex unwinding [GO:0032508]; regulation of tumor necrosis factor production [GO:0032680]; cellular response to reactive oxygen species [GO:0034614]; cellular response to interferon-beta [GO:0035458]; CD86 biosynthetic process [GO:0035781]; apoptotic cell clearance [GO:0043277]; regulation of cellular respiration [GO:0043457]; establishment of protein localization [GO:0045184]; regulation of lipid biosynthetic process [GO:0046890]; regulation of inflammatory response [GO:0050727]; regulation of catalytic activity [GO:0050790]; protein stabilization [GO:0050821]; regulation of T cell activation [GO:0050863]; defense response to virus [GO:0051607]; type I interferon signaling pathway [GO:0060337]; negative regulation of type I interferon-mediated signaling pathway [GO:0060339]; regulation of protein complex stability [GO:0061635]; cellular response to gamma radiation [GO:0071480]; cellular response to hydroxyurea [GO:0072711]; immune complex formation [GO:0097281]; DNA synthesis involved in UV-damage excision repair [GO:1904161]; regulation of lysosome organization [GO:1905671]; DNA catabolic process, exonucleolytic [GO:0000738]; ;	magnesium ion binding [GO:0000287]; double-stranded DNA binding [GO:0003690]; single-stranded DNA binding [GO:0003697]; 3'-5'-exodeoxyribonuclease activity [GO:0008296]; DNA binding, bending [GO:0008301]; 3'-5' exonuclease activity [GO:0008408]; exodeoxyribonuclease III activity [GO:0008853]; MutLalpha complex binding [GO:0032405]; MutSalpha complex binding [GO:0032407]; adenyl deoxyribonucleotide binding [GO:0032558]; protein homodimerization activity [GO:0042803]; metal ion binding [GO:0046872]; WW domain binding [GO:0050699]; ;	nuclear envelope [GO:0005635]; endoplasmic reticulum membrane [GO:0005789]; cytosol [GO:0005829]; nuclear replication fork [GO:0043596]; oligosaccharyltransferase complex [GO:0008250]; protein-DNA complex [GO:0032993]; cytoplasm [GO:0005737]; ;
Nafisa_PRO3	Three-prime repair exonuclease 1;Isoform of Q9NSU2, Isoform 1 of Three-prime repair exonuclease 1;Isoform of Q9NSU2, Isoform 2 of Three-prime repair exonuclease 1	TREX1;TREX1;TREX1	NA	Q9NSU2;Q9NSU2-1;Q9NSU2-2	3.547	-1.0235	XT NP A	2023ms1276	blood vessel development [GO:0001568]; kidney development [GO:0001822]; activation of immune response [GO:0002253]; macrophage activation involved in immune response [GO:0002281]; lymphoid progenitor cell differentiation [GO:0002320]; immune response in brain or nervous system [GO:0002383]; inflammatory response to antigenic stimulus [GO:0002437]; T cell antigen processing and presentation [GO:0002457]; regulation of immunoglobulin production [GO:0002637]; heart morphogenesis [GO:0003007]; heart process [GO:0003015]; atrial cardiac muscle tissue development [GO:0003228]; generation of precursor metabolites and energy [GO:0006091]; regulation of glycolytic process [GO:0006110]; DNA metabolic process [GO:0006259]; DNA replication [GO:0006260]; DNA repair [GO:0006281]; mismatch repair [GO:0006298]; DNA modification [GO:0006304]; DNA recombination [GO:0006310]; determination of adult lifespan [GO:0008340]; regulation of fatty acid metabolic process [GO:0019217]; mitotic G1 DNA damage checkpoint signaling [GO:0031571]; transposition, RNA-mediated [GO:0032197]; regulation of type I interferon production [GO:0032479]; DNA duplex unwinding [GO:0032508]; regulation of tumor necrosis factor production [GO:0032680]; cellular response to reactive oxygen species [GO:0034614]; cellular response to interferon-beta [GO:0035458]; CD86 biosynthetic process [GO:0035781]; apoptotic cell clearance [GO:0043277]; regulation of cellular respiration [GO:0043457]; establishment of protein localization [GO:0045184]; regulation of lipid biosynthetic process [GO:0046890]; regulation of inflammatory response [GO:0050727]; regulation of catalytic activity [GO:0050790]; protein stabilization [GO:0050821]; regulation of T cell activation [GO:0050863]; defense response to virus [GO:0051607]; type I interferon signaling pathway [GO:0060337]; negative regulation of type I interferon-mediated signaling pathway [GO:0060339]; regulation of protein complex stability [GO:0061635]; cellular response to gamma radiation [GO:0071480]; cellular response to hydroxyurea [GO:0072711]; immune complex formation [GO:0097281]; DNA synthesis involved in UV-damage excision repair [GO:1904161]; regulation of lysosome organization [GO:1905671]; DNA catabolic process, exonucleolytic [GO:0000738]; ;	magnesium ion binding [GO:0000287]; double-stranded DNA binding [GO:0003690]; single-stranded DNA binding [GO:0003697]; 3'-5'-exodeoxyribonuclease activity [GO:0008296]; DNA binding, bending [GO:0008301]; 3'-5' exonuclease activity [GO:0008408]; exodeoxyribonuclease III activity [GO:0008853]; MutLalpha complex binding [GO:0032405]; MutSalpha complex binding [GO:0032407]; adenyl deoxyribonucleotide binding [GO:0032558]; protein homodimerization activity [GO:0042803]; metal ion binding [GO:0046872]; WW domain binding [GO:0050699]; ;	nuclear envelope [GO:0005635]; endoplasmic reticulum membrane [GO:0005789]; cytosol [GO:0005829]; nuclear replication fork [GO:0043596]; oligosaccharyltransferase complex [GO:0008250]; protein-DNA complex [GO:0032993]; cytoplasm [GO:0005737]; ;
Nafisa_SEN5	ELKS/RAB6-interacting/CAST family member 1;ELKS/RAB6-interacting/CAST family member 1;ELKS/RAB6-interacting/CAST family member 1;ELKS/RAB6-interacting/CAST family member 1;ELKS/RAB6-interacting/CAST family member 1	ERC1;ERC1;ERC1;ERC1;ERC1	NA	A0A3Q1LTK7;A0A3Q1LTQ2;A0A3Q1M3R8;A0A3Q1NKD1;E1BPW2	3.2995	-1.3536	XT NP B	2023ms1276	; ; ; ;	; ; ; ;	; ; ; ;
Nafisa_SEN3	ELKS/RAB6-interacting/CAST family member 1;ELKS/RAB6-interacting/CAST family member 1;ELKS/RAB6-interacting/CAST family member 1;ELKS/RAB6-interacting/CAST family member 1;ELKS/RAB6-interacting/CAST family member 1	ERC1;ERC1;ERC1;ERC1;ERC1	NA	A0A3Q1LTK7;A0A3Q1LTQ2;A0A3Q1M3R8;A0A3Q1NKD1;E1BPW2	3.489	-1.1307	XT NP B	2023ms1276	; ; ; ;	; ; ; ;	; ; ; ;
Nafisa_SEN2	ELKS/RAB6-interacting/CAST family member 1;ELKS/RAB6-interacting/CAST family member 1;ELKS/RAB6-interacting/CAST family member 1;ELKS/RAB6-interacting/CAST family member 1;ELKS/RAB6-interacting/CAST family member 1	ERC1;ERC1;ERC1;ERC1;ERC1	NA	A0A3Q1LTK7;A0A3Q1LTQ2;A0A3Q1M3R8;A0A3Q1NKD1;E1BPW2	3.673	-0.9599	XT NP B	2023ms1276	; ; ; ;	; ; ; ;	; ; ; ;
Nafisa_SEN1	ELKS/RAB6-interacting/CAST family member 1;ELKS/RAB6-interacting/CAST family member 1;ELKS/RAB6-interacting/CAST family member 1;ELKS/RAB6-interacting/CAST family member 1;ELKS/RAB6-interacting/CAST family member 1	ERC1;ERC1;ERC1;ERC1;ERC1	NA	A0A3Q1LTK7;A0A3Q1LTQ2;A0A3Q1M3R8;A0A3Q1NKD1;E1BPW2	3.5196	-1.0981	XT NP B	2023ms1276	; ; ; ;	; ; ; ;	; ; ; ;
Nafisa_PRO7	ELKS/RAB6-interacting/CAST family member 1;ELKS/RAB6-interacting/CAST family member 1;ELKS/RAB6-interacting/CAST family member 1;ELKS/RAB6-interacting/CAST family member 1;ELKS/RAB6-interacting/CAST family member 1	ERC1;ERC1;ERC1;ERC1;ERC1	NA	A0A3Q1LTK7;A0A3Q1LTQ2;A0A3Q1M3R8;A0A3Q1NKD1;E1BPW2	3.3547	-1.2002	XT NP B	2023ms1276	; ; ; ;	; ; ; ;	; ; ; ;
Nafisa_PRO6	ELKS/RAB6-interacting/CAST family member 1;ELKS/RAB6-interacting/CAST family member 1;ELKS/RAB6-interacting/CAST family member 1;ELKS/RAB6-interacting/CAST family member 1;ELKS/RAB6-interacting/CAST family member 1	ERC1;ERC1;ERC1;ERC1;ERC1	NA	A0A3Q1LTK7;A0A3Q1LTQ2;A0A3Q1M3R8;A0A3Q1NKD1;E1BPW2	3.3747	-1.1703	XT NP B	2023ms1276	; ; ; ;	; ; ; ;	; ; ; ;
Nafisa_PRO5	ELKS/RAB6-interacting/CAST family member 1;ELKS/RAB6-interacting/CAST family member 1;ELKS/RAB6-interacting/CAST family member 1;ELKS/RAB6-interacting/CAST family member 1;ELKS/RAB6-interacting/CAST family member 1	ERC1;ERC1;ERC1;ERC1;ERC1	NA	A0A3Q1LTK7;A0A3Q1LTQ2;A0A3Q1M3R8;A0A3Q1NKD1;E1BPW2	3.554	-0.9832	XT NP B	2023ms1276	; ; ; ;	; ; ; ;	; ; ; ;
Nafisa_PRO4	ELKS/RAB6-interacting/CAST family member 1;ELKS/RAB6-interacting/CAST family member 1;ELKS/RAB6-interacting/CAST family member 1;ELKS/RAB6-interacting/CAST family member 1;ELKS/RAB6-interacting/CAST family member 1	ERC1;ERC1;ERC1;ERC1;ERC1	NA	A0A3Q1LTK7;A0A3Q1LTQ2;A0A3Q1M3R8;A0A3Q1NKD1;E1BPW2	3.4109	-1.1613	XT NP B	2023ms1276	; ; ; ;	; ; ; ;	; ; ; ;
Nafisa_PRO3	ELKS/RAB6-interacting/CAST family member 1;ELKS/RAB6-interacting/CAST family member 1;ELKS/RAB6-interacting/CAST family member 1;ELKS/RAB6-interacting/CAST family member 1;ELKS/RAB6-interacting/CAST family member 1	ERC1;ERC1;ERC1;ERC1;ERC1	NA	A0A3Q1LTK7;A0A3Q1LTQ2;A0A3Q1M3R8;A0A3Q1NKD1;E1BPW2	3.4076	-1.163	XT NP B	2023ms1276	; ; ; ;	; ; ; ;	; ; ; ;
Nafisa_PRO2	ELKS/RAB6-interacting/CAST family member 1;ELKS/RAB6-interacting/CAST family member 1;ELKS/RAB6-interacting/CAST family member 1;ELKS/RAB6-interacting/CAST family member 1;ELKS/RAB6-interacting/CAST family member 1	ERC1;ERC1;ERC1;ERC1;ERC1	NA	A0A3Q1LTK7;A0A3Q1LTQ2;A0A3Q1M3R8;A0A3Q1NKD1;E1BPW2	3.6813	-0.8704	XT NP B	2023ms1276	; ; ; ;	; ; ; ;	; ; ; ;
Nafisa_PRO1	ELKS/RAB6-interacting/CAST family member 1;ELKS/RAB6-interacting/CAST family member 1;ELKS/RAB6-interacting/CAST family member 1;ELKS/RAB6-interacting/CAST family member 1;ELKS/RAB6-interacting/CAST family member 1	ERC1;ERC1;ERC1;ERC1;ERC1	NA	A0A3Q1LTK7;A0A3Q1LTQ2;A0A3Q1M3R8;A0A3Q1NKD1;E1BPW2	3.5136	-1.0337	XT NP B	2023ms1276	; ; ; ;	; ; ; ;	; ; ; ;
Nafisa_SEN7	Centrosomal protein of 76 kDa;Isoform of Q8TAP6, Isoform 2 of Centrosomal protein of 76 kDa	CEP76;CEP76	NA	Q8TAP6;Q8TAP6-2	3.7213	-0.8915	XT NP A	2023ms1276	regulation of centriole replication [GO:0046599];	protein binding [GO:0005515];	centrosome [GO:0005813]; centriole [GO:0005814]; cytosol [GO:0005829]; protein-containing complex [GO:0032991];
Nafisa_SEN6	Centrosomal protein of 76 kDa;Isoform of Q8TAP6, Isoform 2 of Centrosomal protein of 76 kDa	CEP76;CEP76	NA	Q8TAP6;Q8TAP6-2	3.7517	-0.8753	XT NP A	2023ms1276	regulation of centriole replication [GO:0046599];	protein binding [GO:0005515];	centrosome [GO:0005813]; centriole [GO:0005814]; cytosol [GO:0005829]; protein-containing complex [GO:0032991];
Nafisa_SEN5	Centrosomal protein of 76 kDa;Isoform of Q8TAP6, Isoform 2 of Centrosomal protein of 76 kDa	CEP76;CEP76	NA	Q8TAP6;Q8TAP6-2	3.7126	-0.9405	XT NP A	2023ms1276	regulation of centriole replication [GO:0046599];	protein binding [GO:0005515];	centrosome [GO:0005813]; centriole [GO:0005814]; cytosol [GO:0005829]; protein-containing complex [GO:0032991];
Nafisa_SEN4	Centrosomal protein of 76 kDa;Isoform of Q8TAP6, Isoform 2 of Centrosomal protein of 76 kDa	CEP76;CEP76	NA	Q8TAP6;Q8TAP6-2	3.5132	-1.1071	XT NP A	2023ms1276	regulation of centriole replication [GO:0046599];	protein binding [GO:0005515];	centrosome [GO:0005813]; centriole [GO:0005814]; cytosol [GO:0005829]; protein-containing complex [GO:0032991];
Nafisa_SEN3	Centrosomal protein of 76 kDa;Isoform of Q8TAP6, Isoform 2 of Centrosomal protein of 76 kDa	CEP76;CEP76	NA	Q8TAP6;Q8TAP6-2	3.6617	-0.9579	XT NP A	2023ms1276	regulation of centriole replication [GO:0046599];	protein binding [GO:0005515];	centrosome [GO:0005813]; centriole [GO:0005814]; cytosol [GO:0005829]; protein-containing complex [GO:0032991];
Nafisa_SEN2	Centrosomal protein of 76 kDa;Isoform of Q8TAP6, Isoform 2 of Centrosomal protein of 76 kDa	CEP76;CEP76	NA	Q8TAP6;Q8TAP6-2	3.806	-0.8269	XT NP A	2023ms1276	regulation of centriole replication [GO:0046599];	protein binding [GO:0005515];	centrosome [GO:0005813]; centriole [GO:0005814]; cytosol [GO:0005829]; protein-containing complex [GO:0032991];
Nafisa_SEN1	Centrosomal protein of 76 kDa;Isoform of Q8TAP6, Isoform 2 of Centrosomal protein of 76 kDa	CEP76;CEP76	NA	Q8TAP6;Q8TAP6-2	3.7464	-0.8713	XT NP A	2023ms1276	regulation of centriole replication [GO:0046599];	protein binding [GO:0005515];	centrosome [GO:0005813]; centriole [GO:0005814]; cytosol [GO:0005829]; protein-containing complex [GO:0032991];
Nafisa_PRO6	Centrosomal protein of 76 kDa;Isoform of Q8TAP6, Isoform 2 of Centrosomal protein of 76 kDa	CEP76;CEP76	NA	Q8TAP6;Q8TAP6-2	3.4378	-1.1073	XT NP A	2023ms1276	regulation of centriole replication [GO:0046599];	protein binding [GO:0005515];	centrosome [GO:0005813]; centriole [GO:0005814]; cytosol [GO:0005829]; protein-containing complex [GO:0032991];
Nafisa_PRO5	Centrosomal protein of 76 kDa;Isoform of Q8TAP6, Isoform 2 of Centrosomal protein of 76 kDa	CEP76;CEP76	NA	Q8TAP6;Q8TAP6-2	3.4585	-1.0787	XT NP A	2023ms1276	regulation of centriole replication [GO:0046599];	protein binding [GO:0005515];	centrosome [GO:0005813]; centriole [GO:0005814]; cytosol [GO:0005829]; protein-containing complex [GO:0032991];
Nafisa_SEN7	TRAF2 and NCK interacting kinase	TNIK	Q9UKE5	E1BIS8	3.4419	-1.1709	XT NP A	2023ms1276	NA	NA	NA
Nafisa_SEN6	TRAF2 and NCK interacting kinase	TNIK	Q9UKE5	E1BIS8	3.2851	-1.342	XT NP A	2023ms1276	NA	NA	NA
Nafisa_SEN5	TRAF2 and NCK interacting kinase	TNIK	Q9UKE5	E1BIS8	3.4765	-1.1766	XT NP A	2023ms1276	NA	NA	NA
Nafisa_SEN4	TRAF2 and NCK interacting kinase	TNIK	Q9UKE5	E1BIS8	3.4004	-1.22	XT NP A	2023ms1276	NA	NA	NA
Nafisa_SEN3	TRAF2 and NCK interacting kinase	TNIK	Q9UKE5	E1BIS8	3.4288	-1.1909	XT NP A	2023ms1276	NA	NA	NA
Nafisa_SEN2	TRAF2 and NCK interacting kinase	TNIK	Q9UKE5	E1BIS8	3.477	-1.1559	XT NP A	2023ms1276	NA	NA	NA
Nafisa_SEN1	TRAF2 and NCK interacting kinase	TNIK	Q9UKE5	E1BIS8	3.5768	-1.0409	XT NP A	2023ms1276	NA	NA	NA
Nafisa_PRO7	TRAF2 and NCK interacting kinase	TNIK	Q9UKE5	E1BIS8	3.6799	-0.875	XT NP A	2023ms1276	NA	NA	NA
Nafisa_PRO6	TRAF2 and NCK interacting kinase	TNIK	Q9UKE5	E1BIS8	3.6879	-0.8572	XT NP A	2023ms1276	NA	NA	NA
Nafisa_PRO5	TRAF2 and NCK interacting kinase	TNIK	Q9UKE5	E1BIS8	3.7382	-0.799	XT NP A	2023ms1276	NA	NA	NA
Nafisa_PRO4	TRAF2 and NCK interacting kinase	TNIK	Q9UKE5	E1BIS8	3.7449	-0.8273	XT NP A	2023ms1276	NA	NA	NA
Nafisa_PRO3	TRAF2 and NCK interacting kinase	TNIK	Q9UKE5	E1BIS8	3.6411	-0.9294	XT NP A	2023ms1276	NA	NA	NA
Nafisa_PRO2	TRAF2 and NCK interacting kinase	TNIK	Q9UKE5	E1BIS8	3.4376	-1.1142	XT NP A	2023ms1276	NA	NA	NA
Nafisa_PRO1	TRAF2 and NCK interacting kinase	TNIK	Q9UKE5	E1BIS8	3.9525	-0.5948	XT NP A	2023ms1276	NA	NA	NA
Nafisa_SEN7	Protein S100;Protein S100	S100A11;S100A11	NA	A0A3Q1MFC3;F1MX83	4.2865	-0.3263	XT NP B	2023ms1276	;	;	;
Nafisa_SEN6	Protein S100;Protein S100	S100A11;S100A11	NA	A0A3Q1MFC3;F1MX83	4.2533	-0.3738	XT NP B	2023ms1276	;	;	;
Nafisa_SEN5	Protein S100;Protein S100	S100A11;S100A11	NA	A0A3Q1MFC3;F1MX83	4.2143	-0.4388	XT NP B	2023ms1276	;	;	;
Nafisa_SEN4	Protein S100;Protein S100	S100A11;S100A11	NA	A0A3Q1MFC3;F1MX83	4.0504	-0.5699	XT NP B	2023ms1276	;	;	;
Nafisa_SEN3	Protein S100;Protein S100	S100A11;S100A11	NA	A0A3Q1MFC3;F1MX83	4.3799	-0.2398	XT NP B	2023ms1276	;	;	;
Nafisa_SEN2	Protein S100;Protein S100	S100A11;S100A11	NA	A0A3Q1MFC3;F1MX83	4.4036	-0.2293	XT NP B	2023ms1276	;	;	;
Nafisa_SEN1	Protein S100;Protein S100	S100A11;S100A11	NA	A0A3Q1MFC3;F1MX83	4.0937	-0.524	XT NP B	2023ms1276	;	;	;
Nafisa_PRO7	Protein S100;Protein S100	S100A11;S100A11	NA	A0A3Q1MFC3;F1MX83	4.2043	-0.3506	XT NP B	2023ms1276	;	;	;
Nafisa_PRO6	Protein S100;Protein S100	S100A11;S100A11	NA	A0A3Q1MFC3;F1MX83	4.3426	-0.2024	XT NP B	2023ms1276	;	;	;
Nafisa_PRO5	Protein S100;Protein S100	S100A11;S100A11	NA	A0A3Q1MFC3;F1MX83	4.2615	-0.2757	XT NP B	2023ms1276	;	;	;
Nafisa_PRO4	Protein S100;Protein S100	S100A11;S100A11	NA	A0A3Q1MFC3;F1MX83	4.3944	-0.1778	XT NP B	2023ms1276	;	;	;
Nafisa_PRO3	Protein S100;Protein S100	S100A11;S100A11	NA	A0A3Q1MFC3;F1MX83	4.3257	-0.2449	XT NP B	2023ms1276	;	;	;
Nafisa_PRO2	Protein S100;Protein S100	S100A11;S100A11	NA	A0A3Q1MFC3;F1MX83	4.3643	-0.1874	XT NP B	2023ms1276	;	;	;
Nafisa_PRO1	Protein S100;Protein S100	S100A11;S100A11	NA	A0A3Q1MFC3;F1MX83	4.3784	-0.1688	XT NP B	2023ms1276	;	;	;
Nafisa_SEN7	Cathepsin D;Cathepsin D	CTSD;CTSD	NA	A0A3Q1M3Z5;F1MMR6	5.227	0.6142	XT NP B	2023ms1276	;	;	;
Nafisa_SEN6	Cathepsin D;Cathepsin D	CTSD;CTSD	NA	A0A3Q1M3Z5;F1MMR6	5.0999	0.4728	XT NP B	2023ms1276	;	;	;
Nafisa_SEN5	Cathepsin D;Cathepsin D	CTSD;CTSD	NA	A0A3Q1M3Z5;F1MMR6	5.1006	0.4475	XT NP B	2023ms1276	;	;	;
Nafisa_SEN4	Cathepsin D;Cathepsin D	CTSD;CTSD	NA	A0A3Q1M3Z5;F1MMR6	5.1982	0.5779	XT NP B	2023ms1276	;	;	;
Nafisa_SEN3	Cathepsin D;Cathepsin D	CTSD;CTSD	NA	A0A3Q1M3Z5;F1MMR6	5.1886	0.569	XT NP B	2023ms1276	;	;	;
Nafisa_SEN2	Cathepsin D;Cathepsin D	CTSD;CTSD	NA	A0A3Q1M3Z5;F1MMR6	5.1005	0.4676	XT NP B	2023ms1276	;	;	;
Nafisa_SEN1	Cathepsin D;Cathepsin D	CTSD;CTSD	NA	A0A3Q1M3Z5;F1MMR6	5.0843	0.4666	XT NP B	2023ms1276	;	;	;
Nafisa_PRO7	Cathepsin D;Cathepsin D	CTSD;CTSD	NA	A0A3Q1M3Z5;F1MMR6	5.2166	0.6617	XT NP B	2023ms1276	;	;	;
Nafisa_PRO6	Cathepsin D;Cathepsin D	CTSD;CTSD	NA	A0A3Q1M3Z5;F1MMR6	5.1452	0.6002	XT NP B	2023ms1276	;	;	;
Nafisa_PRO5	Cathepsin D;Cathepsin D	CTSD;CTSD	NA	A0A3Q1M3Z5;F1MMR6	5.1645	0.6273	XT NP B	2023ms1276	;	;	;
Nafisa_PRO4	Cathepsin D;Cathepsin D	CTSD;CTSD	NA	A0A3Q1M3Z5;F1MMR6	5.1392	0.567	XT NP B	2023ms1276	;	;	;
Nafisa_PRO3	Cathepsin D;Cathepsin D	CTSD;CTSD	NA	A0A3Q1M3Z5;F1MMR6	5.1847	0.6141	XT NP B	2023ms1276	;	;	;
Nafisa_PRO2	Cathepsin D;Cathepsin D	CTSD;CTSD	NA	A0A3Q1M3Z5;F1MMR6	5.2232	0.6715	XT NP B	2023ms1276	;	;	;
Nafisa_PRO1	Cathepsin D;Cathepsin D	CTSD;CTSD	NA	A0A3Q1M3Z5;F1MMR6	5.2209	0.6736	XT NP B	2023ms1276	;	;	;
Nafisa_SEN7	Leukotriene C4 synthase;Leukotriene C4 synthase	LTC4S;LTC4S	NA	Q16873;Q2NKS0	4.2987	-0.3141	XT NP B	2023ms1276	leukotriene metabolic process [GO:0006691]; long-chain fatty acid biosynthetic process [GO:0042759]; regulation of catalytic activity [GO:0050790]; cellular oxidant detoxification [GO:0098869]; leukotriene biosynthetic process [GO:0019370];	leukotriene-C4 synthase activity [GO:0004464]; protein binding [GO:0005515]; enzyme activator activity [GO:0008047]; lipid binding [GO:0008289]; identical protein binding [GO:0042802]; glutathione peroxidase activity [GO:0004602]; glutathione transferase activity [GO:0004364];	nuclear envelope [GO:0005635]; nuclear outer membrane [GO:0005640]; endoplasmic reticulum [GO:0005783]; endoplasmic reticulum membrane [GO:0005789]; integral component of membrane [GO:0016021]; nuclear membrane [GO:0031965]; intracellular membrane-bounded organelle [GO:0043231];
Nafisa_SEN6	Leukotriene C4 synthase;Leukotriene C4 synthase	LTC4S;LTC4S	NA	Q16873;Q2NKS0	4.3521	-0.2749	XT NP B	2023ms1276	leukotriene metabolic process [GO:0006691]; long-chain fatty acid biosynthetic process [GO:0042759]; regulation of catalytic activity [GO:0050790]; cellular oxidant detoxification [GO:0098869]; leukotriene biosynthetic process [GO:0019370];	leukotriene-C4 synthase activity [GO:0004464]; protein binding [GO:0005515]; enzyme activator activity [GO:0008047]; lipid binding [GO:0008289]; identical protein binding [GO:0042802]; glutathione peroxidase activity [GO:0004602]; glutathione transferase activity [GO:0004364];	nuclear envelope [GO:0005635]; nuclear outer membrane [GO:0005640]; endoplasmic reticulum [GO:0005783]; endoplasmic reticulum membrane [GO:0005789]; integral component of membrane [GO:0016021]; nuclear membrane [GO:0031965]; intracellular membrane-bounded organelle [GO:0043231];
Nafisa_SEN5	Leukotriene C4 synthase;Leukotriene C4 synthase	LTC4S;LTC4S	NA	Q16873;Q2NKS0	4.478	-0.1751	XT NP B	2023ms1276	leukotriene metabolic process [GO:0006691]; long-chain fatty acid biosynthetic process [GO:0042759]; regulation of catalytic activity [GO:0050790]; cellular oxidant detoxification [GO:0098869]; leukotriene biosynthetic process [GO:0019370];	leukotriene-C4 synthase activity [GO:0004464]; protein binding [GO:0005515]; enzyme activator activity [GO:0008047]; lipid binding [GO:0008289]; identical protein binding [GO:0042802]; glutathione peroxidase activity [GO:0004602]; glutathione transferase activity [GO:0004364];	nuclear envelope [GO:0005635]; nuclear outer membrane [GO:0005640]; endoplasmic reticulum [GO:0005783]; endoplasmic reticulum membrane [GO:0005789]; integral component of membrane [GO:0016021]; nuclear membrane [GO:0031965]; intracellular membrane-bounded organelle [GO:0043231];
Nafisa_SEN4	Leukotriene C4 synthase;Leukotriene C4 synthase	LTC4S;LTC4S	NA	Q16873;Q2NKS0	4.4105	-0.2098	XT NP B	2023ms1276	leukotriene metabolic process [GO:0006691]; long-chain fatty acid biosynthetic process [GO:0042759]; regulation of catalytic activity [GO:0050790]; cellular oxidant detoxification [GO:0098869]; leukotriene biosynthetic process [GO:0019370];	leukotriene-C4 synthase activity [GO:0004464]; protein binding [GO:0005515]; enzyme activator activity [GO:0008047]; lipid binding [GO:0008289]; identical protein binding [GO:0042802]; glutathione peroxidase activity [GO:0004602]; glutathione transferase activity [GO:0004364];	nuclear envelope [GO:0005635]; nuclear outer membrane [GO:0005640]; endoplasmic reticulum [GO:0005783]; endoplasmic reticulum membrane [GO:0005789]; integral component of membrane [GO:0016021]; nuclear membrane [GO:0031965]; intracellular membrane-bounded organelle [GO:0043231];
Nafisa_SEN3	Leukotriene C4 synthase;Leukotriene C4 synthase	LTC4S;LTC4S	NA	Q16873;Q2NKS0	4.3596	-0.26	XT NP B	2023ms1276	leukotriene metabolic process [GO:0006691]; long-chain fatty acid biosynthetic process [GO:0042759]; regulation of catalytic activity [GO:0050790]; cellular oxidant detoxification [GO:0098869]; leukotriene biosynthetic process [GO:0019370];	leukotriene-C4 synthase activity [GO:0004464]; protein binding [GO:0005515]; enzyme activator activity [GO:0008047]; lipid binding [GO:0008289]; identical protein binding [GO:0042802]; glutathione peroxidase activity [GO:0004602]; glutathione transferase activity [GO:0004364];	nuclear envelope [GO:0005635]; nuclear outer membrane [GO:0005640]; endoplasmic reticulum [GO:0005783]; endoplasmic reticulum membrane [GO:0005789]; integral component of membrane [GO:0016021]; nuclear membrane [GO:0031965]; intracellular membrane-bounded organelle [GO:0043231];
Nafisa_SEN2	Leukotriene C4 synthase;Leukotriene C4 synthase	LTC4S;LTC4S	NA	Q16873;Q2NKS0	4.5787	-0.0543	XT NP B	2023ms1276	leukotriene metabolic process [GO:0006691]; long-chain fatty acid biosynthetic process [GO:0042759]; regulation of catalytic activity [GO:0050790]; cellular oxidant detoxification [GO:0098869]; leukotriene biosynthetic process [GO:0019370];	leukotriene-C4 synthase activity [GO:0004464]; protein binding [GO:0005515]; enzyme activator activity [GO:0008047]; lipid binding [GO:0008289]; identical protein binding [GO:0042802]; glutathione peroxidase activity [GO:0004602]; glutathione transferase activity [GO:0004364];	nuclear envelope [GO:0005635]; nuclear outer membrane [GO:0005640]; endoplasmic reticulum [GO:0005783]; endoplasmic reticulum membrane [GO:0005789]; integral component of membrane [GO:0016021]; nuclear membrane [GO:0031965]; intracellular membrane-bounded organelle [GO:0043231];
Nafisa_SEN1	Leukotriene C4 synthase;Leukotriene C4 synthase	LTC4S;LTC4S	NA	Q16873;Q2NKS0	4.4612	-0.1565	XT NP B	2023ms1276	leukotriene metabolic process [GO:0006691]; long-chain fatty acid biosynthetic process [GO:0042759]; regulation of catalytic activity [GO:0050790]; cellular oxidant detoxification [GO:0098869]; leukotriene biosynthetic process [GO:0019370];	leukotriene-C4 synthase activity [GO:0004464]; protein binding [GO:0005515]; enzyme activator activity [GO:0008047]; lipid binding [GO:0008289]; identical protein binding [GO:0042802]; glutathione peroxidase activity [GO:0004602]; glutathione transferase activity [GO:0004364];	nuclear envelope [GO:0005635]; nuclear outer membrane [GO:0005640]; endoplasmic reticulum [GO:0005783]; endoplasmic reticulum membrane [GO:0005789]; integral component of membrane [GO:0016021]; nuclear membrane [GO:0031965]; intracellular membrane-bounded organelle [GO:0043231];
Nafisa_PRO7	Leukotriene C4 synthase;Leukotriene C4 synthase	LTC4S;LTC4S	NA	Q16873;Q2NKS0	3.4937	-1.0611	XT NP B	2023ms1276	leukotriene metabolic process [GO:0006691]; long-chain fatty acid biosynthetic process [GO:0042759]; regulation of catalytic activity [GO:0050790]; cellular oxidant detoxification [GO:0098869]; leukotriene biosynthetic process [GO:0019370];	leukotriene-C4 synthase activity [GO:0004464]; protein binding [GO:0005515]; enzyme activator activity [GO:0008047]; lipid binding [GO:0008289]; identical protein binding [GO:0042802]; glutathione peroxidase activity [GO:0004602]; glutathione transferase activity [GO:0004364];	nuclear envelope [GO:0005635]; nuclear outer membrane [GO:0005640]; endoplasmic reticulum [GO:0005783]; endoplasmic reticulum membrane [GO:0005789]; integral component of membrane [GO:0016021]; nuclear membrane [GO:0031965]; intracellular membrane-bounded organelle [GO:0043231];
Nafisa_PRO6	Leukotriene C4 synthase;Leukotriene C4 synthase	LTC4S;LTC4S	NA	Q16873;Q2NKS0	3.5322	-1.0128	XT NP B	2023ms1276	leukotriene metabolic process [GO:0006691]; long-chain fatty acid biosynthetic process [GO:0042759]; regulation of catalytic activity [GO:0050790]; cellular oxidant detoxification [GO:0098869]; leukotriene biosynthetic process [GO:0019370];	leukotriene-C4 synthase activity [GO:0004464]; protein binding [GO:0005515]; enzyme activator activity [GO:0008047]; lipid binding [GO:0008289]; identical protein binding [GO:0042802]; glutathione peroxidase activity [GO:0004602]; glutathione transferase activity [GO:0004364];	nuclear envelope [GO:0005635]; nuclear outer membrane [GO:0005640]; endoplasmic reticulum [GO:0005783]; endoplasmic reticulum membrane [GO:0005789]; integral component of membrane [GO:0016021]; nuclear membrane [GO:0031965]; intracellular membrane-bounded organelle [GO:0043231];
Nafisa_PRO5	Leukotriene C4 synthase;Leukotriene C4 synthase	LTC4S;LTC4S	NA	Q16873;Q2NKS0	3.6489	-0.8883	XT NP B	2023ms1276	leukotriene metabolic process [GO:0006691]; long-chain fatty acid biosynthetic process [GO:0042759]; regulation of catalytic activity [GO:0050790]; cellular oxidant detoxification [GO:0098869]; leukotriene biosynthetic process [GO:0019370];	leukotriene-C4 synthase activity [GO:0004464]; protein binding [GO:0005515]; enzyme activator activity [GO:0008047]; lipid binding [GO:0008289]; identical protein binding [GO:0042802]; glutathione peroxidase activity [GO:0004602]; glutathione transferase activity [GO:0004364];	nuclear envelope [GO:0005635]; nuclear outer membrane [GO:0005640]; endoplasmic reticulum [GO:0005783]; endoplasmic reticulum membrane [GO:0005789]; integral component of membrane [GO:0016021]; nuclear membrane [GO:0031965]; intracellular membrane-bounded organelle [GO:0043231];
Nafisa_PRO4	Leukotriene C4 synthase;Leukotriene C4 synthase	LTC4S;LTC4S	NA	Q16873;Q2NKS0	3.6627	-0.9096	XT NP B	2023ms1276	leukotriene metabolic process [GO:0006691]; long-chain fatty acid biosynthetic process [GO:0042759]; regulation of catalytic activity [GO:0050790]; cellular oxidant detoxification [GO:0098869]; leukotriene biosynthetic process [GO:0019370];	leukotriene-C4 synthase activity [GO:0004464]; protein binding [GO:0005515]; enzyme activator activity [GO:0008047]; lipid binding [GO:0008289]; identical protein binding [GO:0042802]; glutathione peroxidase activity [GO:0004602]; glutathione transferase activity [GO:0004364];	nuclear envelope [GO:0005635]; nuclear outer membrane [GO:0005640]; endoplasmic reticulum [GO:0005783]; endoplasmic reticulum membrane [GO:0005789]; integral component of membrane [GO:0016021]; nuclear membrane [GO:0031965]; intracellular membrane-bounded organelle [GO:0043231];
Nafisa_PRO3	Leukotriene C4 synthase;Leukotriene C4 synthase	LTC4S;LTC4S	NA	Q16873;Q2NKS0	3.5781	-0.9925	XT NP B	2023ms1276	leukotriene metabolic process [GO:0006691]; long-chain fatty acid biosynthetic process [GO:0042759]; regulation of catalytic activity [GO:0050790]; cellular oxidant detoxification [GO:0098869]; leukotriene biosynthetic process [GO:0019370];	leukotriene-C4 synthase activity [GO:0004464]; protein binding [GO:0005515]; enzyme activator activity [GO:0008047]; lipid binding [GO:0008289]; identical protein binding [GO:0042802]; glutathione peroxidase activity [GO:0004602]; glutathione transferase activity [GO:0004364];	nuclear envelope [GO:0005635]; nuclear outer membrane [GO:0005640]; endoplasmic reticulum [GO:0005783]; endoplasmic reticulum membrane [GO:0005789]; integral component of membrane [GO:0016021]; nuclear membrane [GO:0031965]; intracellular membrane-bounded organelle [GO:0043231];
Nafisa_PRO1	Leukotriene C4 synthase;Leukotriene C4 synthase	LTC4S;LTC4S	NA	Q16873;Q2NKS0	3.6536	-0.8937	XT NP B	2023ms1276	leukotriene metabolic process [GO:0006691]; long-chain fatty acid biosynthetic process [GO:0042759]; regulation of catalytic activity [GO:0050790]; cellular oxidant detoxification [GO:0098869]; leukotriene biosynthetic process [GO:0019370];	leukotriene-C4 synthase activity [GO:0004464]; protein binding [GO:0005515]; enzyme activator activity [GO:0008047]; lipid binding [GO:0008289]; identical protein binding [GO:0042802]; glutathione peroxidase activity [GO:0004602]; glutathione transferase activity [GO:0004364];	nuclear envelope [GO:0005635]; nuclear outer membrane [GO:0005640]; endoplasmic reticulum [GO:0005783]; endoplasmic reticulum membrane [GO:0005789]; integral component of membrane [GO:0016021]; nuclear membrane [GO:0031965]; intracellular membrane-bounded organelle [GO:0043231];
Nafisa_SEN7	Glutathione S-transferase	GSTA5	Q7RTV2	F1MX44	6.0176	1.4049	XT NP B	2023ms1276	NA	NA	NA
Nafisa_SEN6	Glutathione S-transferase	GSTA5	Q7RTV2	F1MX44	6.0018	1.3747	XT NP B	2023ms1276	NA	NA	NA
Nafisa_SEN5	Glutathione S-transferase	GSTA5	Q7RTV2	F1MX44	5.9887	1.3356	XT NP B	2023ms1276	NA	NA	NA
Nafisa_SEN4	Glutathione S-transferase	GSTA5	Q7RTV2	F1MX44	6.0206	1.4002	XT NP B	2023ms1276	NA	NA	NA
Nafisa_SEN3	Glutathione S-transferase	GSTA5	Q7RTV2	F1MX44	5.977	1.3574	XT NP B	2023ms1276	NA	NA	NA
Nafisa_SEN2	Glutathione S-transferase	GSTA5	Q7RTV2	F1MX44	6.0097	1.3768	XT NP B	2023ms1276	NA	NA	NA
Nafisa_SEN1	Glutathione S-transferase	GSTA5	Q7RTV2	F1MX44	6.0038	1.3861	XT NP B	2023ms1276	NA	NA	NA
Nafisa_PRO7	Glutathione S-transferase	GSTA5	Q7RTV2	F1MX44	6.0753	1.5205	XT NP B	2023ms1276	NA	NA	NA
Nafisa_PRO6	Glutathione S-transferase	GSTA5	Q7RTV2	F1MX44	6.0767	1.5317	XT NP B	2023ms1276	NA	NA	NA
Nafisa_PRO5	Glutathione S-transferase	GSTA5	Q7RTV2	F1MX44	6.0732	1.536	XT NP B	2023ms1276	NA	NA	NA
Nafisa_PRO4	Glutathione S-transferase	GSTA5	Q7RTV2	F1MX44	6.0784	1.5062	XT NP B	2023ms1276	NA	NA	NA
Nafisa_PRO3	Glutathione S-transferase	GSTA5	Q7RTV2	F1MX44	6.0965	1.526	XT NP B	2023ms1276	NA	NA	NA
Nafisa_PRO2	Glutathione S-transferase	GSTA5	Q7RTV2	F1MX44	6.0675	1.5157	XT NP B	2023ms1276	NA	NA	NA
Nafisa_PRO1	Glutathione S-transferase	GSTA5	Q7RTV2	F1MX44	6.0634	1.5162	XT NP B	2023ms1276	NA	NA	NA
Nafisa_SEN7	Ig-like domain-containing protein	NA	NULL	A0A3Q1MWF5	3.8934	-0.7194	XT NP B	2023ms1276	NA	NA	NA
Nafisa_SEN6	Ig-like domain-containing protein	NA	NULL	A0A3Q1MWF5	3.9862	-0.6409	XT NP B	2023ms1276	NA	NA	NA
Nafisa_SEN5	Ig-like domain-containing protein	NA	NULL	A0A3Q1MWF5	3.9158	-0.7373	XT NP B	2023ms1276	NA	NA	NA
Nafisa_SEN4	Ig-like domain-containing protein	NA	NULL	A0A3Q1MWF5	4.0788	-0.5415	XT NP B	2023ms1276	NA	NA	NA
Nafisa_SEN3	Ig-like domain-containing protein	NA	NULL	A0A3Q1MWF5	4.117	-0.5027	XT NP B	2023ms1276	NA	NA	NA
Nafisa_SEN2	Ig-like domain-containing protein	NA	NULL	A0A3Q1MWF5	4.1062	-0.5268	XT NP B	2023ms1276	NA	NA	NA
Nafisa_SEN1	Ig-like domain-containing protein	NA	NULL	A0A3Q1MWF5	3.9263	-0.6914	XT NP B	2023ms1276	NA	NA	NA
Nafisa_PRO7	Ig-like domain-containing protein	NA	NULL	A0A3Q1MWF5	3.935	-0.6199	XT NP B	2023ms1276	NA	NA	NA
Nafisa_PRO6	Ig-like domain-containing protein	NA	NULL	A0A3Q1MWF5	3.9144	-0.6307	XT NP B	2023ms1276	NA	NA	NA
Nafisa_PRO5	Ig-like domain-containing protein	NA	NULL	A0A3Q1MWF5	3.9214	-0.6158	XT NP B	2023ms1276	NA	NA	NA
Nafisa_PRO4	Ig-like domain-containing protein	NA	NULL	A0A3Q1MWF5	4.0746	-0.4976	XT NP B	2023ms1276	NA	NA	NA
Nafisa_PRO3	Ig-like domain-containing protein	NA	NULL	A0A3Q1MWF5	3.9997	-0.5708	XT NP B	2023ms1276	NA	NA	NA
Nafisa_PRO2	Ig-like domain-containing protein	NA	NULL	A0A3Q1MWF5	4.1818	-0.37	XT NP B	2023ms1276	NA	NA	NA
Nafisa_PRO1	Ig-like domain-containing protein	NA	NULL	A0A3Q1MWF5	4.1129	-0.4344	XT NP B	2023ms1276	NA	NA	NA
Nafisa_SEN7	V-type proton ATPase subunit H	ATP6V1H	A0A024R7U9	O46563	4.142	-0.4708	XT NP B	2023ms1276	NA	NA	NA
Nafisa_SEN6	V-type proton ATPase subunit H	ATP6V1H	A0A024R7U9	O46563	4.1047	-0.5224	XT NP B	2023ms1276	NA	NA	NA
Nafisa_SEN5	V-type proton ATPase subunit H	ATP6V1H	A0A024R7U9	O46563	4.0456	-0.6075	XT NP B	2023ms1276	NA	NA	NA
Nafisa_SEN4	V-type proton ATPase subunit H	ATP6V1H	A0A024R7U9	O46563	4.0316	-0.5888	XT NP B	2023ms1276	NA	NA	NA
Nafisa_SEN3	V-type proton ATPase subunit H	ATP6V1H	A0A024R7U9	O46563	4.0767	-0.5429	XT NP B	2023ms1276	NA	NA	NA
Nafisa_SEN2	V-type proton ATPase subunit H	ATP6V1H	A0A024R7U9	O46563	4.2052	-0.4277	XT NP B	2023ms1276	NA	NA	NA
Nafisa_SEN1	V-type proton ATPase subunit H	ATP6V1H	A0A024R7U9	O46563	4.1455	-0.4722	XT NP B	2023ms1276	NA	NA	NA
Nafisa_PRO7	V-type proton ATPase subunit H	ATP6V1H	A0A024R7U9	O46563	4.0451	-0.5098	XT NP B	2023ms1276	NA	NA	NA
Nafisa_PRO6	V-type proton ATPase subunit H	ATP6V1H	A0A024R7U9	O46563	4.1293	-0.4157	XT NP B	2023ms1276	NA	NA	NA
Nafisa_PRO5	V-type proton ATPase subunit H	ATP6V1H	A0A024R7U9	O46563	4.1747	-0.3625	XT NP B	2023ms1276	NA	NA	NA
Nafisa_PRO4	V-type proton ATPase subunit H	ATP6V1H	A0A024R7U9	O46563	4.1964	-0.3759	XT NP B	2023ms1276	NA	NA	NA
Nafisa_PRO3	V-type proton ATPase subunit H	ATP6V1H	A0A024R7U9	O46563	4.1365	-0.434	XT NP B	2023ms1276	NA	NA	NA
Nafisa_PRO2	V-type proton ATPase subunit H	ATP6V1H	A0A024R7U9	O46563	4.1382	-0.4135	XT NP B	2023ms1276	NA	NA	NA
Nafisa_PRO1	V-type proton ATPase subunit H	ATP6V1H	A0A024R7U9	O46563	4.1932	-0.354	XT NP B	2023ms1276	NA	NA	NA
Nafisa_SEN7	Isoform of Q8WZ75, Isoform 2 of Roundabout homolog 4	ROBO4	B4DYV8	Q8WZ75-2	4.9205	0.3077	XT NP B	2023ms1276	NA	NA	NA
Nafisa_SEN6	Isoform of Q8WZ75, Isoform 2 of Roundabout homolog 4	ROBO4	B4DYV8	Q8WZ75-2	4.9319	0.3048	XT NP B	2023ms1276	NA	NA	NA
Nafisa_SEN5	Isoform of Q8WZ75, Isoform 2 of Roundabout homolog 4	ROBO4	B4DYV8	Q8WZ75-2	4.8038	0.1507	XT NP B	2023ms1276	NA	NA	NA
Nafisa_SEN4	Isoform of Q8WZ75, Isoform 2 of Roundabout homolog 4	ROBO4	B4DYV8	Q8WZ75-2	4.9367	0.3163	XT NP B	2023ms1276	NA	NA	NA
Nafisa_SEN3	Isoform of Q8WZ75, Isoform 2 of Roundabout homolog 4	ROBO4	B4DYV8	Q8WZ75-2	4.9545	0.3349	XT NP B	2023ms1276	NA	NA	NA
Nafisa_SEN2	Isoform of Q8WZ75, Isoform 2 of Roundabout homolog 4	ROBO4	B4DYV8	Q8WZ75-2	4.8743	0.2414	XT NP B	2023ms1276	NA	NA	NA
Nafisa_SEN1	Isoform of Q8WZ75, Isoform 2 of Roundabout homolog 4	ROBO4	B4DYV8	Q8WZ75-2	4.9847	0.367	XT NP B	2023ms1276	NA	NA	NA
Nafisa_PRO7	Isoform of Q8WZ75, Isoform 2 of Roundabout homolog 4	ROBO4	B4DYV8	Q8WZ75-2	5.0465	0.4916	XT NP B	2023ms1276	NA	NA	NA
Nafisa_PRO6	Isoform of Q8WZ75, Isoform 2 of Roundabout homolog 4	ROBO4	B4DYV8	Q8WZ75-2	5.027	0.4819	XT NP B	2023ms1276	NA	NA	NA
Nafisa_PRO5	Isoform of Q8WZ75, Isoform 2 of Roundabout homolog 4	ROBO4	B4DYV8	Q8WZ75-2	4.985	0.4478	XT NP B	2023ms1276	NA	NA	NA
Nafisa_PRO4	Isoform of Q8WZ75, Isoform 2 of Roundabout homolog 4	ROBO4	B4DYV8	Q8WZ75-2	4.9639	0.3917	XT NP B	2023ms1276	NA	NA	NA
Nafisa_PRO3	Isoform of Q8WZ75, Isoform 2 of Roundabout homolog 4	ROBO4	B4DYV8	Q8WZ75-2	4.9257	0.3552	XT NP B	2023ms1276	NA	NA	NA
Nafisa_PRO2	Isoform of Q8WZ75, Isoform 2 of Roundabout homolog 4	ROBO4	B4DYV8	Q8WZ75-2	4.9494	0.3976	XT NP B	2023ms1276	NA	NA	NA
Nafisa_PRO1	Isoform of Q8WZ75, Isoform 2 of Roundabout homolog 4	ROBO4	B4DYV8	Q8WZ75-2	4.9378	0.3906	XT NP B	2023ms1276	NA	NA	NA
Nafisa_SEN7	Adaptin ear-binding coat-associated protein 1	NECAP1	Q8NC96	Q3T093	3.6904	-0.9224	XT NP A	2023ms1276	NA	NA	NA
Nafisa_SEN6	Adaptin ear-binding coat-associated protein 1	NECAP1	Q8NC96	Q3T093	3.7458	-0.8813	XT NP A	2023ms1276	NA	NA	NA
Nafisa_SEN5	Adaptin ear-binding coat-associated protein 1	NECAP1	Q8NC96	Q3T093	3.7085	-0.9446	XT NP A	2023ms1276	NA	NA	NA
Nafisa_SEN4	Adaptin ear-binding coat-associated protein 1	NECAP1	Q8NC96	Q3T093	4.0152	-0.6052	XT NP A	2023ms1276	NA	NA	NA
Nafisa_SEN3	Adaptin ear-binding coat-associated protein 1	NECAP1	Q8NC96	Q3T093	3.8966	-0.723	XT NP A	2023ms1276	NA	NA	NA
Nafisa_SEN2	Adaptin ear-binding coat-associated protein 1	NECAP1	Q8NC96	Q3T093	3.8452	-0.7877	XT NP A	2023ms1276	NA	NA	NA
Nafisa_SEN1	Adaptin ear-binding coat-associated protein 1	NECAP1	Q8NC96	Q3T093	3.7763	-0.8414	XT NP A	2023ms1276	NA	NA	NA
Nafisa_PRO7	Adaptin ear-binding coat-associated protein 1	NECAP1	Q8NC96	Q3T093	3.99	-0.5649	XT NP A	2023ms1276	NA	NA	NA
Nafisa_PRO6	Adaptin ear-binding coat-associated protein 1	NECAP1	Q8NC96	Q3T093	3.9823	-0.5627	XT NP A	2023ms1276	NA	NA	NA
Nafisa_PRO5	Adaptin ear-binding coat-associated protein 1	NECAP1	Q8NC96	Q3T093	3.9547	-0.5825	XT NP A	2023ms1276	NA	NA	NA
Nafisa_PRO4	Adaptin ear-binding coat-associated protein 1	NECAP1	Q8NC96	Q3T093	4.1897	-0.3825	XT NP A	2023ms1276	NA	NA	NA
Nafisa_PRO3	Adaptin ear-binding coat-associated protein 1	NECAP1	Q8NC96	Q3T093	4.0817	-0.4888	XT NP A	2023ms1276	NA	NA	NA
Nafisa_PRO2	Adaptin ear-binding coat-associated protein 1	NECAP1	Q8NC96	Q3T093	3.8678	-0.684	XT NP A	2023ms1276	NA	NA	NA
Nafisa_PRO1	Adaptin ear-binding coat-associated protein 1	NECAP1	Q8NC96	Q3T093	3.9861	-0.5611	XT NP A	2023ms1276	NA	NA	NA
Nafisa_SEN7	Glycophorin B variant 1	gypb	NA	D5MTL9	4.2602	-0.3526	XT NP B	2023ms1276	NA	NA	NA
Nafisa_SEN6	Glycophorin B variant 1	gypb	NA	D5MTL9	4.2915	-0.3356	XT NP B	2023ms1276	NA	NA	NA
Nafisa_SEN5	Glycophorin B variant 1	gypb	NA	D5MTL9	4.2815	-0.3716	XT NP B	2023ms1276	NA	NA	NA
Nafisa_SEN4	Glycophorin B variant 1	gypb	NA	D5MTL9	4.3621	-0.2582	XT NP B	2023ms1276	NA	NA	NA
Nafisa_SEN3	Glycophorin B variant 1	gypb	NA	D5MTL9	4.2981	-0.3215	XT NP B	2023ms1276	NA	NA	NA
Nafisa_SEN2	Glycophorin B variant 1	gypb	NA	D5MTL9	4.2709	-0.362	XT NP B	2023ms1276	NA	NA	NA
Nafisa_SEN1	Glycophorin B variant 1	gypb	NA	D5MTL9	4.1782	-0.4395	XT NP B	2023ms1276	NA	NA	NA
Nafisa_PRO7	Glycophorin B variant 1	gypb	NA	D5MTL9	4.2593	-0.2956	XT NP B	2023ms1276	NA	NA	NA
Nafisa_PRO6	Glycophorin B variant 1	gypb	NA	D5MTL9	4.3272	-0.2179	XT NP B	2023ms1276	NA	NA	NA
Nafisa_PRO5	Glycophorin B variant 1	gypb	NA	D5MTL9	4.3427	-0.1945	XT NP B	2023ms1276	NA	NA	NA
Nafisa_PRO4	Glycophorin B variant 1	gypb	NA	D5MTL9	4.2624	-0.3098	XT NP B	2023ms1276	NA	NA	NA
Nafisa_PRO3	Glycophorin B variant 1	gypb	NA	D5MTL9	4.4103	-0.1603	XT NP B	2023ms1276	NA	NA	NA
Nafisa_PRO2	Glycophorin B variant 1	gypb	NA	D5MTL9	4.4384	-0.1133	XT NP B	2023ms1276	NA	NA	NA
Nafisa_PRO1	Glycophorin B variant 1	gypb	NA	D5MTL9	4.4104	-0.1368	XT NP B	2023ms1276	NA	NA	NA
Nafisa_SEN7	Programmed cell death protein 5	PDCD5	O14737	O14737	4.2813	-0.3314	XT NP B	2023ms1276	apoptotic process [GO:0006915]; negative regulation of cell population proliferation [GO:0008285]; positive regulation of gene expression [GO:0010628]; positive regulation of apoptotic process [GO:0043065]; positive regulation of cysteine-type endopeptidase activity involved in apoptotic process [GO:0043280]; cellular response to transforming growth factor beta stimulus [GO:0071560]; positive regulation of release of cytochrome c from mitochondria [GO:0090200]; positive regulation of protein insertion into mitochondrial outer membrane [GO:1903638]; negative regulation of chaperone-mediated protein folding [GO:1903645]	DNA binding [GO:0003677]; protein binding [GO:0005515]; heparin binding [GO:0008201]; acetyltransferase activator activity [GO:0010698]; beta-tubulin binding [GO:0048487]	nucleus [GO:0005634]; cytoplasm [GO:0005737]; extracellular exosome [GO:0070062]; cytosol [GO:0005829]
Nafisa_SEN6	Programmed cell death protein 5	PDCD5	O14737	O14737	4.1682	-0.4589	XT NP B	2023ms1276	apoptotic process [GO:0006915]; negative regulation of cell population proliferation [GO:0008285]; positive regulation of gene expression [GO:0010628]; positive regulation of apoptotic process [GO:0043065]; positive regulation of cysteine-type endopeptidase activity involved in apoptotic process [GO:0043280]; cellular response to transforming growth factor beta stimulus [GO:0071560]; positive regulation of release of cytochrome c from mitochondria [GO:0090200]; positive regulation of protein insertion into mitochondrial outer membrane [GO:1903638]; negative regulation of chaperone-mediated protein folding [GO:1903645]	DNA binding [GO:0003677]; protein binding [GO:0005515]; heparin binding [GO:0008201]; acetyltransferase activator activity [GO:0010698]; beta-tubulin binding [GO:0048487]	nucleus [GO:0005634]; cytoplasm [GO:0005737]; extracellular exosome [GO:0070062]; cytosol [GO:0005829]
Nafisa_SEN5	Programmed cell death protein 5	PDCD5	O14737	O14737	4.2252	-0.4279	XT NP B	2023ms1276	apoptotic process [GO:0006915]; negative regulation of cell population proliferation [GO:0008285]; positive regulation of gene expression [GO:0010628]; positive regulation of apoptotic process [GO:0043065]; positive regulation of cysteine-type endopeptidase activity involved in apoptotic process [GO:0043280]; cellular response to transforming growth factor beta stimulus [GO:0071560]; positive regulation of release of cytochrome c from mitochondria [GO:0090200]; positive regulation of protein insertion into mitochondrial outer membrane [GO:1903638]; negative regulation of chaperone-mediated protein folding [GO:1903645]	DNA binding [GO:0003677]; protein binding [GO:0005515]; heparin binding [GO:0008201]; acetyltransferase activator activity [GO:0010698]; beta-tubulin binding [GO:0048487]	nucleus [GO:0005634]; cytoplasm [GO:0005737]; extracellular exosome [GO:0070062]; cytosol [GO:0005829]
Nafisa_SEN4	Programmed cell death protein 5	PDCD5	O14737	O14737	4.0645	-0.5558	XT NP B	2023ms1276	apoptotic process [GO:0006915]; negative regulation of cell population proliferation [GO:0008285]; positive regulation of gene expression [GO:0010628]; positive regulation of apoptotic process [GO:0043065]; positive regulation of cysteine-type endopeptidase activity involved in apoptotic process [GO:0043280]; cellular response to transforming growth factor beta stimulus [GO:0071560]; positive regulation of release of cytochrome c from mitochondria [GO:0090200]; positive regulation of protein insertion into mitochondrial outer membrane [GO:1903638]; negative regulation of chaperone-mediated protein folding [GO:1903645]	DNA binding [GO:0003677]; protein binding [GO:0005515]; heparin binding [GO:0008201]; acetyltransferase activator activity [GO:0010698]; beta-tubulin binding [GO:0048487]	nucleus [GO:0005634]; cytoplasm [GO:0005737]; extracellular exosome [GO:0070062]; cytosol [GO:0005829]
Nafisa_SEN3	Programmed cell death protein 5	PDCD5	O14737	O14737	4.1628	-0.4569	XT NP B	2023ms1276	apoptotic process [GO:0006915]; negative regulation of cell population proliferation [GO:0008285]; positive regulation of gene expression [GO:0010628]; positive regulation of apoptotic process [GO:0043065]; positive regulation of cysteine-type endopeptidase activity involved in apoptotic process [GO:0043280]; cellular response to transforming growth factor beta stimulus [GO:0071560]; positive regulation of release of cytochrome c from mitochondria [GO:0090200]; positive regulation of protein insertion into mitochondrial outer membrane [GO:1903638]; negative regulation of chaperone-mediated protein folding [GO:1903645]	DNA binding [GO:0003677]; protein binding [GO:0005515]; heparin binding [GO:0008201]; acetyltransferase activator activity [GO:0010698]; beta-tubulin binding [GO:0048487]	nucleus [GO:0005634]; cytoplasm [GO:0005737]; extracellular exosome [GO:0070062]; cytosol [GO:0005829]
Nafisa_SEN2	Programmed cell death protein 5	PDCD5	O14737	O14737	4.2838	-0.3491	XT NP B	2023ms1276	apoptotic process [GO:0006915]; negative regulation of cell population proliferation [GO:0008285]; positive regulation of gene expression [GO:0010628]; positive regulation of apoptotic process [GO:0043065]; positive regulation of cysteine-type endopeptidase activity involved in apoptotic process [GO:0043280]; cellular response to transforming growth factor beta stimulus [GO:0071560]; positive regulation of release of cytochrome c from mitochondria [GO:0090200]; positive regulation of protein insertion into mitochondrial outer membrane [GO:1903638]; negative regulation of chaperone-mediated protein folding [GO:1903645]	DNA binding [GO:0003677]; protein binding [GO:0005515]; heparin binding [GO:0008201]; acetyltransferase activator activity [GO:0010698]; beta-tubulin binding [GO:0048487]	nucleus [GO:0005634]; cytoplasm [GO:0005737]; extracellular exosome [GO:0070062]; cytosol [GO:0005829]
Nafisa_SEN1	Programmed cell death protein 5	PDCD5	O14737	O14737	4.2722	-0.3455	XT NP B	2023ms1276	apoptotic process [GO:0006915]; negative regulation of cell population proliferation [GO:0008285]; positive regulation of gene expression [GO:0010628]; positive regulation of apoptotic process [GO:0043065]; positive regulation of cysteine-type endopeptidase activity involved in apoptotic process [GO:0043280]; cellular response to transforming growth factor beta stimulus [GO:0071560]; positive regulation of release of cytochrome c from mitochondria [GO:0090200]; positive regulation of protein insertion into mitochondrial outer membrane [GO:1903638]; negative regulation of chaperone-mediated protein folding [GO:1903645]	DNA binding [GO:0003677]; protein binding [GO:0005515]; heparin binding [GO:0008201]; acetyltransferase activator activity [GO:0010698]; beta-tubulin binding [GO:0048487]	nucleus [GO:0005634]; cytoplasm [GO:0005737]; extracellular exosome [GO:0070062]; cytosol [GO:0005829]
Nafisa_PRO7	Programmed cell death protein 5	PDCD5	O14737	O14737	3.561	-0.9939	XT NP B	2023ms1276	apoptotic process [GO:0006915]; negative regulation of cell population proliferation [GO:0008285]; positive regulation of gene expression [GO:0010628]; positive regulation of apoptotic process [GO:0043065]; positive regulation of cysteine-type endopeptidase activity involved in apoptotic process [GO:0043280]; cellular response to transforming growth factor beta stimulus [GO:0071560]; positive regulation of release of cytochrome c from mitochondria [GO:0090200]; positive regulation of protein insertion into mitochondrial outer membrane [GO:1903638]; negative regulation of chaperone-mediated protein folding [GO:1903645]	DNA binding [GO:0003677]; protein binding [GO:0005515]; heparin binding [GO:0008201]; acetyltransferase activator activity [GO:0010698]; beta-tubulin binding [GO:0048487]	nucleus [GO:0005634]; cytoplasm [GO:0005737]; extracellular exosome [GO:0070062]; cytosol [GO:0005829]
Nafisa_PRO6	Programmed cell death protein 5	PDCD5	O14737	O14737	3.3183	-1.2268	XT NP B	2023ms1276	apoptotic process [GO:0006915]; negative regulation of cell population proliferation [GO:0008285]; positive regulation of gene expression [GO:0010628]; positive regulation of apoptotic process [GO:0043065]; positive regulation of cysteine-type endopeptidase activity involved in apoptotic process [GO:0043280]; cellular response to transforming growth factor beta stimulus [GO:0071560]; positive regulation of release of cytochrome c from mitochondria [GO:0090200]; positive regulation of protein insertion into mitochondrial outer membrane [GO:1903638]; negative regulation of chaperone-mediated protein folding [GO:1903645]	DNA binding [GO:0003677]; protein binding [GO:0005515]; heparin binding [GO:0008201]; acetyltransferase activator activity [GO:0010698]; beta-tubulin binding [GO:0048487]	nucleus [GO:0005634]; cytoplasm [GO:0005737]; extracellular exosome [GO:0070062]; cytosol [GO:0005829]
Nafisa_PRO5	Programmed cell death protein 5	PDCD5	O14737	O14737	3.298	-1.2392	XT NP B	2023ms1276	apoptotic process [GO:0006915]; negative regulation of cell population proliferation [GO:0008285]; positive regulation of gene expression [GO:0010628]; positive regulation of apoptotic process [GO:0043065]; positive regulation of cysteine-type endopeptidase activity involved in apoptotic process [GO:0043280]; cellular response to transforming growth factor beta stimulus [GO:0071560]; positive regulation of release of cytochrome c from mitochondria [GO:0090200]; positive regulation of protein insertion into mitochondrial outer membrane [GO:1903638]; negative regulation of chaperone-mediated protein folding [GO:1903645]	DNA binding [GO:0003677]; protein binding [GO:0005515]; heparin binding [GO:0008201]; acetyltransferase activator activity [GO:0010698]; beta-tubulin binding [GO:0048487]	nucleus [GO:0005634]; cytoplasm [GO:0005737]; extracellular exosome [GO:0070062]; cytosol [GO:0005829]
Nafisa_PRO4	Programmed cell death protein 5	PDCD5	O14737	O14737	3.4481	-1.1241	XT NP B	2023ms1276	apoptotic process [GO:0006915]; negative regulation of cell population proliferation [GO:0008285]; positive regulation of gene expression [GO:0010628]; positive regulation of apoptotic process [GO:0043065]; positive regulation of cysteine-type endopeptidase activity involved in apoptotic process [GO:0043280]; cellular response to transforming growth factor beta stimulus [GO:0071560]; positive regulation of release of cytochrome c from mitochondria [GO:0090200]; positive regulation of protein insertion into mitochondrial outer membrane [GO:1903638]; negative regulation of chaperone-mediated protein folding [GO:1903645]	DNA binding [GO:0003677]; protein binding [GO:0005515]; heparin binding [GO:0008201]; acetyltransferase activator activity [GO:0010698]; beta-tubulin binding [GO:0048487]	nucleus [GO:0005634]; cytoplasm [GO:0005737]; extracellular exosome [GO:0070062]; cytosol [GO:0005829]
Nafisa_PRO3	Programmed cell death protein 5	PDCD5	O14737	O14737	3.6243	-0.9462	XT NP B	2023ms1276	apoptotic process [GO:0006915]; negative regulation of cell population proliferation [GO:0008285]; positive regulation of gene expression [GO:0010628]; positive regulation of apoptotic process [GO:0043065]; positive regulation of cysteine-type endopeptidase activity involved in apoptotic process [GO:0043280]; cellular response to transforming growth factor beta stimulus [GO:0071560]; positive regulation of release of cytochrome c from mitochondria [GO:0090200]; positive regulation of protein insertion into mitochondrial outer membrane [GO:1903638]; negative regulation of chaperone-mediated protein folding [GO:1903645]	DNA binding [GO:0003677]; protein binding [GO:0005515]; heparin binding [GO:0008201]; acetyltransferase activator activity [GO:0010698]; beta-tubulin binding [GO:0048487]	nucleus [GO:0005634]; cytoplasm [GO:0005737]; extracellular exosome [GO:0070062]; cytosol [GO:0005829]
Nafisa_PRO2	Programmed cell death protein 5	PDCD5	O14737	O14737	3.4302	-1.1215	XT NP B	2023ms1276	apoptotic process [GO:0006915]; negative regulation of cell population proliferation [GO:0008285]; positive regulation of gene expression [GO:0010628]; positive regulation of apoptotic process [GO:0043065]; positive regulation of cysteine-type endopeptidase activity involved in apoptotic process [GO:0043280]; cellular response to transforming growth factor beta stimulus [GO:0071560]; positive regulation of release of cytochrome c from mitochondria [GO:0090200]; positive regulation of protein insertion into mitochondrial outer membrane [GO:1903638]; negative regulation of chaperone-mediated protein folding [GO:1903645]	DNA binding [GO:0003677]; protein binding [GO:0005515]; heparin binding [GO:0008201]; acetyltransferase activator activity [GO:0010698]; beta-tubulin binding [GO:0048487]	nucleus [GO:0005634]; cytoplasm [GO:0005737]; extracellular exosome [GO:0070062]; cytosol [GO:0005829]
Nafisa_PRO1	Programmed cell death protein 5	PDCD5	O14737	O14737	3.0846	-1.4627	XT NP B	2023ms1276	apoptotic process [GO:0006915]; negative regulation of cell population proliferation [GO:0008285]; positive regulation of gene expression [GO:0010628]; positive regulation of apoptotic process [GO:0043065]; positive regulation of cysteine-type endopeptidase activity involved in apoptotic process [GO:0043280]; cellular response to transforming growth factor beta stimulus [GO:0071560]; positive regulation of release of cytochrome c from mitochondria [GO:0090200]; positive regulation of protein insertion into mitochondrial outer membrane [GO:1903638]; negative regulation of chaperone-mediated protein folding [GO:1903645]	DNA binding [GO:0003677]; protein binding [GO:0005515]; heparin binding [GO:0008201]; acetyltransferase activator activity [GO:0010698]; beta-tubulin binding [GO:0048487]	nucleus [GO:0005634]; cytoplasm [GO:0005737]; extracellular exosome [GO:0070062]; cytosol [GO:0005829]
Nafisa_SEN7	Mitogen-activated protein kinase kinase kinase 14	MAP3K14	Q68D39	Q99558	3.766	-0.8468	XT NP A	2023ms1276	MAPK cascade [GO:0000165]; protein phosphorylation [GO:0006468]; immune response [GO:0006955]; I-kappaB kinase/NF-kappaB signaling [GO:0007249]; NIK/NF-kappaB signaling [GO:0038061]; positive regulation of I-kappaB kinase/NF-kappaB signaling [GO:0043123]; defense response to virus [GO:0051607]; cellular response to mechanical stimulus [GO:0071260]	protein kinase activity [GO:0004672]; protein serine/threonine kinase activity [GO:0004674]; NF-kappaB-inducing kinase activity [GO:0004704]; MAP kinase kinase kinase activity [GO:0004709]; protein binding [GO:0005515]; ATP binding [GO:0005524]; protein serine kinase activity [GO:0106310]; protein threonine kinase activity [GO:0106311]	fibrillar center [GO:0001650]; nucleoplasm [GO:0005654]; cytosol [GO:0005829]; intracellular membrane-bounded organelle [GO:0043231]
Nafisa_SEN6	Mitogen-activated protein kinase kinase kinase 14	MAP3K14	Q68D39	Q99558	3.8536	-0.7735	XT NP A	2023ms1276	MAPK cascade [GO:0000165]; protein phosphorylation [GO:0006468]; immune response [GO:0006955]; I-kappaB kinase/NF-kappaB signaling [GO:0007249]; NIK/NF-kappaB signaling [GO:0038061]; positive regulation of I-kappaB kinase/NF-kappaB signaling [GO:0043123]; defense response to virus [GO:0051607]; cellular response to mechanical stimulus [GO:0071260]	protein kinase activity [GO:0004672]; protein serine/threonine kinase activity [GO:0004674]; NF-kappaB-inducing kinase activity [GO:0004704]; MAP kinase kinase kinase activity [GO:0004709]; protein binding [GO:0005515]; ATP binding [GO:0005524]; protein serine kinase activity [GO:0106310]; protein threonine kinase activity [GO:0106311]	fibrillar center [GO:0001650]; nucleoplasm [GO:0005654]; cytosol [GO:0005829]; intracellular membrane-bounded organelle [GO:0043231]
Nafisa_SEN5	Mitogen-activated protein kinase kinase kinase 14	MAP3K14	Q68D39	Q99558	3.7105	-0.9427	XT NP A	2023ms1276	MAPK cascade [GO:0000165]; protein phosphorylation [GO:0006468]; immune response [GO:0006955]; I-kappaB kinase/NF-kappaB signaling [GO:0007249]; NIK/NF-kappaB signaling [GO:0038061]; positive regulation of I-kappaB kinase/NF-kappaB signaling [GO:0043123]; defense response to virus [GO:0051607]; cellular response to mechanical stimulus [GO:0071260]	protein kinase activity [GO:0004672]; protein serine/threonine kinase activity [GO:0004674]; NF-kappaB-inducing kinase activity [GO:0004704]; MAP kinase kinase kinase activity [GO:0004709]; protein binding [GO:0005515]; ATP binding [GO:0005524]; protein serine kinase activity [GO:0106310]; protein threonine kinase activity [GO:0106311]	fibrillar center [GO:0001650]; nucleoplasm [GO:0005654]; cytosol [GO:0005829]; intracellular membrane-bounded organelle [GO:0043231]
Nafisa_SEN4	Mitogen-activated protein kinase kinase kinase 14	MAP3K14	Q68D39	Q99558	3.8596	-0.7608	XT NP A	2023ms1276	MAPK cascade [GO:0000165]; protein phosphorylation [GO:0006468]; immune response [GO:0006955]; I-kappaB kinase/NF-kappaB signaling [GO:0007249]; NIK/NF-kappaB signaling [GO:0038061]; positive regulation of I-kappaB kinase/NF-kappaB signaling [GO:0043123]; defense response to virus [GO:0051607]; cellular response to mechanical stimulus [GO:0071260]	protein kinase activity [GO:0004672]; protein serine/threonine kinase activity [GO:0004674]; NF-kappaB-inducing kinase activity [GO:0004704]; MAP kinase kinase kinase activity [GO:0004709]; protein binding [GO:0005515]; ATP binding [GO:0005524]; protein serine kinase activity [GO:0106310]; protein threonine kinase activity [GO:0106311]	fibrillar center [GO:0001650]; nucleoplasm [GO:0005654]; cytosol [GO:0005829]; intracellular membrane-bounded organelle [GO:0043231]
Nafisa_SEN3	Mitogen-activated protein kinase kinase kinase 14	MAP3K14	Q68D39	Q99558	3.8245	-0.7952	XT NP A	2023ms1276	MAPK cascade [GO:0000165]; protein phosphorylation [GO:0006468]; immune response [GO:0006955]; I-kappaB kinase/NF-kappaB signaling [GO:0007249]; NIK/NF-kappaB signaling [GO:0038061]; positive regulation of I-kappaB kinase/NF-kappaB signaling [GO:0043123]; defense response to virus [GO:0051607]; cellular response to mechanical stimulus [GO:0071260]	protein kinase activity [GO:0004672]; protein serine/threonine kinase activity [GO:0004674]; NF-kappaB-inducing kinase activity [GO:0004704]; MAP kinase kinase kinase activity [GO:0004709]; protein binding [GO:0005515]; ATP binding [GO:0005524]; protein serine kinase activity [GO:0106310]; protein threonine kinase activity [GO:0106311]	fibrillar center [GO:0001650]; nucleoplasm [GO:0005654]; cytosol [GO:0005829]; intracellular membrane-bounded organelle [GO:0043231]
Nafisa_SEN2	Mitogen-activated protein kinase kinase kinase 14	MAP3K14	Q68D39	Q99558	3.6399	-0.993	XT NP A	2023ms1276	MAPK cascade [GO:0000165]; protein phosphorylation [GO:0006468]; immune response [GO:0006955]; I-kappaB kinase/NF-kappaB signaling [GO:0007249]; NIK/NF-kappaB signaling [GO:0038061]; positive regulation of I-kappaB kinase/NF-kappaB signaling [GO:0043123]; defense response to virus [GO:0051607]; cellular response to mechanical stimulus [GO:0071260]	protein kinase activity [GO:0004672]; protein serine/threonine kinase activity [GO:0004674]; NF-kappaB-inducing kinase activity [GO:0004704]; MAP kinase kinase kinase activity [GO:0004709]; protein binding [GO:0005515]; ATP binding [GO:0005524]; protein serine kinase activity [GO:0106310]; protein threonine kinase activity [GO:0106311]	fibrillar center [GO:0001650]; nucleoplasm [GO:0005654]; cytosol [GO:0005829]; intracellular membrane-bounded organelle [GO:0043231]
Nafisa_SEN1	Mitogen-activated protein kinase kinase kinase 14	MAP3K14	Q68D39	Q99558	3.6684	-0.9493	XT NP A	2023ms1276	MAPK cascade [GO:0000165]; protein phosphorylation [GO:0006468]; immune response [GO:0006955]; I-kappaB kinase/NF-kappaB signaling [GO:0007249]; NIK/NF-kappaB signaling [GO:0038061]; positive regulation of I-kappaB kinase/NF-kappaB signaling [GO:0043123]; defense response to virus [GO:0051607]; cellular response to mechanical stimulus [GO:0071260]	protein kinase activity [GO:0004672]; protein serine/threonine kinase activity [GO:0004674]; NF-kappaB-inducing kinase activity [GO:0004704]; MAP kinase kinase kinase activity [GO:0004709]; protein binding [GO:0005515]; ATP binding [GO:0005524]; protein serine kinase activity [GO:0106310]; protein threonine kinase activity [GO:0106311]	fibrillar center [GO:0001650]; nucleoplasm [GO:0005654]; cytosol [GO:0005829]; intracellular membrane-bounded organelle [GO:0043231]
Nafisa_PRO7	Mitogen-activated protein kinase kinase kinase 14	MAP3K14	Q68D39	Q99558	3.979	-0.5758	XT NP A	2023ms1276	MAPK cascade [GO:0000165]; protein phosphorylation [GO:0006468]; immune response [GO:0006955]; I-kappaB kinase/NF-kappaB signaling [GO:0007249]; NIK/NF-kappaB signaling [GO:0038061]; positive regulation of I-kappaB kinase/NF-kappaB signaling [GO:0043123]; defense response to virus [GO:0051607]; cellular response to mechanical stimulus [GO:0071260]	protein kinase activity [GO:0004672]; protein serine/threonine kinase activity [GO:0004674]; NF-kappaB-inducing kinase activity [GO:0004704]; MAP kinase kinase kinase activity [GO:0004709]; protein binding [GO:0005515]; ATP binding [GO:0005524]; protein serine kinase activity [GO:0106310]; protein threonine kinase activity [GO:0106311]	fibrillar center [GO:0001650]; nucleoplasm [GO:0005654]; cytosol [GO:0005829]; intracellular membrane-bounded organelle [GO:0043231]
Nafisa_PRO5	Mitogen-activated protein kinase kinase kinase 14	MAP3K14	Q68D39	Q99558	3.6824	-0.8548	XT NP A	2023ms1276	MAPK cascade [GO:0000165]; protein phosphorylation [GO:0006468]; immune response [GO:0006955]; I-kappaB kinase/NF-kappaB signaling [GO:0007249]; NIK/NF-kappaB signaling [GO:0038061]; positive regulation of I-kappaB kinase/NF-kappaB signaling [GO:0043123]; defense response to virus [GO:0051607]; cellular response to mechanical stimulus [GO:0071260]	protein kinase activity [GO:0004672]; protein serine/threonine kinase activity [GO:0004674]; NF-kappaB-inducing kinase activity [GO:0004704]; MAP kinase kinase kinase activity [GO:0004709]; protein binding [GO:0005515]; ATP binding [GO:0005524]; protein serine kinase activity [GO:0106310]; protein threonine kinase activity [GO:0106311]	fibrillar center [GO:0001650]; nucleoplasm [GO:0005654]; cytosol [GO:0005829]; intracellular membrane-bounded organelle [GO:0043231]
Nafisa_PRO4	Mitogen-activated protein kinase kinase kinase 14	MAP3K14	Q68D39	Q99558	3.9394	-0.6329	XT NP A	2023ms1276	MAPK cascade [GO:0000165]; protein phosphorylation [GO:0006468]; immune response [GO:0006955]; I-kappaB kinase/NF-kappaB signaling [GO:0007249]; NIK/NF-kappaB signaling [GO:0038061]; positive regulation of I-kappaB kinase/NF-kappaB signaling [GO:0043123]; defense response to virus [GO:0051607]; cellular response to mechanical stimulus [GO:0071260]	protein kinase activity [GO:0004672]; protein serine/threonine kinase activity [GO:0004674]; NF-kappaB-inducing kinase activity [GO:0004704]; MAP kinase kinase kinase activity [GO:0004709]; protein binding [GO:0005515]; ATP binding [GO:0005524]; protein serine kinase activity [GO:0106310]; protein threonine kinase activity [GO:0106311]	fibrillar center [GO:0001650]; nucleoplasm [GO:0005654]; cytosol [GO:0005829]; intracellular membrane-bounded organelle [GO:0043231]
Nafisa_PRO3	Mitogen-activated protein kinase kinase kinase 14	MAP3K14	Q68D39	Q99558	3.4076	-1.163	XT NP A	2023ms1276	MAPK cascade [GO:0000165]; protein phosphorylation [GO:0006468]; immune response [GO:0006955]; I-kappaB kinase/NF-kappaB signaling [GO:0007249]; NIK/NF-kappaB signaling [GO:0038061]; positive regulation of I-kappaB kinase/NF-kappaB signaling [GO:0043123]; defense response to virus [GO:0051607]; cellular response to mechanical stimulus [GO:0071260]	protein kinase activity [GO:0004672]; protein serine/threonine kinase activity [GO:0004674]; NF-kappaB-inducing kinase activity [GO:0004704]; MAP kinase kinase kinase activity [GO:0004709]; protein binding [GO:0005515]; ATP binding [GO:0005524]; protein serine kinase activity [GO:0106310]; protein threonine kinase activity [GO:0106311]	fibrillar center [GO:0001650]; nucleoplasm [GO:0005654]; cytosol [GO:0005829]; intracellular membrane-bounded organelle [GO:0043231]
Nafisa_PRO2	Mitogen-activated protein kinase kinase kinase 14	MAP3K14	Q68D39	Q99558	3.5985	-0.9533	XT NP A	2023ms1276	MAPK cascade [GO:0000165]; protein phosphorylation [GO:0006468]; immune response [GO:0006955]; I-kappaB kinase/NF-kappaB signaling [GO:0007249]; NIK/NF-kappaB signaling [GO:0038061]; positive regulation of I-kappaB kinase/NF-kappaB signaling [GO:0043123]; defense response to virus [GO:0051607]; cellular response to mechanical stimulus [GO:0071260]	protein kinase activity [GO:0004672]; protein serine/threonine kinase activity [GO:0004674]; NF-kappaB-inducing kinase activity [GO:0004704]; MAP kinase kinase kinase activity [GO:0004709]; protein binding [GO:0005515]; ATP binding [GO:0005524]; protein serine kinase activity [GO:0106310]; protein threonine kinase activity [GO:0106311]	fibrillar center [GO:0001650]; nucleoplasm [GO:0005654]; cytosol [GO:0005829]; intracellular membrane-bounded organelle [GO:0043231]
Nafisa_PRO1	Mitogen-activated protein kinase kinase kinase 14	MAP3K14	Q68D39	Q99558	3.7434	-0.8038	XT NP A	2023ms1276	MAPK cascade [GO:0000165]; protein phosphorylation [GO:0006468]; immune response [GO:0006955]; I-kappaB kinase/NF-kappaB signaling [GO:0007249]; NIK/NF-kappaB signaling [GO:0038061]; positive regulation of I-kappaB kinase/NF-kappaB signaling [GO:0043123]; defense response to virus [GO:0051607]; cellular response to mechanical stimulus [GO:0071260]	protein kinase activity [GO:0004672]; protein serine/threonine kinase activity [GO:0004674]; NF-kappaB-inducing kinase activity [GO:0004704]; MAP kinase kinase kinase activity [GO:0004709]; protein binding [GO:0005515]; ATP binding [GO:0005524]; protein serine kinase activity [GO:0106310]; protein threonine kinase activity [GO:0106311]	fibrillar center [GO:0001650]; nucleoplasm [GO:0005654]; cytosol [GO:0005829]; intracellular membrane-bounded organelle [GO:0043231]
Nafisa_SEN7	Thioredoxin domain-containing protein 12	TXNDC12	O95881	Q5E936	4.1579	-0.4549	XT NP B	2023ms1276	NA	NA	NA
Nafisa_SEN6	Thioredoxin domain-containing protein 12	TXNDC12	O95881	Q5E936	4.1663	-0.4608	XT NP B	2023ms1276	NA	NA	NA
Nafisa_SEN5	Thioredoxin domain-containing protein 12	TXNDC12	O95881	Q5E936	3.9783	-0.6748	XT NP B	2023ms1276	NA	NA	NA
Nafisa_SEN4	Thioredoxin domain-containing protein 12	TXNDC12	O95881	Q5E936	4.1765	-0.4438	XT NP B	2023ms1276	NA	NA	NA
Nafisa_SEN3	Thioredoxin domain-containing protein 12	TXNDC12	O95881	Q5E936	4.1999	-0.4197	XT NP B	2023ms1276	NA	NA	NA
Nafisa_SEN2	Thioredoxin domain-containing protein 12	TXNDC12	O95881	Q5E936	3.931	-0.7019	XT NP B	2023ms1276	NA	NA	NA
Nafisa_SEN1	Thioredoxin domain-containing protein 12	TXNDC12	O95881	Q5E936	4.0923	-0.5254	XT NP B	2023ms1276	NA	NA	NA
Nafisa_PRO7	Thioredoxin domain-containing protein 12	TXNDC12	O95881	Q5E936	4.06	-0.4949	XT NP B	2023ms1276	NA	NA	NA
Nafisa_PRO6	Thioredoxin domain-containing protein 12	TXNDC12	O95881	Q5E936	4.1914	-0.3537	XT NP B	2023ms1276	NA	NA	NA
Nafisa_PRO5	Thioredoxin domain-containing protein 12	TXNDC12	O95881	Q5E936	4.1644	-0.3728	XT NP B	2023ms1276	NA	NA	NA
Nafisa_PRO4	Thioredoxin domain-containing protein 12	TXNDC12	O95881	Q5E936	4.164	-0.4082	XT NP B	2023ms1276	NA	NA	NA
Nafisa_PRO3	Thioredoxin domain-containing protein 12	TXNDC12	O95881	Q5E936	4.1487	-0.4218	XT NP B	2023ms1276	NA	NA	NA
Nafisa_PRO2	Thioredoxin domain-containing protein 12	TXNDC12	O95881	Q5E936	4.12	-0.4318	XT NP B	2023ms1276	NA	NA	NA
Nafisa_PRO1	Thioredoxin domain-containing protein 12	TXNDC12	O95881	Q5E936	4.1453	-0.402	XT NP B	2023ms1276	NA	NA	NA
Nafisa_SEN7	Vesicle-trafficking protein SEC22a	SEC22A	Q96IW7	Q96IW7	3.3432	-1.2696	XT NP A	2023ms1276	endoplasmic reticulum to Golgi vesicle-mediated transport [GO:0006888]; protein transport [GO:0015031]	transporter activity [GO:0005215]; protein binding [GO:0005515]	endoplasmic reticulum membrane [GO:0005789]; integral component of membrane [GO:0016021]
Nafisa_SEN6	Vesicle-trafficking protein SEC22a	SEC22A	Q96IW7	Q96IW7	3.6804	-0.9467	XT NP A	2023ms1276	endoplasmic reticulum to Golgi vesicle-mediated transport [GO:0006888]; protein transport [GO:0015031]	transporter activity [GO:0005215]; protein binding [GO:0005515]	endoplasmic reticulum membrane [GO:0005789]; integral component of membrane [GO:0016021]
Nafisa_SEN5	Vesicle-trafficking protein SEC22a	SEC22A	Q96IW7	Q96IW7	3.6913	-0.9619	XT NP A	2023ms1276	endoplasmic reticulum to Golgi vesicle-mediated transport [GO:0006888]; protein transport [GO:0015031]	transporter activity [GO:0005215]; protein binding [GO:0005515]	endoplasmic reticulum membrane [GO:0005789]; integral component of membrane [GO:0016021]
Nafisa_SEN4	Vesicle-trafficking protein SEC22a	SEC22A	Q96IW7	Q96IW7	3.2388	-1.3815	XT NP A	2023ms1276	endoplasmic reticulum to Golgi vesicle-mediated transport [GO:0006888]; protein transport [GO:0015031]	transporter activity [GO:0005215]; protein binding [GO:0005515]	endoplasmic reticulum membrane [GO:0005789]; integral component of membrane [GO:0016021]
Nafisa_SEN3	Vesicle-trafficking protein SEC22a	SEC22A	Q96IW7	Q96IW7	3.3267	-1.2929	XT NP A	2023ms1276	endoplasmic reticulum to Golgi vesicle-mediated transport [GO:0006888]; protein transport [GO:0015031]	transporter activity [GO:0005215]; protein binding [GO:0005515]	endoplasmic reticulum membrane [GO:0005789]; integral component of membrane [GO:0016021]
Nafisa_SEN2	Vesicle-trafficking protein SEC22a	SEC22A	Q96IW7	Q96IW7	3.4294	-1.2035	XT NP A	2023ms1276	endoplasmic reticulum to Golgi vesicle-mediated transport [GO:0006888]; protein transport [GO:0015031]	transporter activity [GO:0005215]; protein binding [GO:0005515]	endoplasmic reticulum membrane [GO:0005789]; integral component of membrane [GO:0016021]
Nafisa_SEN1	Vesicle-trafficking protein SEC22a	SEC22A	Q96IW7	Q96IW7	3.7243	-0.8934	XT NP A	2023ms1276	endoplasmic reticulum to Golgi vesicle-mediated transport [GO:0006888]; protein transport [GO:0015031]	transporter activity [GO:0005215]; protein binding [GO:0005515]	endoplasmic reticulum membrane [GO:0005789]; integral component of membrane [GO:0016021]
Nafisa_SEN7	Isoform of Q9UNH5, Dual-specificity protein phosphatase CDC14A	CDC14A	Q9UNH5	A0A2R8YDJ8	4.5986	-0.0142	XT NP B	2023ms1276	NA	NA	NA
Nafisa_SEN6	Isoform of Q9UNH5, Dual-specificity protein phosphatase CDC14A	CDC14A	Q9UNH5	A0A2R8YDJ8	4.6628	0.0357	XT NP B	2023ms1276	NA	NA	NA
Nafisa_SEN5	Isoform of Q9UNH5, Dual-specificity protein phosphatase CDC14A	CDC14A	Q9UNH5	A0A2R8YDJ8	4.5964	-0.0567	XT NP B	2023ms1276	NA	NA	NA
Nafisa_SEN4	Isoform of Q9UNH5, Dual-specificity protein phosphatase CDC14A	CDC14A	Q9UNH5	A0A2R8YDJ8	4.5719	-0.0484	XT NP B	2023ms1276	NA	NA	NA
Nafisa_SEN3	Isoform of Q9UNH5, Dual-specificity protein phosphatase CDC14A	CDC14A	Q9UNH5	A0A2R8YDJ8	4.3919	-0.2277	XT NP B	2023ms1276	NA	NA	NA
Nafisa_SEN2	Isoform of Q9UNH5, Dual-specificity protein phosphatase CDC14A	CDC14A	Q9UNH5	A0A2R8YDJ8	4.5856	-0.0473	XT NP B	2023ms1276	NA	NA	NA
Nafisa_SEN1	Isoform of Q9UNH5, Dual-specificity protein phosphatase CDC14A	CDC14A	Q9UNH5	A0A2R8YDJ8	4.4967	-0.121	XT NP B	2023ms1276	NA	NA	NA
Nafisa_PRO7	Isoform of Q9UNH5, Dual-specificity protein phosphatase CDC14A	CDC14A	Q9UNH5	A0A2R8YDJ8	4.4353	-0.1196	XT NP B	2023ms1276	NA	NA	NA
Nafisa_PRO6	Isoform of Q9UNH5, Dual-specificity protein phosphatase CDC14A	CDC14A	Q9UNH5	A0A2R8YDJ8	4.4775	-0.0676	XT NP B	2023ms1276	NA	NA	NA
Nafisa_PRO5	Isoform of Q9UNH5, Dual-specificity protein phosphatase CDC14A	CDC14A	Q9UNH5	A0A2R8YDJ8	4.5209	-0.0163	XT NP B	2023ms1276	NA	NA	NA
Nafisa_PRO4	Isoform of Q9UNH5, Dual-specificity protein phosphatase CDC14A	CDC14A	Q9UNH5	A0A2R8YDJ8	4.5231	-0.0492	XT NP B	2023ms1276	NA	NA	NA
Nafisa_PRO3	Isoform of Q9UNH5, Dual-specificity protein phosphatase CDC14A	CDC14A	Q9UNH5	A0A2R8YDJ8	4.4293	-0.1412	XT NP B	2023ms1276	NA	NA	NA
Nafisa_PRO2	Isoform of Q9UNH5, Dual-specificity protein phosphatase CDC14A	CDC14A	Q9UNH5	A0A2R8YDJ8	4.496	-0.0558	XT NP B	2023ms1276	NA	NA	NA
Nafisa_PRO1	Isoform of Q9UNH5, Dual-specificity protein phosphatase CDC14A	CDC14A	Q9UNH5	A0A2R8YDJ8	4.6209	0.0736	XT NP B	2023ms1276	NA	NA	NA
Nafisa_SEN7	Isoform of O75935, Isoform 2 of Dynactin subunit 3	DCTN3	O75935	O75935-2	4.6214	0.0087	XT NP B	2023ms1276	NA	NA	NA
Nafisa_SEN6	Isoform of O75935, Isoform 2 of Dynactin subunit 3	DCTN3	O75935	O75935-2	4.7223	0.0952	XT NP B	2023ms1276	NA	NA	NA
Nafisa_SEN5	Isoform of O75935, Isoform 2 of Dynactin subunit 3	DCTN3	O75935	O75935-2	4.7495	0.0964	XT NP B	2023ms1276	NA	NA	NA
Nafisa_SEN4	Isoform of O75935, Isoform 2 of Dynactin subunit 3	DCTN3	O75935	O75935-2	4.6378	0.0174	XT NP B	2023ms1276	NA	NA	NA
Nafisa_SEN3	Isoform of O75935, Isoform 2 of Dynactin subunit 3	DCTN3	O75935	O75935-2	4.6523	0.0326	XT NP B	2023ms1276	NA	NA	NA
Nafisa_SEN2	Isoform of O75935, Isoform 2 of Dynactin subunit 3	DCTN3	O75935	O75935-2	4.7595	0.1266	XT NP B	2023ms1276	NA	NA	NA
Nafisa_SEN1	Isoform of O75935, Isoform 2 of Dynactin subunit 3	DCTN3	O75935	O75935-2	4.7507	0.133	XT NP B	2023ms1276	NA	NA	NA
Nafisa_PRO7	Isoform of O75935, Isoform 2 of Dynactin subunit 3	DCTN3	O75935	O75935-2	3.9134	-0.6415	XT NP B	2023ms1276	NA	NA	NA
Nafisa_PRO6	Isoform of O75935, Isoform 2 of Dynactin subunit 3	DCTN3	O75935	O75935-2	3.7473	-0.7978	XT NP B	2023ms1276	NA	NA	NA
Nafisa_PRO5	Isoform of O75935, Isoform 2 of Dynactin subunit 3	DCTN3	O75935	O75935-2	3.8748	-0.6624	XT NP B	2023ms1276	NA	NA	NA
Nafisa_PRO4	Isoform of O75935, Isoform 2 of Dynactin subunit 3	DCTN3	O75935	O75935-2	3.9085	-0.6637	XT NP B	2023ms1276	NA	NA	NA
Nafisa_PRO3	Isoform of O75935, Isoform 2 of Dynactin subunit 3	DCTN3	O75935	O75935-2	4.0686	-0.5019	XT NP B	2023ms1276	NA	NA	NA
Nafisa_PRO2	Isoform of O75935, Isoform 2 of Dynactin subunit 3	DCTN3	O75935	O75935-2	3.9462	-0.6056	XT NP B	2023ms1276	NA	NA	NA
Nafisa_PRO1	Isoform of O75935, Isoform 2 of Dynactin subunit 3	DCTN3	O75935	O75935-2	3.7591	-0.7881	XT NP B	2023ms1276	NA	NA	NA
Nafisa_SEN7	EMILIN-1	EMILIN1	Q9Y6C2	Q9Y6C2	3.9465	-0.6663	XT NP A	2023ms1276	aortic valve morphogenesis [GO:0003180]; cell adhesion [GO:0007155]; cell-matrix adhesion [GO:0007160]; positive regulation of gene expression [GO:0010628]; negative regulation of gene expression [GO:0010629]; positive regulation of cell-substrate adhesion [GO:0010811]; cell migration [GO:0016477]; negative regulation of angiogenesis [GO:0016525]; negative regulation of transforming growth factor beta receptor signaling pathway [GO:0030512]; negative regulation of vascular endothelial growth factor receptor signaling pathway [GO:0030948]; negative regulation of collagen biosynthetic process [GO:0032966]; elastic fiber assembly [GO:0048251]; negative regulation of cell activation [GO:0050866]; negative regulation of pathway-restricted SMAD protein phosphorylation [GO:0060394]; negative regulation of ERK1 and ERK2 cascade [GO:0070373]; positive regulation of extracellular matrix assembly [GO:1901203]; negative regulation of collagen fibril organization [GO:1904027]; negative regulation of macrophage migration [GO:1905522]	extracellular matrix structural constituent [GO:0005201]; protein binding [GO:0005515]; extracellular matrix constituent conferring elasticity [GO:0030023]; identical protein binding [GO:0042802]; integrin binding involved in cell-matrix adhesion [GO:0098640]	collagen-containing extracellular matrix [GO:0062023]; extracellular region [GO:0005576]; extracellular space [GO:0005615]; extracellular exosome [GO:0070062]; collagen trimer [GO:0005581]; integrin alpha4-beta1 complex [GO:0034668]; EMILIN complex [GO:1990971]
Nafisa_SEN6	EMILIN-1	EMILIN1	Q9Y6C2	Q9Y6C2	3.7701	-0.857	XT NP A	2023ms1276	aortic valve morphogenesis [GO:0003180]; cell adhesion [GO:0007155]; cell-matrix adhesion [GO:0007160]; positive regulation of gene expression [GO:0010628]; negative regulation of gene expression [GO:0010629]; positive regulation of cell-substrate adhesion [GO:0010811]; cell migration [GO:0016477]; negative regulation of angiogenesis [GO:0016525]; negative regulation of transforming growth factor beta receptor signaling pathway [GO:0030512]; negative regulation of vascular endothelial growth factor receptor signaling pathway [GO:0030948]; negative regulation of collagen biosynthetic process [GO:0032966]; elastic fiber assembly [GO:0048251]; negative regulation of cell activation [GO:0050866]; negative regulation of pathway-restricted SMAD protein phosphorylation [GO:0060394]; negative regulation of ERK1 and ERK2 cascade [GO:0070373]; positive regulation of extracellular matrix assembly [GO:1901203]; negative regulation of collagen fibril organization [GO:1904027]; negative regulation of macrophage migration [GO:1905522]	extracellular matrix structural constituent [GO:0005201]; protein binding [GO:0005515]; extracellular matrix constituent conferring elasticity [GO:0030023]; identical protein binding [GO:0042802]; integrin binding involved in cell-matrix adhesion [GO:0098640]	collagen-containing extracellular matrix [GO:0062023]; extracellular region [GO:0005576]; extracellular space [GO:0005615]; extracellular exosome [GO:0070062]; collagen trimer [GO:0005581]; integrin alpha4-beta1 complex [GO:0034668]; EMILIN complex [GO:1990971]
Nafisa_SEN5	EMILIN-1	EMILIN1	Q9Y6C2	Q9Y6C2	3.7594	-0.8938	XT NP A	2023ms1276	aortic valve morphogenesis [GO:0003180]; cell adhesion [GO:0007155]; cell-matrix adhesion [GO:0007160]; positive regulation of gene expression [GO:0010628]; negative regulation of gene expression [GO:0010629]; positive regulation of cell-substrate adhesion [GO:0010811]; cell migration [GO:0016477]; negative regulation of angiogenesis [GO:0016525]; negative regulation of transforming growth factor beta receptor signaling pathway [GO:0030512]; negative regulation of vascular endothelial growth factor receptor signaling pathway [GO:0030948]; negative regulation of collagen biosynthetic process [GO:0032966]; elastic fiber assembly [GO:0048251]; negative regulation of cell activation [GO:0050866]; negative regulation of pathway-restricted SMAD protein phosphorylation [GO:0060394]; negative regulation of ERK1 and ERK2 cascade [GO:0070373]; positive regulation of extracellular matrix assembly [GO:1901203]; negative regulation of collagen fibril organization [GO:1904027]; negative regulation of macrophage migration [GO:1905522]	extracellular matrix structural constituent [GO:0005201]; protein binding [GO:0005515]; extracellular matrix constituent conferring elasticity [GO:0030023]; identical protein binding [GO:0042802]; integrin binding involved in cell-matrix adhesion [GO:0098640]	collagen-containing extracellular matrix [GO:0062023]; extracellular region [GO:0005576]; extracellular space [GO:0005615]; extracellular exosome [GO:0070062]; collagen trimer [GO:0005581]; integrin alpha4-beta1 complex [GO:0034668]; EMILIN complex [GO:1990971]
Nafisa_SEN4	EMILIN-1	EMILIN1	Q9Y6C2	Q9Y6C2	4.0393	-0.581	XT NP A	2023ms1276	aortic valve morphogenesis [GO:0003180]; cell adhesion [GO:0007155]; cell-matrix adhesion [GO:0007160]; positive regulation of gene expression [GO:0010628]; negative regulation of gene expression [GO:0010629]; positive regulation of cell-substrate adhesion [GO:0010811]; cell migration [GO:0016477]; negative regulation of angiogenesis [GO:0016525]; negative regulation of transforming growth factor beta receptor signaling pathway [GO:0030512]; negative regulation of vascular endothelial growth factor receptor signaling pathway [GO:0030948]; negative regulation of collagen biosynthetic process [GO:0032966]; elastic fiber assembly [GO:0048251]; negative regulation of cell activation [GO:0050866]; negative regulation of pathway-restricted SMAD protein phosphorylation [GO:0060394]; negative regulation of ERK1 and ERK2 cascade [GO:0070373]; positive regulation of extracellular matrix assembly [GO:1901203]; negative regulation of collagen fibril organization [GO:1904027]; negative regulation of macrophage migration [GO:1905522]	extracellular matrix structural constituent [GO:0005201]; protein binding [GO:0005515]; extracellular matrix constituent conferring elasticity [GO:0030023]; identical protein binding [GO:0042802]; integrin binding involved in cell-matrix adhesion [GO:0098640]	collagen-containing extracellular matrix [GO:0062023]; extracellular region [GO:0005576]; extracellular space [GO:0005615]; extracellular exosome [GO:0070062]; collagen trimer [GO:0005581]; integrin alpha4-beta1 complex [GO:0034668]; EMILIN complex [GO:1990971]
Nafisa_SEN3	EMILIN-1	EMILIN1	Q9Y6C2	Q9Y6C2	3.8756	-0.744	XT NP A	2023ms1276	aortic valve morphogenesis [GO:0003180]; cell adhesion [GO:0007155]; cell-matrix adhesion [GO:0007160]; positive regulation of gene expression [GO:0010628]; negative regulation of gene expression [GO:0010629]; positive regulation of cell-substrate adhesion [GO:0010811]; cell migration [GO:0016477]; negative regulation of angiogenesis [GO:0016525]; negative regulation of transforming growth factor beta receptor signaling pathway [GO:0030512]; negative regulation of vascular endothelial growth factor receptor signaling pathway [GO:0030948]; negative regulation of collagen biosynthetic process [GO:0032966]; elastic fiber assembly [GO:0048251]; negative regulation of cell activation [GO:0050866]; negative regulation of pathway-restricted SMAD protein phosphorylation [GO:0060394]; negative regulation of ERK1 and ERK2 cascade [GO:0070373]; positive regulation of extracellular matrix assembly [GO:1901203]; negative regulation of collagen fibril organization [GO:1904027]; negative regulation of macrophage migration [GO:1905522]	extracellular matrix structural constituent [GO:0005201]; protein binding [GO:0005515]; extracellular matrix constituent conferring elasticity [GO:0030023]; identical protein binding [GO:0042802]; integrin binding involved in cell-matrix adhesion [GO:0098640]	collagen-containing extracellular matrix [GO:0062023]; extracellular region [GO:0005576]; extracellular space [GO:0005615]; extracellular exosome [GO:0070062]; collagen trimer [GO:0005581]; integrin alpha4-beta1 complex [GO:0034668]; EMILIN complex [GO:1990971]
Nafisa_SEN2	EMILIN-1	EMILIN1	Q9Y6C2	Q9Y6C2	3.8629	-0.77	XT NP A	2023ms1276	aortic valve morphogenesis [GO:0003180]; cell adhesion [GO:0007155]; cell-matrix adhesion [GO:0007160]; positive regulation of gene expression [GO:0010628]; negative regulation of gene expression [GO:0010629]; positive regulation of cell-substrate adhesion [GO:0010811]; cell migration [GO:0016477]; negative regulation of angiogenesis [GO:0016525]; negative regulation of transforming growth factor beta receptor signaling pathway [GO:0030512]; negative regulation of vascular endothelial growth factor receptor signaling pathway [GO:0030948]; negative regulation of collagen biosynthetic process [GO:0032966]; elastic fiber assembly [GO:0048251]; negative regulation of cell activation [GO:0050866]; negative regulation of pathway-restricted SMAD protein phosphorylation [GO:0060394]; negative regulation of ERK1 and ERK2 cascade [GO:0070373]; positive regulation of extracellular matrix assembly [GO:1901203]; negative regulation of collagen fibril organization [GO:1904027]; negative regulation of macrophage migration [GO:1905522]	extracellular matrix structural constituent [GO:0005201]; protein binding [GO:0005515]; extracellular matrix constituent conferring elasticity [GO:0030023]; identical protein binding [GO:0042802]; integrin binding involved in cell-matrix adhesion [GO:0098640]	collagen-containing extracellular matrix [GO:0062023]; extracellular region [GO:0005576]; extracellular space [GO:0005615]; extracellular exosome [GO:0070062]; collagen trimer [GO:0005581]; integrin alpha4-beta1 complex [GO:0034668]; EMILIN complex [GO:1990971]
Nafisa_SEN1	EMILIN-1	EMILIN1	Q9Y6C2	Q9Y6C2	3.7672	-0.8506	XT NP A	2023ms1276	aortic valve morphogenesis [GO:0003180]; cell adhesion [GO:0007155]; cell-matrix adhesion [GO:0007160]; positive regulation of gene expression [GO:0010628]; negative regulation of gene expression [GO:0010629]; positive regulation of cell-substrate adhesion [GO:0010811]; cell migration [GO:0016477]; negative regulation of angiogenesis [GO:0016525]; negative regulation of transforming growth factor beta receptor signaling pathway [GO:0030512]; negative regulation of vascular endothelial growth factor receptor signaling pathway [GO:0030948]; negative regulation of collagen biosynthetic process [GO:0032966]; elastic fiber assembly [GO:0048251]; negative regulation of cell activation [GO:0050866]; negative regulation of pathway-restricted SMAD protein phosphorylation [GO:0060394]; negative regulation of ERK1 and ERK2 cascade [GO:0070373]; positive regulation of extracellular matrix assembly [GO:1901203]; negative regulation of collagen fibril organization [GO:1904027]; negative regulation of macrophage migration [GO:1905522]	extracellular matrix structural constituent [GO:0005201]; protein binding [GO:0005515]; extracellular matrix constituent conferring elasticity [GO:0030023]; identical protein binding [GO:0042802]; integrin binding involved in cell-matrix adhesion [GO:0098640]	collagen-containing extracellular matrix [GO:0062023]; extracellular region [GO:0005576]; extracellular space [GO:0005615]; extracellular exosome [GO:0070062]; collagen trimer [GO:0005581]; integrin alpha4-beta1 complex [GO:0034668]; EMILIN complex [GO:1990971]
Nafisa_PRO7	EMILIN-1	EMILIN1	Q9Y6C2	Q9Y6C2	4.3449	-0.21	XT NP A	2023ms1276	aortic valve morphogenesis [GO:0003180]; cell adhesion [GO:0007155]; cell-matrix adhesion [GO:0007160]; positive regulation of gene expression [GO:0010628]; negative regulation of gene expression [GO:0010629]; positive regulation of cell-substrate adhesion [GO:0010811]; cell migration [GO:0016477]; negative regulation of angiogenesis [GO:0016525]; negative regulation of transforming growth factor beta receptor signaling pathway [GO:0030512]; negative regulation of vascular endothelial growth factor receptor signaling pathway [GO:0030948]; negative regulation of collagen biosynthetic process [GO:0032966]; elastic fiber assembly [GO:0048251]; negative regulation of cell activation [GO:0050866]; negative regulation of pathway-restricted SMAD protein phosphorylation [GO:0060394]; negative regulation of ERK1 and ERK2 cascade [GO:0070373]; positive regulation of extracellular matrix assembly [GO:1901203]; negative regulation of collagen fibril organization [GO:1904027]; negative regulation of macrophage migration [GO:1905522]	extracellular matrix structural constituent [GO:0005201]; protein binding [GO:0005515]; extracellular matrix constituent conferring elasticity [GO:0030023]; identical protein binding [GO:0042802]; integrin binding involved in cell-matrix adhesion [GO:0098640]	collagen-containing extracellular matrix [GO:0062023]; extracellular region [GO:0005576]; extracellular space [GO:0005615]; extracellular exosome [GO:0070062]; collagen trimer [GO:0005581]; integrin alpha4-beta1 complex [GO:0034668]; EMILIN complex [GO:1990971]
Nafisa_PRO6	EMILIN-1	EMILIN1	Q9Y6C2	Q9Y6C2	4.3552	-0.1898	XT NP A	2023ms1276	aortic valve morphogenesis [GO:0003180]; cell adhesion [GO:0007155]; cell-matrix adhesion [GO:0007160]; positive regulation of gene expression [GO:0010628]; negative regulation of gene expression [GO:0010629]; positive regulation of cell-substrate adhesion [GO:0010811]; cell migration [GO:0016477]; negative regulation of angiogenesis [GO:0016525]; negative regulation of transforming growth factor beta receptor signaling pathway [GO:0030512]; negative regulation of vascular endothelial growth factor receptor signaling pathway [GO:0030948]; negative regulation of collagen biosynthetic process [GO:0032966]; elastic fiber assembly [GO:0048251]; negative regulation of cell activation [GO:0050866]; negative regulation of pathway-restricted SMAD protein phosphorylation [GO:0060394]; negative regulation of ERK1 and ERK2 cascade [GO:0070373]; positive regulation of extracellular matrix assembly [GO:1901203]; negative regulation of collagen fibril organization [GO:1904027]; negative regulation of macrophage migration [GO:1905522]	extracellular matrix structural constituent [GO:0005201]; protein binding [GO:0005515]; extracellular matrix constituent conferring elasticity [GO:0030023]; identical protein binding [GO:0042802]; integrin binding involved in cell-matrix adhesion [GO:0098640]	collagen-containing extracellular matrix [GO:0062023]; extracellular region [GO:0005576]; extracellular space [GO:0005615]; extracellular exosome [GO:0070062]; collagen trimer [GO:0005581]; integrin alpha4-beta1 complex [GO:0034668]; EMILIN complex [GO:1990971]
Nafisa_PRO5	EMILIN-1	EMILIN1	Q9Y6C2	Q9Y6C2	4.3492	-0.188	XT NP A	2023ms1276	aortic valve morphogenesis [GO:0003180]; cell adhesion [GO:0007155]; cell-matrix adhesion [GO:0007160]; positive regulation of gene expression [GO:0010628]; negative regulation of gene expression [GO:0010629]; positive regulation of cell-substrate adhesion [GO:0010811]; cell migration [GO:0016477]; negative regulation of angiogenesis [GO:0016525]; negative regulation of transforming growth factor beta receptor signaling pathway [GO:0030512]; negative regulation of vascular endothelial growth factor receptor signaling pathway [GO:0030948]; negative regulation of collagen biosynthetic process [GO:0032966]; elastic fiber assembly [GO:0048251]; negative regulation of cell activation [GO:0050866]; negative regulation of pathway-restricted SMAD protein phosphorylation [GO:0060394]; negative regulation of ERK1 and ERK2 cascade [GO:0070373]; positive regulation of extracellular matrix assembly [GO:1901203]; negative regulation of collagen fibril organization [GO:1904027]; negative regulation of macrophage migration [GO:1905522]	extracellular matrix structural constituent [GO:0005201]; protein binding [GO:0005515]; extracellular matrix constituent conferring elasticity [GO:0030023]; identical protein binding [GO:0042802]; integrin binding involved in cell-matrix adhesion [GO:0098640]	collagen-containing extracellular matrix [GO:0062023]; extracellular region [GO:0005576]; extracellular space [GO:0005615]; extracellular exosome [GO:0070062]; collagen trimer [GO:0005581]; integrin alpha4-beta1 complex [GO:0034668]; EMILIN complex [GO:1990971]
Nafisa_PRO4	EMILIN-1	EMILIN1	Q9Y6C2	Q9Y6C2	4.3853	-0.1869	XT NP A	2023ms1276	aortic valve morphogenesis [GO:0003180]; cell adhesion [GO:0007155]; cell-matrix adhesion [GO:0007160]; positive regulation of gene expression [GO:0010628]; negative regulation of gene expression [GO:0010629]; positive regulation of cell-substrate adhesion [GO:0010811]; cell migration [GO:0016477]; negative regulation of angiogenesis [GO:0016525]; negative regulation of transforming growth factor beta receptor signaling pathway [GO:0030512]; negative regulation of vascular endothelial growth factor receptor signaling pathway [GO:0030948]; negative regulation of collagen biosynthetic process [GO:0032966]; elastic fiber assembly [GO:0048251]; negative regulation of cell activation [GO:0050866]; negative regulation of pathway-restricted SMAD protein phosphorylation [GO:0060394]; negative regulation of ERK1 and ERK2 cascade [GO:0070373]; positive regulation of extracellular matrix assembly [GO:1901203]; negative regulation of collagen fibril organization [GO:1904027]; negative regulation of macrophage migration [GO:1905522]	extracellular matrix structural constituent [GO:0005201]; protein binding [GO:0005515]; extracellular matrix constituent conferring elasticity [GO:0030023]; identical protein binding [GO:0042802]; integrin binding involved in cell-matrix adhesion [GO:0098640]	collagen-containing extracellular matrix [GO:0062023]; extracellular region [GO:0005576]; extracellular space [GO:0005615]; extracellular exosome [GO:0070062]; collagen trimer [GO:0005581]; integrin alpha4-beta1 complex [GO:0034668]; EMILIN complex [GO:1990971]
Nafisa_PRO3	EMILIN-1	EMILIN1	Q9Y6C2	Q9Y6C2	4.3514	-0.2192	XT NP A	2023ms1276	aortic valve morphogenesis [GO:0003180]; cell adhesion [GO:0007155]; cell-matrix adhesion [GO:0007160]; positive regulation of gene expression [GO:0010628]; negative regulation of gene expression [GO:0010629]; positive regulation of cell-substrate adhesion [GO:0010811]; cell migration [GO:0016477]; negative regulation of angiogenesis [GO:0016525]; negative regulation of transforming growth factor beta receptor signaling pathway [GO:0030512]; negative regulation of vascular endothelial growth factor receptor signaling pathway [GO:0030948]; negative regulation of collagen biosynthetic process [GO:0032966]; elastic fiber assembly [GO:0048251]; negative regulation of cell activation [GO:0050866]; negative regulation of pathway-restricted SMAD protein phosphorylation [GO:0060394]; negative regulation of ERK1 and ERK2 cascade [GO:0070373]; positive regulation of extracellular matrix assembly [GO:1901203]; negative regulation of collagen fibril organization [GO:1904027]; negative regulation of macrophage migration [GO:1905522]	extracellular matrix structural constituent [GO:0005201]; protein binding [GO:0005515]; extracellular matrix constituent conferring elasticity [GO:0030023]; identical protein binding [GO:0042802]; integrin binding involved in cell-matrix adhesion [GO:0098640]	collagen-containing extracellular matrix [GO:0062023]; extracellular region [GO:0005576]; extracellular space [GO:0005615]; extracellular exosome [GO:0070062]; collagen trimer [GO:0005581]; integrin alpha4-beta1 complex [GO:0034668]; EMILIN complex [GO:1990971]
Nafisa_PRO2	EMILIN-1	EMILIN1	Q9Y6C2	Q9Y6C2	4.4582	-0.0936	XT NP A	2023ms1276	aortic valve morphogenesis [GO:0003180]; cell adhesion [GO:0007155]; cell-matrix adhesion [GO:0007160]; positive regulation of gene expression [GO:0010628]; negative regulation of gene expression [GO:0010629]; positive regulation of cell-substrate adhesion [GO:0010811]; cell migration [GO:0016477]; negative regulation of angiogenesis [GO:0016525]; negative regulation of transforming growth factor beta receptor signaling pathway [GO:0030512]; negative regulation of vascular endothelial growth factor receptor signaling pathway [GO:0030948]; negative regulation of collagen biosynthetic process [GO:0032966]; elastic fiber assembly [GO:0048251]; negative regulation of cell activation [GO:0050866]; negative regulation of pathway-restricted SMAD protein phosphorylation [GO:0060394]; negative regulation of ERK1 and ERK2 cascade [GO:0070373]; positive regulation of extracellular matrix assembly [GO:1901203]; negative regulation of collagen fibril organization [GO:1904027]; negative regulation of macrophage migration [GO:1905522]	extracellular matrix structural constituent [GO:0005201]; protein binding [GO:0005515]; extracellular matrix constituent conferring elasticity [GO:0030023]; identical protein binding [GO:0042802]; integrin binding involved in cell-matrix adhesion [GO:0098640]	collagen-containing extracellular matrix [GO:0062023]; extracellular region [GO:0005576]; extracellular space [GO:0005615]; extracellular exosome [GO:0070062]; collagen trimer [GO:0005581]; integrin alpha4-beta1 complex [GO:0034668]; EMILIN complex [GO:1990971]
Nafisa_PRO1	EMILIN-1	EMILIN1	Q9Y6C2	Q9Y6C2	4.4265	-0.1208	XT NP A	2023ms1276	aortic valve morphogenesis [GO:0003180]; cell adhesion [GO:0007155]; cell-matrix adhesion [GO:0007160]; positive regulation of gene expression [GO:0010628]; negative regulation of gene expression [GO:0010629]; positive regulation of cell-substrate adhesion [GO:0010811]; cell migration [GO:0016477]; negative regulation of angiogenesis [GO:0016525]; negative regulation of transforming growth factor beta receptor signaling pathway [GO:0030512]; negative regulation of vascular endothelial growth factor receptor signaling pathway [GO:0030948]; negative regulation of collagen biosynthetic process [GO:0032966]; elastic fiber assembly [GO:0048251]; negative regulation of cell activation [GO:0050866]; negative regulation of pathway-restricted SMAD protein phosphorylation [GO:0060394]; negative regulation of ERK1 and ERK2 cascade [GO:0070373]; positive regulation of extracellular matrix assembly [GO:1901203]; negative regulation of collagen fibril organization [GO:1904027]; negative regulation of macrophage migration [GO:1905522]	extracellular matrix structural constituent [GO:0005201]; protein binding [GO:0005515]; extracellular matrix constituent conferring elasticity [GO:0030023]; identical protein binding [GO:0042802]; integrin binding involved in cell-matrix adhesion [GO:0098640]	collagen-containing extracellular matrix [GO:0062023]; extracellular region [GO:0005576]; extracellular space [GO:0005615]; extracellular exosome [GO:0070062]; collagen trimer [GO:0005581]; integrin alpha4-beta1 complex [GO:0034668]; EMILIN complex [GO:1990971]
Nafisa_SEN7	Isoform of Q9H0R5, Isoform 2 of Guanylate-binding protein 3	GBP3	Q9H0R5	Q9H0R5-4	4.8424	0.2296	XT NP B	2023ms1276	NA	NA	NA
Nafisa_SEN6	Isoform of Q9H0R5, Isoform 2 of Guanylate-binding protein 3	GBP3	Q9H0R5	Q9H0R5-4	4.8804	0.2533	XT NP B	2023ms1276	NA	NA	NA
Nafisa_SEN5	Isoform of Q9H0R5, Isoform 2 of Guanylate-binding protein 3	GBP3	Q9H0R5	Q9H0R5-4	4.8099	0.1568	XT NP B	2023ms1276	NA	NA	NA
Nafisa_SEN4	Isoform of Q9H0R5, Isoform 2 of Guanylate-binding protein 3	GBP3	Q9H0R5	Q9H0R5-4	4.9089	0.2886	XT NP B	2023ms1276	NA	NA	NA
Nafisa_SEN3	Isoform of Q9H0R5, Isoform 2 of Guanylate-binding protein 3	GBP3	Q9H0R5	Q9H0R5-4	4.8241	0.2045	XT NP B	2023ms1276	NA	NA	NA
Nafisa_SEN2	Isoform of Q9H0R5, Isoform 2 of Guanylate-binding protein 3	GBP3	Q9H0R5	Q9H0R5-4	5.007	0.374	XT NP B	2023ms1276	NA	NA	NA
Nafisa_SEN1	Isoform of Q9H0R5, Isoform 2 of Guanylate-binding protein 3	GBP3	Q9H0R5	Q9H0R5-4	4.723	0.1053	XT NP B	2023ms1276	NA	NA	NA
Nafisa_PRO7	Isoform of Q9H0R5, Isoform 2 of Guanylate-binding protein 3	GBP3	Q9H0R5	Q9H0R5-4	4.8047	0.2498	XT NP B	2023ms1276	NA	NA	NA
Nafisa_PRO6	Isoform of Q9H0R5, Isoform 2 of Guanylate-binding protein 3	GBP3	Q9H0R5	Q9H0R5-4	4.9093	0.3643	XT NP B	2023ms1276	NA	NA	NA
Nafisa_PRO5	Isoform of Q9H0R5, Isoform 2 of Guanylate-binding protein 3	GBP3	Q9H0R5	Q9H0R5-4	4.7876	0.2504	XT NP B	2023ms1276	NA	NA	NA
Nafisa_PRO4	Isoform of Q9H0R5, Isoform 2 of Guanylate-binding protein 3	GBP3	Q9H0R5	Q9H0R5-4	4.9374	0.3652	XT NP B	2023ms1276	NA	NA	NA
Nafisa_PRO3	Isoform of Q9H0R5, Isoform 2 of Guanylate-binding protein 3	GBP3	Q9H0R5	Q9H0R5-4	5.0517	0.4811	XT NP B	2023ms1276	NA	NA	NA
Nafisa_PRO2	Isoform of Q9H0R5, Isoform 2 of Guanylate-binding protein 3	GBP3	Q9H0R5	Q9H0R5-4	4.8371	0.2853	XT NP B	2023ms1276	NA	NA	NA
Nafisa_PRO1	Isoform of Q9H0R5, Isoform 2 of Guanylate-binding protein 3	GBP3	Q9H0R5	Q9H0R5-4	4.8356	0.2884	XT NP B	2023ms1276	NA	NA	NA
Nafisa_SEN7	Sclerostin	SOST	Q9BQB4	Q9BG79	3.7177	-0.8951	XT NP A	2023ms1276	NA	NA	NA
Nafisa_SEN6	Sclerostin	SOST	Q9BQB4	Q9BG79	3.816	-0.811	XT NP A	2023ms1276	NA	NA	NA
Nafisa_SEN5	Sclerostin	SOST	Q9BQB4	Q9BG79	3.4741	-1.179	XT NP A	2023ms1276	NA	NA	NA
Nafisa_SEN3	Sclerostin	SOST	Q9BQB4	Q9BG79	3.8258	-0.7939	XT NP A	2023ms1276	NA	NA	NA
Nafisa_SEN2	Sclerostin	SOST	Q9BQB4	Q9BG79	3.8579	-0.775	XT NP A	2023ms1276	NA	NA	NA
Nafisa_SEN1	Sclerostin	SOST	Q9BQB4	Q9BG79	3.6134	-1.0043	XT NP A	2023ms1276	NA	NA	NA
Nafisa_PRO7	Sclerostin	SOST	Q9BQB4	Q9BG79	4.1474	-0.4075	XT NP A	2023ms1276	NA	NA	NA
Nafisa_PRO6	Sclerostin	SOST	Q9BQB4	Q9BG79	4.0235	-0.5215	XT NP A	2023ms1276	NA	NA	NA
Nafisa_PRO5	Sclerostin	SOST	Q9BQB4	Q9BG79	4.0773	-0.4599	XT NP A	2023ms1276	NA	NA	NA
Nafisa_PRO4	Sclerostin	SOST	Q9BQB4	Q9BG79	4.1995	-0.3727	XT NP A	2023ms1276	NA	NA	NA
Nafisa_PRO3	Sclerostin	SOST	Q9BQB4	Q9BG79	4.4259	-0.1446	XT NP A	2023ms1276	NA	NA	NA
Nafisa_PRO2	Sclerostin	SOST	Q9BQB4	Q9BG79	4.0973	-0.4544	XT NP A	2023ms1276	NA	NA	NA
Nafisa_PRO1	Sclerostin	SOST	Q9BQB4	Q9BG79	4.1593	-0.3879	XT NP A	2023ms1276	NA	NA	NA
Nafisa_SEN7	Phosphoinositide 5-phosphatase;Phosphoinositide 5-phosphatase	OCRL;OCRL	NA	A0A3Q1N3L2;F1MBY5	4.108	-0.5047	XT NP B	2023ms1276	;	;	;
Nafisa_SEN6	Phosphoinositide 5-phosphatase;Phosphoinositide 5-phosphatase	OCRL;OCRL	NA	A0A3Q1N3L2;F1MBY5	3.9194	-0.7076	XT NP B	2023ms1276	;	;	;
Nafisa_SEN5	Phosphoinositide 5-phosphatase;Phosphoinositide 5-phosphatase	OCRL;OCRL	NA	A0A3Q1N3L2;F1MBY5	4.0827	-0.5704	XT NP B	2023ms1276	;	;	;
Nafisa_SEN4	Phosphoinositide 5-phosphatase;Phosphoinositide 5-phosphatase	OCRL;OCRL	NA	A0A3Q1N3L2;F1MBY5	4.2595	-0.3608	XT NP B	2023ms1276	;	;	;
Nafisa_SEN3	Phosphoinositide 5-phosphatase;Phosphoinositide 5-phosphatase	OCRL;OCRL	NA	A0A3Q1N3L2;F1MBY5	4.2307	-0.389	XT NP B	2023ms1276	;	;	;
Nafisa_SEN2	Phosphoinositide 5-phosphatase;Phosphoinositide 5-phosphatase	OCRL;OCRL	NA	A0A3Q1N3L2;F1MBY5	4.0493	-0.5837	XT NP B	2023ms1276	;	;	;
Nafisa_SEN1	Phosphoinositide 5-phosphatase;Phosphoinositide 5-phosphatase	OCRL;OCRL	NA	A0A3Q1N3L2;F1MBY5	4.1511	-0.4666	XT NP B	2023ms1276	;	;	;
Nafisa_PRO7	Phosphoinositide 5-phosphatase;Phosphoinositide 5-phosphatase	OCRL;OCRL	NA	A0A3Q1N3L2;F1MBY5	4.1639	-0.3909	XT NP B	2023ms1276	;	;	;
Nafisa_PRO6	Phosphoinositide 5-phosphatase;Phosphoinositide 5-phosphatase	OCRL;OCRL	NA	A0A3Q1N3L2;F1MBY5	4.2979	-0.2471	XT NP B	2023ms1276	;	;	;
Nafisa_PRO5	Phosphoinositide 5-phosphatase;Phosphoinositide 5-phosphatase	OCRL;OCRL	NA	A0A3Q1N3L2;F1MBY5	4.2252	-0.312	XT NP B	2023ms1276	;	;	;
Nafisa_PRO4	Phosphoinositide 5-phosphatase;Phosphoinositide 5-phosphatase	OCRL;OCRL	NA	A0A3Q1N3L2;F1MBY5	4.1835	-0.3888	XT NP B	2023ms1276	;	;	;
Nafisa_PRO3	Phosphoinositide 5-phosphatase;Phosphoinositide 5-phosphatase	OCRL;OCRL	NA	A0A3Q1N3L2;F1MBY5	4.082	-0.4885	XT NP B	2023ms1276	;	;	;
Nafisa_PRO2	Phosphoinositide 5-phosphatase;Phosphoinositide 5-phosphatase	OCRL;OCRL	NA	A0A3Q1N3L2;F1MBY5	4.2352	-0.3166	XT NP B	2023ms1276	;	;	;
Nafisa_PRO1	Phosphoinositide 5-phosphatase;Phosphoinositide 5-phosphatase	OCRL;OCRL	NA	A0A3Q1N3L2;F1MBY5	4.1284	-0.4189	XT NP B	2023ms1276	;	;	;
Nafisa_SEN7	Isoform of Q96AE4, Isoform 2 of Far upstream element-binding protein 1	FUBP1	B4DT31	Q96AE4-2	4.7594	0.1467	XT NP B	2023ms1276	NA	NA	NA
Nafisa_SEN6	Isoform of Q96AE4, Isoform 2 of Far upstream element-binding protein 1	FUBP1	B4DT31	Q96AE4-2	4.7844	0.1573	XT NP B	2023ms1276	NA	NA	NA
Nafisa_SEN5	Isoform of Q96AE4, Isoform 2 of Far upstream element-binding protein 1	FUBP1	B4DT31	Q96AE4-2	4.8782	0.2251	XT NP B	2023ms1276	NA	NA	NA
Nafisa_SEN4	Isoform of Q96AE4, Isoform 2 of Far upstream element-binding protein 1	FUBP1	B4DT31	Q96AE4-2	4.7626	0.1422	XT NP B	2023ms1276	NA	NA	NA
Nafisa_SEN3	Isoform of Q96AE4, Isoform 2 of Far upstream element-binding protein 1	FUBP1	B4DT31	Q96AE4-2	4.8552	0.2355	XT NP B	2023ms1276	NA	NA	NA
Nafisa_SEN2	Isoform of Q96AE4, Isoform 2 of Far upstream element-binding protein 1	FUBP1	B4DT31	Q96AE4-2	4.8478	0.2149	XT NP B	2023ms1276	NA	NA	NA
Nafisa_SEN1	Isoform of Q96AE4, Isoform 2 of Far upstream element-binding protein 1	FUBP1	B4DT31	Q96AE4-2	4.8882	0.2705	XT NP B	2023ms1276	NA	NA	NA
Nafisa_PRO7	Isoform of Q96AE4, Isoform 2 of Far upstream element-binding protein 1	FUBP1	B4DT31	Q96AE4-2	3.6779	-0.877	XT NP B	2023ms1276	NA	NA	NA
Nafisa_PRO6	Isoform of Q96AE4, Isoform 2 of Far upstream element-binding protein 1	FUBP1	B4DT31	Q96AE4-2	4.0508	-0.4942	XT NP B	2023ms1276	NA	NA	NA
Nafisa_PRO5	Isoform of Q96AE4, Isoform 2 of Far upstream element-binding protein 1	FUBP1	B4DT31	Q96AE4-2	4.1503	-0.3869	XT NP B	2023ms1276	NA	NA	NA
Nafisa_PRO4	Isoform of Q96AE4, Isoform 2 of Far upstream element-binding protein 1	FUBP1	B4DT31	Q96AE4-2	4.0928	-0.4795	XT NP B	2023ms1276	NA	NA	NA
Nafisa_PRO3	Isoform of Q96AE4, Isoform 2 of Far upstream element-binding protein 1	FUBP1	B4DT31	Q96AE4-2	3.9752	-0.5954	XT NP B	2023ms1276	NA	NA	NA
Nafisa_PRO2	Isoform of Q96AE4, Isoform 2 of Far upstream element-binding protein 1	FUBP1	B4DT31	Q96AE4-2	4.1103	-0.4415	XT NP B	2023ms1276	NA	NA	NA
Nafisa_PRO1	Isoform of Q96AE4, Isoform 2 of Far upstream element-binding protein 1	FUBP1	B4DT31	Q96AE4-2	3.9732	-0.5741	XT NP B	2023ms1276	NA	NA	NA
Nafisa_SEN7	NAD kinase 2, mitochondrial;NAD kinase 2, mitochondrial	NADK2;NADK2	NA	A0A3Q1LR42;A0A3Q1MUI7	4.3204	-0.2924	XT NP B	2023ms1276	;	;	;
Nafisa_SEN6	NAD kinase 2, mitochondrial;NAD kinase 2, mitochondrial	NADK2;NADK2	NA	A0A3Q1LR42;A0A3Q1MUI7	4.2808	-0.3463	XT NP B	2023ms1276	;	;	;
Nafisa_SEN5	NAD kinase 2, mitochondrial;NAD kinase 2, mitochondrial	NADK2;NADK2	NA	A0A3Q1LR42;A0A3Q1MUI7	4.2296	-0.4235	XT NP B	2023ms1276	;	;	;
Nafisa_SEN4	NAD kinase 2, mitochondrial;NAD kinase 2, mitochondrial	NADK2;NADK2	NA	A0A3Q1LR42;A0A3Q1MUI7	4.4042	-0.2162	XT NP B	2023ms1276	;	;	;
Nafisa_SEN3	NAD kinase 2, mitochondrial;NAD kinase 2, mitochondrial	NADK2;NADK2	NA	A0A3Q1LR42;A0A3Q1MUI7	4.3657	-0.2539	XT NP B	2023ms1276	;	;	;
Nafisa_SEN2	NAD kinase 2, mitochondrial;NAD kinase 2, mitochondrial	NADK2;NADK2	NA	A0A3Q1LR42;A0A3Q1MUI7	4.3135	-0.3194	XT NP B	2023ms1276	;	;	;
Nafisa_SEN1	NAD kinase 2, mitochondrial;NAD kinase 2, mitochondrial	NADK2;NADK2	NA	A0A3Q1LR42;A0A3Q1MUI7	4.277	-0.3407	XT NP B	2023ms1276	;	;	;
Nafisa_PRO7	NAD kinase 2, mitochondrial;NAD kinase 2, mitochondrial	NADK2;NADK2	NA	A0A3Q1LR42;A0A3Q1MUI7	4.4149	-0.14	XT NP B	2023ms1276	;	;	;
Nafisa_PRO6	NAD kinase 2, mitochondrial;NAD kinase 2, mitochondrial	NADK2;NADK2	NA	A0A3Q1LR42;A0A3Q1MUI7	4.3436	-0.2015	XT NP B	2023ms1276	;	;	;
Nafisa_PRO5	NAD kinase 2, mitochondrial;NAD kinase 2, mitochondrial	NADK2;NADK2	NA	A0A3Q1LR42;A0A3Q1MUI7	4.2819	-0.2553	XT NP B	2023ms1276	;	;	;
Nafisa_PRO4	NAD kinase 2, mitochondrial;NAD kinase 2, mitochondrial	NADK2;NADK2	NA	A0A3Q1LR42;A0A3Q1MUI7	4.2994	-0.2728	XT NP B	2023ms1276	;	;	;
Nafisa_PRO3	NAD kinase 2, mitochondrial;NAD kinase 2, mitochondrial	NADK2;NADK2	NA	A0A3Q1LR42;A0A3Q1MUI7	4.3826	-0.1879	XT NP B	2023ms1276	;	;	;
Nafisa_PRO2	NAD kinase 2, mitochondrial;NAD kinase 2, mitochondrial	NADK2;NADK2	NA	A0A3Q1LR42;A0A3Q1MUI7	4.3923	-0.1594	XT NP B	2023ms1276	;	;	;
Nafisa_PRO1	NAD kinase 2, mitochondrial;NAD kinase 2, mitochondrial	NADK2;NADK2	NA	A0A3Q1LR42;A0A3Q1MUI7	4.3493	-0.198	XT NP B	2023ms1276	;	;	;
Nafisa_SEN7	POTE ankyrin domain family member J	POTEJ	P0CG39	P0CG39	5.0104	0.3977	XT NP B	2023ms1276	retina homeostasis [GO:0001895]	NA	extracellular space [GO:0005615]; extracellular exosome [GO:0070062]
Nafisa_SEN6	POTE ankyrin domain family member J	POTEJ	P0CG39	P0CG39	4.8915	0.2644	XT NP B	2023ms1276	retina homeostasis [GO:0001895]	NA	extracellular space [GO:0005615]; extracellular exosome [GO:0070062]
Nafisa_SEN5	POTE ankyrin domain family member J	POTEJ	P0CG39	P0CG39	4.9816	0.3285	XT NP B	2023ms1276	retina homeostasis [GO:0001895]	NA	extracellular space [GO:0005615]; extracellular exosome [GO:0070062]
Nafisa_SEN4	POTE ankyrin domain family member J	POTEJ	P0CG39	P0CG39	4.9064	0.286	XT NP B	2023ms1276	retina homeostasis [GO:0001895]	NA	extracellular space [GO:0005615]; extracellular exosome [GO:0070062]
Nafisa_SEN3	POTE ankyrin domain family member J	POTEJ	P0CG39	P0CG39	4.9356	0.316	XT NP B	2023ms1276	retina homeostasis [GO:0001895]	NA	extracellular space [GO:0005615]; extracellular exosome [GO:0070062]
Nafisa_SEN2	POTE ankyrin domain family member J	POTEJ	P0CG39	P0CG39	4.9435	0.3106	XT NP B	2023ms1276	retina homeostasis [GO:0001895]	NA	extracellular space [GO:0005615]; extracellular exosome [GO:0070062]
Nafisa_SEN1	POTE ankyrin domain family member J	POTEJ	P0CG39	P0CG39	5.0913	0.4736	XT NP B	2023ms1276	retina homeostasis [GO:0001895]	NA	extracellular space [GO:0005615]; extracellular exosome [GO:0070062]
Nafisa_PRO7	POTE ankyrin domain family member J	POTEJ	P0CG39	P0CG39	4.8948	0.34	XT NP B	2023ms1276	retina homeostasis [GO:0001895]	NA	extracellular space [GO:0005615]; extracellular exosome [GO:0070062]
Nafisa_PRO6	POTE ankyrin domain family member J	POTEJ	P0CG39	P0CG39	4.9051	0.36	XT NP B	2023ms1276	retina homeostasis [GO:0001895]	NA	extracellular space [GO:0005615]; extracellular exosome [GO:0070062]
Nafisa_PRO5	POTE ankyrin domain family member J	POTEJ	P0CG39	P0CG39	4.7239	0.1867	XT NP B	2023ms1276	retina homeostasis [GO:0001895]	NA	extracellular space [GO:0005615]; extracellular exosome [GO:0070062]
Nafisa_PRO4	POTE ankyrin domain family member J	POTEJ	P0CG39	P0CG39	4.8104	0.2381	XT NP B	2023ms1276	retina homeostasis [GO:0001895]	NA	extracellular space [GO:0005615]; extracellular exosome [GO:0070062]
Nafisa_PRO3	POTE ankyrin domain family member J	POTEJ	P0CG39	P0CG39	4.4913	-0.0792	XT NP B	2023ms1276	retina homeostasis [GO:0001895]	NA	extracellular space [GO:0005615]; extracellular exosome [GO:0070062]
Nafisa_PRO2	POTE ankyrin domain family member J	POTEJ	P0CG39	P0CG39	4.6783	0.1265	XT NP B	2023ms1276	retina homeostasis [GO:0001895]	NA	extracellular space [GO:0005615]; extracellular exosome [GO:0070062]
Nafisa_PRO1	POTE ankyrin domain family member J	POTEJ	P0CG39	P0CG39	4.7251	0.1778	XT NP B	2023ms1276	retina homeostasis [GO:0001895]	NA	extracellular space [GO:0005615]; extracellular exosome [GO:0070062]
Nafisa_SEN7	Probable phospholipid-transporting ATPase IIB	ATP9B	O43861	A1A4J6	3.5613	-1.0514	XT NP A	2023ms1276	NA	NA	NA
Nafisa_SEN6	Probable phospholipid-transporting ATPase IIB	ATP9B	O43861	A1A4J6	3.6145	-1.0126	XT NP A	2023ms1276	NA	NA	NA
Nafisa_SEN5	Probable phospholipid-transporting ATPase IIB	ATP9B	O43861	A1A4J6	3.5861	-1.067	XT NP A	2023ms1276	NA	NA	NA
Nafisa_SEN4	Probable phospholipid-transporting ATPase IIB	ATP9B	O43861	A1A4J6	3.5896	-1.0307	XT NP A	2023ms1276	NA	NA	NA
Nafisa_SEN3	Probable phospholipid-transporting ATPase IIB	ATP9B	O43861	A1A4J6	3.5832	-1.0365	XT NP A	2023ms1276	NA	NA	NA
Nafisa_SEN2	Probable phospholipid-transporting ATPase IIB	ATP9B	O43861	A1A4J6	3.4884	-1.1445	XT NP A	2023ms1276	NA	NA	NA
Nafisa_SEN1	Probable phospholipid-transporting ATPase IIB	ATP9B	O43861	A1A4J6	3.5138	-1.104	XT NP A	2023ms1276	NA	NA	NA
Nafisa_PRO6	Probable phospholipid-transporting ATPase IIB	ATP9B	O43861	A1A4J6	3.3216	-1.2234	XT NP A	2023ms1276	NA	NA	NA
Nafisa_SEN7	N-acetylgalactosamine-6-sulfatase	GALNS	P34059	P34059	3.9426	-0.6702	XT NP A	2023ms1276	NA	N-acetylgalactosamine-4-sulfatase activity [GO:0003943]; sulfuric ester hydrolase activity [GO:0008484]; N-acetylgalactosamine-6-sulfatase activity [GO:0043890]; metal ion binding [GO:0046872]; arylsulfatase activity [GO:0004065]	extracellular region [GO:0005576]; azurophil granule lumen [GO:0035578]; lysosomal lumen [GO:0043202]; extracellular exosome [GO:0070062]
Nafisa_SEN6	N-acetylgalactosamine-6-sulfatase	GALNS	P34059	P34059	3.9084	-0.7187	XT NP A	2023ms1276	NA	N-acetylgalactosamine-4-sulfatase activity [GO:0003943]; sulfuric ester hydrolase activity [GO:0008484]; N-acetylgalactosamine-6-sulfatase activity [GO:0043890]; metal ion binding [GO:0046872]; arylsulfatase activity [GO:0004065]	extracellular region [GO:0005576]; azurophil granule lumen [GO:0035578]; lysosomal lumen [GO:0043202]; extracellular exosome [GO:0070062]
Nafisa_SEN5	N-acetylgalactosamine-6-sulfatase	GALNS	P34059	P34059	4.0248	-0.6283	XT NP A	2023ms1276	NA	N-acetylgalactosamine-4-sulfatase activity [GO:0003943]; sulfuric ester hydrolase activity [GO:0008484]; N-acetylgalactosamine-6-sulfatase activity [GO:0043890]; metal ion binding [GO:0046872]; arylsulfatase activity [GO:0004065]	extracellular region [GO:0005576]; azurophil granule lumen [GO:0035578]; lysosomal lumen [GO:0043202]; extracellular exosome [GO:0070062]
Nafisa_SEN4	N-acetylgalactosamine-6-sulfatase	GALNS	P34059	P34059	3.8315	-0.7888	XT NP A	2023ms1276	NA	N-acetylgalactosamine-4-sulfatase activity [GO:0003943]; sulfuric ester hydrolase activity [GO:0008484]; N-acetylgalactosamine-6-sulfatase activity [GO:0043890]; metal ion binding [GO:0046872]; arylsulfatase activity [GO:0004065]	extracellular region [GO:0005576]; azurophil granule lumen [GO:0035578]; lysosomal lumen [GO:0043202]; extracellular exosome [GO:0070062]
Nafisa_SEN3	N-acetylgalactosamine-6-sulfatase	GALNS	P34059	P34059	3.7543	-0.8653	XT NP A	2023ms1276	NA	N-acetylgalactosamine-4-sulfatase activity [GO:0003943]; sulfuric ester hydrolase activity [GO:0008484]; N-acetylgalactosamine-6-sulfatase activity [GO:0043890]; metal ion binding [GO:0046872]; arylsulfatase activity [GO:0004065]	extracellular region [GO:0005576]; azurophil granule lumen [GO:0035578]; lysosomal lumen [GO:0043202]; extracellular exosome [GO:0070062]
Nafisa_SEN2	N-acetylgalactosamine-6-sulfatase	GALNS	P34059	P34059	4.1023	-0.5307	XT NP A	2023ms1276	NA	N-acetylgalactosamine-4-sulfatase activity [GO:0003943]; sulfuric ester hydrolase activity [GO:0008484]; N-acetylgalactosamine-6-sulfatase activity [GO:0043890]; metal ion binding [GO:0046872]; arylsulfatase activity [GO:0004065]	extracellular region [GO:0005576]; azurophil granule lumen [GO:0035578]; lysosomal lumen [GO:0043202]; extracellular exosome [GO:0070062]
Nafisa_SEN1	N-acetylgalactosamine-6-sulfatase	GALNS	P34059	P34059	4.0879	-0.5298	XT NP A	2023ms1276	NA	N-acetylgalactosamine-4-sulfatase activity [GO:0003943]; sulfuric ester hydrolase activity [GO:0008484]; N-acetylgalactosamine-6-sulfatase activity [GO:0043890]; metal ion binding [GO:0046872]; arylsulfatase activity [GO:0004065]	extracellular region [GO:0005576]; azurophil granule lumen [GO:0035578]; lysosomal lumen [GO:0043202]; extracellular exosome [GO:0070062]
Nafisa_PRO1	N-acetylgalactosamine-6-sulfatase	GALNS	P34059	P34059	3.7346	-0.8126	XT NP A	2023ms1276	NA	N-acetylgalactosamine-4-sulfatase activity [GO:0003943]; sulfuric ester hydrolase activity [GO:0008484]; N-acetylgalactosamine-6-sulfatase activity [GO:0043890]; metal ion binding [GO:0046872]; arylsulfatase activity [GO:0004065]	extracellular region [GO:0005576]; azurophil granule lumen [GO:0035578]; lysosomal lumen [GO:0043202]; extracellular exosome [GO:0070062]
Nafisa_SEN7	Isoform of P18887, DNA repair protein XRCC1	XRCC1	B2RCY5	F5H8D7	4.1763	-0.4364	XT NP A	2023ms1276	NA	NA	NA
Nafisa_SEN6	Isoform of P18887, DNA repair protein XRCC1	XRCC1	B2RCY5	F5H8D7	4.0269	-0.6002	XT NP A	2023ms1276	NA	NA	NA
Nafisa_SEN5	Isoform of P18887, DNA repair protein XRCC1	XRCC1	B2RCY5	F5H8D7	4.2281	-0.425	XT NP A	2023ms1276	NA	NA	NA
Nafisa_SEN4	Isoform of P18887, DNA repair protein XRCC1	XRCC1	B2RCY5	F5H8D7	4.1302	-0.4902	XT NP A	2023ms1276	NA	NA	NA
Nafisa_SEN3	Isoform of P18887, DNA repair protein XRCC1	XRCC1	B2RCY5	F5H8D7	3.9726	-0.647	XT NP A	2023ms1276	NA	NA	NA
Nafisa_SEN2	Isoform of P18887, DNA repair protein XRCC1	XRCC1	B2RCY5	F5H8D7	4.1896	-0.4433	XT NP A	2023ms1276	NA	NA	NA
Nafisa_SEN1	Isoform of P18887, DNA repair protein XRCC1	XRCC1	B2RCY5	F5H8D7	4.0142	-0.6035	XT NP A	2023ms1276	NA	NA	NA
Nafisa_PRO6	Isoform of P18887, DNA repair protein XRCC1	XRCC1	B2RCY5	F5H8D7	3.9557	-0.5894	XT NP A	2023ms1276	NA	NA	NA
Nafisa_PRO4	Isoform of P18887, DNA repair protein XRCC1	XRCC1	B2RCY5	F5H8D7	3.6117	-0.9605	XT NP A	2023ms1276	NA	NA	NA
Nafisa_PRO3	Isoform of P18887, DNA repair protein XRCC1	XRCC1	B2RCY5	F5H8D7	3.412	-1.1586	XT NP A	2023ms1276	NA	NA	NA
Nafisa_SEN7	Platelet-derived growth factor receptor beta	PDGFRB	P09619	P09619	5.6271	1.0143	XT NP B	2023ms1276	glycosaminoglycan biosynthetic process [GO:0006024]; signal transduction [GO:0007165]; G protein-coupled receptor signaling pathway [GO:0007186]; aging [GO:0007568]; positive regulation of cell population proliferation [GO:0008284]; male gonad development [GO:0008584]; response to toxic substance [GO:0009636]; positive regulation of phospholipase C activity [GO:0010863]; positive regulation of phosphatidylinositol 3-kinase signaling [GO:0014068]; positive regulation of smooth muscle cell migration [GO:0014911]; cell migration [GO:0016477]; peptidyl-tyrosine phosphorylation [GO:0018108]; positive regulation of cell migration [GO:0030335]; response to estradiol [GO:0032355]; positive regulation of phosphoprotein phosphatase activity [GO:0032516]; response to retinoic acid [GO:0032526]; regulation of actin cytoskeleton organization [GO:0032956]; positive regulation of collagen biosynthetic process [GO:0032967]; response to fluid shear stress [GO:0034405]; positive regulation of Rho protein signal transduction [GO:0035025]; cell migration involved in vasculogenesis [GO:0035441]; metanephric mesenchymal cell migration [GO:0035789]; platelet-derived growth factor receptor-beta signaling pathway [GO:0035791]; positive regulation of metanephric mesenchymal cell migration by platelet-derived growth factor receptor-beta signaling pathway [GO:0035793]; aorta morphogenesis [GO:0035909]; cellular response to platelet-derived growth factor stimulus [GO:0036120]; positive regulation of cell proliferation by VEGF-activated platelet derived growth factor receptor signaling pathway [GO:0038091]; wound healing [GO:0042060]; response to hydrogen peroxide [GO:0042542]; positive regulation of apoptotic process [GO:0043065]; negative regulation of apoptotic process [GO:0043066]; positive regulation of MAP kinase activity [GO:0043406]; positive regulation of phosphatidylinositol 3-kinase activity [GO:0043552]; response to estrogen [GO:0043627]; positive regulation of mitotic nuclear division [GO:0045840]; phosphatidylinositol metabolic process [GO:0046488]; protein autophosphorylation [GO:0046777]; platelet-derived growth factor receptor signaling pathway [GO:0048008]; phosphatidylinositol-mediated signaling [GO:0048015]; positive regulation of fibroblast proliferation [GO:0048146]; positive regulation of smooth muscle cell proliferation [GO:0048661]; inner ear development [GO:0048839]; positive regulation of chemotaxis [GO:0050921]; cardiac myofibril assembly [GO:0055003]; response to hyperoxia [GO:0055093]; cell chemotaxis [GO:0060326]; lung growth [GO:0060437]; cell migration involved in coronary angiogenesis [GO:0060981]; retina vasculature development in camera-type eye [GO:0061298]; positive regulation of ERK1 and ERK2 cascade [GO:0070374]; smooth muscle cell chemotaxis [GO:0071670]; metanephric mesenchyme development [GO:0072075]; metanephric glomerular mesangial cell proliferation involved in metanephros development [GO:0072262]; metanephric glomerular capillary formation [GO:0072277]; metanephric comma-shaped body morphogenesis [GO:0072278]; metanephric S-shaped body morphogenesis [GO:0072284]; positive regulation of calcium ion import [GO:0090280]; positive regulation of reactive oxygen species metabolic process [GO:2000379]; positive regulation of hepatic stellate cell activation [GO:2000491]; positive regulation of DNA biosynthetic process [GO:2000573]; transmembrane receptor protein tyrosine kinase signaling pathway [GO:0007169]; multicellular organism development [GO:0007275]; positive regulation of kinase activity [GO:0033674]; angiogenesis [GO:0001525]	protein tyrosine kinase activity [GO:0004713]; platelet activating factor receptor activity [GO:0004992]; platelet-derived growth factor-activated receptor activity [GO:0005017]; platelet-derived growth factor beta-receptor activity [GO:0005019]; signaling receptor binding [GO:0005102]; platelet-derived growth factor receptor binding [GO:0005161]; protein binding [GO:0005515]; ATP binding [GO:0005524]; enzyme binding [GO:0019899]; protein kinase binding [GO:0019901]; vascular endothelial growth factor binding [GO:0038085]; phosphatidylinositol 3-kinase binding [GO:0043548]; platelet-derived growth factor binding [GO:0048407]; growth factor binding [GO:0019838]; transmembrane receptor protein tyrosine kinase activity [GO:0004714]	nucleus [GO:0005634]; cytoplasm [GO:0005737]; Golgi apparatus [GO:0005794]; plasma membrane [GO:0005886]; focal adhesion [GO:0005925]; cell surface [GO:0009986]; membrane [GO:0016020]; apical plasma membrane [GO:0016324]; intrinsic component of plasma membrane [GO:0031226]; cytoplasmic vesicle [GO:0031410]; lysosomal lumen [GO:0043202]; intracellular membrane-bounded organelle [GO:0043231]; integral component of plasma membrane [GO:0005887]; receptor complex [GO:0043235]
Nafisa_SEN6	Platelet-derived growth factor receptor beta	PDGFRB	P09619	P09619	5.5891	0.962	XT NP B	2023ms1276	glycosaminoglycan biosynthetic process [GO:0006024]; signal transduction [GO:0007165]; G protein-coupled receptor signaling pathway [GO:0007186]; aging [GO:0007568]; positive regulation of cell population proliferation [GO:0008284]; male gonad development [GO:0008584]; response to toxic substance [GO:0009636]; positive regulation of phospholipase C activity [GO:0010863]; positive regulation of phosphatidylinositol 3-kinase signaling [GO:0014068]; positive regulation of smooth muscle cell migration [GO:0014911]; cell migration [GO:0016477]; peptidyl-tyrosine phosphorylation [GO:0018108]; positive regulation of cell migration [GO:0030335]; response to estradiol [GO:0032355]; positive regulation of phosphoprotein phosphatase activity [GO:0032516]; response to retinoic acid [GO:0032526]; regulation of actin cytoskeleton organization [GO:0032956]; positive regulation of collagen biosynthetic process [GO:0032967]; response to fluid shear stress [GO:0034405]; positive regulation of Rho protein signal transduction [GO:0035025]; cell migration involved in vasculogenesis [GO:0035441]; metanephric mesenchymal cell migration [GO:0035789]; platelet-derived growth factor receptor-beta signaling pathway [GO:0035791]; positive regulation of metanephric mesenchymal cell migration by platelet-derived growth factor receptor-beta signaling pathway [GO:0035793]; aorta morphogenesis [GO:0035909]; cellular response to platelet-derived growth factor stimulus [GO:0036120]; positive regulation of cell proliferation by VEGF-activated platelet derived growth factor receptor signaling pathway [GO:0038091]; wound healing [GO:0042060]; response to hydrogen peroxide [GO:0042542]; positive regulation of apoptotic process [GO:0043065]; negative regulation of apoptotic process [GO:0043066]; positive regulation of MAP kinase activity [GO:0043406]; positive regulation of phosphatidylinositol 3-kinase activity [GO:0043552]; response to estrogen [GO:0043627]; positive regulation of mitotic nuclear division [GO:0045840]; phosphatidylinositol metabolic process [GO:0046488]; protein autophosphorylation [GO:0046777]; platelet-derived growth factor receptor signaling pathway [GO:0048008]; phosphatidylinositol-mediated signaling [GO:0048015]; positive regulation of fibroblast proliferation [GO:0048146]; positive regulation of smooth muscle cell proliferation [GO:0048661]; inner ear development [GO:0048839]; positive regulation of chemotaxis [GO:0050921]; cardiac myofibril assembly [GO:0055003]; response to hyperoxia [GO:0055093]; cell chemotaxis [GO:0060326]; lung growth [GO:0060437]; cell migration involved in coronary angiogenesis [GO:0060981]; retina vasculature development in camera-type eye [GO:0061298]; positive regulation of ERK1 and ERK2 cascade [GO:0070374]; smooth muscle cell chemotaxis [GO:0071670]; metanephric mesenchyme development [GO:0072075]; metanephric glomerular mesangial cell proliferation involved in metanephros development [GO:0072262]; metanephric glomerular capillary formation [GO:0072277]; metanephric comma-shaped body morphogenesis [GO:0072278]; metanephric S-shaped body morphogenesis [GO:0072284]; positive regulation of calcium ion import [GO:0090280]; positive regulation of reactive oxygen species metabolic process [GO:2000379]; positive regulation of hepatic stellate cell activation [GO:2000491]; positive regulation of DNA biosynthetic process [GO:2000573]; transmembrane receptor protein tyrosine kinase signaling pathway [GO:0007169]; multicellular organism development [GO:0007275]; positive regulation of kinase activity [GO:0033674]; angiogenesis [GO:0001525]	protein tyrosine kinase activity [GO:0004713]; platelet activating factor receptor activity [GO:0004992]; platelet-derived growth factor-activated receptor activity [GO:0005017]; platelet-derived growth factor beta-receptor activity [GO:0005019]; signaling receptor binding [GO:0005102]; platelet-derived growth factor receptor binding [GO:0005161]; protein binding [GO:0005515]; ATP binding [GO:0005524]; enzyme binding [GO:0019899]; protein kinase binding [GO:0019901]; vascular endothelial growth factor binding [GO:0038085]; phosphatidylinositol 3-kinase binding [GO:0043548]; platelet-derived growth factor binding [GO:0048407]; growth factor binding [GO:0019838]; transmembrane receptor protein tyrosine kinase activity [GO:0004714]	nucleus [GO:0005634]; cytoplasm [GO:0005737]; Golgi apparatus [GO:0005794]; plasma membrane [GO:0005886]; focal adhesion [GO:0005925]; cell surface [GO:0009986]; membrane [GO:0016020]; apical plasma membrane [GO:0016324]; intrinsic component of plasma membrane [GO:0031226]; cytoplasmic vesicle [GO:0031410]; lysosomal lumen [GO:0043202]; intracellular membrane-bounded organelle [GO:0043231]; integral component of plasma membrane [GO:0005887]; receptor complex [GO:0043235]
Nafisa_SEN5	Platelet-derived growth factor receptor beta	PDGFRB	P09619	P09619	5.5937	0.9406	XT NP B	2023ms1276	glycosaminoglycan biosynthetic process [GO:0006024]; signal transduction [GO:0007165]; G protein-coupled receptor signaling pathway [GO:0007186]; aging [GO:0007568]; positive regulation of cell population proliferation [GO:0008284]; male gonad development [GO:0008584]; response to toxic substance [GO:0009636]; positive regulation of phospholipase C activity [GO:0010863]; positive regulation of phosphatidylinositol 3-kinase signaling [GO:0014068]; positive regulation of smooth muscle cell migration [GO:0014911]; cell migration [GO:0016477]; peptidyl-tyrosine phosphorylation [GO:0018108]; positive regulation of cell migration [GO:0030335]; response to estradiol [GO:0032355]; positive regulation of phosphoprotein phosphatase activity [GO:0032516]; response to retinoic acid [GO:0032526]; regulation of actin cytoskeleton organization [GO:0032956]; positive regulation of collagen biosynthetic process [GO:0032967]; response to fluid shear stress [GO:0034405]; positive regulation of Rho protein signal transduction [GO:0035025]; cell migration involved in vasculogenesis [GO:0035441]; metanephric mesenchymal cell migration [GO:0035789]; platelet-derived growth factor receptor-beta signaling pathway [GO:0035791]; positive regulation of metanephric mesenchymal cell migration by platelet-derived growth factor receptor-beta signaling pathway [GO:0035793]; aorta morphogenesis [GO:0035909]; cellular response to platelet-derived growth factor stimulus [GO:0036120]; positive regulation of cell proliferation by VEGF-activated platelet derived growth factor receptor signaling pathway [GO:0038091]; wound healing [GO:0042060]; response to hydrogen peroxide [GO:0042542]; positive regulation of apoptotic process [GO:0043065]; negative regulation of apoptotic process [GO:0043066]; positive regulation of MAP kinase activity [GO:0043406]; positive regulation of phosphatidylinositol 3-kinase activity [GO:0043552]; response to estrogen [GO:0043627]; positive regulation of mitotic nuclear division [GO:0045840]; phosphatidylinositol metabolic process [GO:0046488]; protein autophosphorylation [GO:0046777]; platelet-derived growth factor receptor signaling pathway [GO:0048008]; phosphatidylinositol-mediated signaling [GO:0048015]; positive regulation of fibroblast proliferation [GO:0048146]; positive regulation of smooth muscle cell proliferation [GO:0048661]; inner ear development [GO:0048839]; positive regulation of chemotaxis [GO:0050921]; cardiac myofibril assembly [GO:0055003]; response to hyperoxia [GO:0055093]; cell chemotaxis [GO:0060326]; lung growth [GO:0060437]; cell migration involved in coronary angiogenesis [GO:0060981]; retina vasculature development in camera-type eye [GO:0061298]; positive regulation of ERK1 and ERK2 cascade [GO:0070374]; smooth muscle cell chemotaxis [GO:0071670]; metanephric mesenchyme development [GO:0072075]; metanephric glomerular mesangial cell proliferation involved in metanephros development [GO:0072262]; metanephric glomerular capillary formation [GO:0072277]; metanephric comma-shaped body morphogenesis [GO:0072278]; metanephric S-shaped body morphogenesis [GO:0072284]; positive regulation of calcium ion import [GO:0090280]; positive regulation of reactive oxygen species metabolic process [GO:2000379]; positive regulation of hepatic stellate cell activation [GO:2000491]; positive regulation of DNA biosynthetic process [GO:2000573]; transmembrane receptor protein tyrosine kinase signaling pathway [GO:0007169]; multicellular organism development [GO:0007275]; positive regulation of kinase activity [GO:0033674]; angiogenesis [GO:0001525]	protein tyrosine kinase activity [GO:0004713]; platelet activating factor receptor activity [GO:0004992]; platelet-derived growth factor-activated receptor activity [GO:0005017]; platelet-derived growth factor beta-receptor activity [GO:0005019]; signaling receptor binding [GO:0005102]; platelet-derived growth factor receptor binding [GO:0005161]; protein binding [GO:0005515]; ATP binding [GO:0005524]; enzyme binding [GO:0019899]; protein kinase binding [GO:0019901]; vascular endothelial growth factor binding [GO:0038085]; phosphatidylinositol 3-kinase binding [GO:0043548]; platelet-derived growth factor binding [GO:0048407]; growth factor binding [GO:0019838]; transmembrane receptor protein tyrosine kinase activity [GO:0004714]	nucleus [GO:0005634]; cytoplasm [GO:0005737]; Golgi apparatus [GO:0005794]; plasma membrane [GO:0005886]; focal adhesion [GO:0005925]; cell surface [GO:0009986]; membrane [GO:0016020]; apical plasma membrane [GO:0016324]; intrinsic component of plasma membrane [GO:0031226]; cytoplasmic vesicle [GO:0031410]; lysosomal lumen [GO:0043202]; intracellular membrane-bounded organelle [GO:0043231]; integral component of plasma membrane [GO:0005887]; receptor complex [GO:0043235]
Nafisa_SEN4	Platelet-derived growth factor receptor beta	PDGFRB	P09619	P09619	5.6095	0.9892	XT NP B	2023ms1276	glycosaminoglycan biosynthetic process [GO:0006024]; signal transduction [GO:0007165]; G protein-coupled receptor signaling pathway [GO:0007186]; aging [GO:0007568]; positive regulation of cell population proliferation [GO:0008284]; male gonad development [GO:0008584]; response to toxic substance [GO:0009636]; positive regulation of phospholipase C activity [GO:0010863]; positive regulation of phosphatidylinositol 3-kinase signaling [GO:0014068]; positive regulation of smooth muscle cell migration [GO:0014911]; cell migration [GO:0016477]; peptidyl-tyrosine phosphorylation [GO:0018108]; positive regulation of cell migration [GO:0030335]; response to estradiol [GO:0032355]; positive regulation of phosphoprotein phosphatase activity [GO:0032516]; response to retinoic acid [GO:0032526]; regulation of actin cytoskeleton organization [GO:0032956]; positive regulation of collagen biosynthetic process [GO:0032967]; response to fluid shear stress [GO:0034405]; positive regulation of Rho protein signal transduction [GO:0035025]; cell migration involved in vasculogenesis [GO:0035441]; metanephric mesenchymal cell migration [GO:0035789]; platelet-derived growth factor receptor-beta signaling pathway [GO:0035791]; positive regulation of metanephric mesenchymal cell migration by platelet-derived growth factor receptor-beta signaling pathway [GO:0035793]; aorta morphogenesis [GO:0035909]; cellular response to platelet-derived growth factor stimulus [GO:0036120]; positive regulation of cell proliferation by VEGF-activated platelet derived growth factor receptor signaling pathway [GO:0038091]; wound healing [GO:0042060]; response to hydrogen peroxide [GO:0042542]; positive regulation of apoptotic process [GO:0043065]; negative regulation of apoptotic process [GO:0043066]; positive regulation of MAP kinase activity [GO:0043406]; positive regulation of phosphatidylinositol 3-kinase activity [GO:0043552]; response to estrogen [GO:0043627]; positive regulation of mitotic nuclear division [GO:0045840]; phosphatidylinositol metabolic process [GO:0046488]; protein autophosphorylation [GO:0046777]; platelet-derived growth factor receptor signaling pathway [GO:0048008]; phosphatidylinositol-mediated signaling [GO:0048015]; positive regulation of fibroblast proliferation [GO:0048146]; positive regulation of smooth muscle cell proliferation [GO:0048661]; inner ear development [GO:0048839]; positive regulation of chemotaxis [GO:0050921]; cardiac myofibril assembly [GO:0055003]; response to hyperoxia [GO:0055093]; cell chemotaxis [GO:0060326]; lung growth [GO:0060437]; cell migration involved in coronary angiogenesis [GO:0060981]; retina vasculature development in camera-type eye [GO:0061298]; positive regulation of ERK1 and ERK2 cascade [GO:0070374]; smooth muscle cell chemotaxis [GO:0071670]; metanephric mesenchyme development [GO:0072075]; metanephric glomerular mesangial cell proliferation involved in metanephros development [GO:0072262]; metanephric glomerular capillary formation [GO:0072277]; metanephric comma-shaped body morphogenesis [GO:0072278]; metanephric S-shaped body morphogenesis [GO:0072284]; positive regulation of calcium ion import [GO:0090280]; positive regulation of reactive oxygen species metabolic process [GO:2000379]; positive regulation of hepatic stellate cell activation [GO:2000491]; positive regulation of DNA biosynthetic process [GO:2000573]; transmembrane receptor protein tyrosine kinase signaling pathway [GO:0007169]; multicellular organism development [GO:0007275]; positive regulation of kinase activity [GO:0033674]; angiogenesis [GO:0001525]	protein tyrosine kinase activity [GO:0004713]; platelet activating factor receptor activity [GO:0004992]; platelet-derived growth factor-activated receptor activity [GO:0005017]; platelet-derived growth factor beta-receptor activity [GO:0005019]; signaling receptor binding [GO:0005102]; platelet-derived growth factor receptor binding [GO:0005161]; protein binding [GO:0005515]; ATP binding [GO:0005524]; enzyme binding [GO:0019899]; protein kinase binding [GO:0019901]; vascular endothelial growth factor binding [GO:0038085]; phosphatidylinositol 3-kinase binding [GO:0043548]; platelet-derived growth factor binding [GO:0048407]; growth factor binding [GO:0019838]; transmembrane receptor protein tyrosine kinase activity [GO:0004714]	nucleus [GO:0005634]; cytoplasm [GO:0005737]; Golgi apparatus [GO:0005794]; plasma membrane [GO:0005886]; focal adhesion [GO:0005925]; cell surface [GO:0009986]; membrane [GO:0016020]; apical plasma membrane [GO:0016324]; intrinsic component of plasma membrane [GO:0031226]; cytoplasmic vesicle [GO:0031410]; lysosomal lumen [GO:0043202]; intracellular membrane-bounded organelle [GO:0043231]; integral component of plasma membrane [GO:0005887]; receptor complex [GO:0043235]
Nafisa_SEN3	Platelet-derived growth factor receptor beta	PDGFRB	P09619	P09619	5.5966	0.977	XT NP B	2023ms1276	glycosaminoglycan biosynthetic process [GO:0006024]; signal transduction [GO:0007165]; G protein-coupled receptor signaling pathway [GO:0007186]; aging [GO:0007568]; positive regulation of cell population proliferation [GO:0008284]; male gonad development [GO:0008584]; response to toxic substance [GO:0009636]; positive regulation of phospholipase C activity [GO:0010863]; positive regulation of phosphatidylinositol 3-kinase signaling [GO:0014068]; positive regulation of smooth muscle cell migration [GO:0014911]; cell migration [GO:0016477]; peptidyl-tyrosine phosphorylation [GO:0018108]; positive regulation of cell migration [GO:0030335]; response to estradiol [GO:0032355]; positive regulation of phosphoprotein phosphatase activity [GO:0032516]; response to retinoic acid [GO:0032526]; regulation of actin cytoskeleton organization [GO:0032956]; positive regulation of collagen biosynthetic process [GO:0032967]; response to fluid shear stress [GO:0034405]; positive regulation of Rho protein signal transduction [GO:0035025]; cell migration involved in vasculogenesis [GO:0035441]; metanephric mesenchymal cell migration [GO:0035789]; platelet-derived growth factor receptor-beta signaling pathway [GO:0035791]; positive regulation of metanephric mesenchymal cell migration by platelet-derived growth factor receptor-beta signaling pathway [GO:0035793]; aorta morphogenesis [GO:0035909]; cellular response to platelet-derived growth factor stimulus [GO:0036120]; positive regulation of cell proliferation by VEGF-activated platelet derived growth factor receptor signaling pathway [GO:0038091]; wound healing [GO:0042060]; response to hydrogen peroxide [GO:0042542]; positive regulation of apoptotic process [GO:0043065]; negative regulation of apoptotic process [GO:0043066]; positive regulation of MAP kinase activity [GO:0043406]; positive regulation of phosphatidylinositol 3-kinase activity [GO:0043552]; response to estrogen [GO:0043627]; positive regulation of mitotic nuclear division [GO:0045840]; phosphatidylinositol metabolic process [GO:0046488]; protein autophosphorylation [GO:0046777]; platelet-derived growth factor receptor signaling pathway [GO:0048008]; phosphatidylinositol-mediated signaling [GO:0048015]; positive regulation of fibroblast proliferation [GO:0048146]; positive regulation of smooth muscle cell proliferation [GO:0048661]; inner ear development [GO:0048839]; positive regulation of chemotaxis [GO:0050921]; cardiac myofibril assembly [GO:0055003]; response to hyperoxia [GO:0055093]; cell chemotaxis [GO:0060326]; lung growth [GO:0060437]; cell migration involved in coronary angiogenesis [GO:0060981]; retina vasculature development in camera-type eye [GO:0061298]; positive regulation of ERK1 and ERK2 cascade [GO:0070374]; smooth muscle cell chemotaxis [GO:0071670]; metanephric mesenchyme development [GO:0072075]; metanephric glomerular mesangial cell proliferation involved in metanephros development [GO:0072262]; metanephric glomerular capillary formation [GO:0072277]; metanephric comma-shaped body morphogenesis [GO:0072278]; metanephric S-shaped body morphogenesis [GO:0072284]; positive regulation of calcium ion import [GO:0090280]; positive regulation of reactive oxygen species metabolic process [GO:2000379]; positive regulation of hepatic stellate cell activation [GO:2000491]; positive regulation of DNA biosynthetic process [GO:2000573]; transmembrane receptor protein tyrosine kinase signaling pathway [GO:0007169]; multicellular organism development [GO:0007275]; positive regulation of kinase activity [GO:0033674]; angiogenesis [GO:0001525]	protein tyrosine kinase activity [GO:0004713]; platelet activating factor receptor activity [GO:0004992]; platelet-derived growth factor-activated receptor activity [GO:0005017]; platelet-derived growth factor beta-receptor activity [GO:0005019]; signaling receptor binding [GO:0005102]; platelet-derived growth factor receptor binding [GO:0005161]; protein binding [GO:0005515]; ATP binding [GO:0005524]; enzyme binding [GO:0019899]; protein kinase binding [GO:0019901]; vascular endothelial growth factor binding [GO:0038085]; phosphatidylinositol 3-kinase binding [GO:0043548]; platelet-derived growth factor binding [GO:0048407]; growth factor binding [GO:0019838]; transmembrane receptor protein tyrosine kinase activity [GO:0004714]	nucleus [GO:0005634]; cytoplasm [GO:0005737]; Golgi apparatus [GO:0005794]; plasma membrane [GO:0005886]; focal adhesion [GO:0005925]; cell surface [GO:0009986]; membrane [GO:0016020]; apical plasma membrane [GO:0016324]; intrinsic component of plasma membrane [GO:0031226]; cytoplasmic vesicle [GO:0031410]; lysosomal lumen [GO:0043202]; intracellular membrane-bounded organelle [GO:0043231]; integral component of plasma membrane [GO:0005887]; receptor complex [GO:0043235]
Nafisa_SEN2	Platelet-derived growth factor receptor beta	PDGFRB	P09619	P09619	5.5658	0.9329	XT NP B	2023ms1276	glycosaminoglycan biosynthetic process [GO:0006024]; signal transduction [GO:0007165]; G protein-coupled receptor signaling pathway [GO:0007186]; aging [GO:0007568]; positive regulation of cell population proliferation [GO:0008284]; male gonad development [GO:0008584]; response to toxic substance [GO:0009636]; positive regulation of phospholipase C activity [GO:0010863]; positive regulation of phosphatidylinositol 3-kinase signaling [GO:0014068]; positive regulation of smooth muscle cell migration [GO:0014911]; cell migration [GO:0016477]; peptidyl-tyrosine phosphorylation [GO:0018108]; positive regulation of cell migration [GO:0030335]; response to estradiol [GO:0032355]; positive regulation of phosphoprotein phosphatase activity [GO:0032516]; response to retinoic acid [GO:0032526]; regulation of actin cytoskeleton organization [GO:0032956]; positive regulation of collagen biosynthetic process [GO:0032967]; response to fluid shear stress [GO:0034405]; positive regulation of Rho protein signal transduction [GO:0035025]; cell migration involved in vasculogenesis [GO:0035441]; metanephric mesenchymal cell migration [GO:0035789]; platelet-derived growth factor receptor-beta signaling pathway [GO:0035791]; positive regulation of metanephric mesenchymal cell migration by platelet-derived growth factor receptor-beta signaling pathway [GO:0035793]; aorta morphogenesis [GO:0035909]; cellular response to platelet-derived growth factor stimulus [GO:0036120]; positive regulation of cell proliferation by VEGF-activated platelet derived growth factor receptor signaling pathway [GO:0038091]; wound healing [GO:0042060]; response to hydrogen peroxide [GO:0042542]; positive regulation of apoptotic process [GO:0043065]; negative regulation of apoptotic process [GO:0043066]; positive regulation of MAP kinase activity [GO:0043406]; positive regulation of phosphatidylinositol 3-kinase activity [GO:0043552]; response to estrogen [GO:0043627]; positive regulation of mitotic nuclear division [GO:0045840]; phosphatidylinositol metabolic process [GO:0046488]; protein autophosphorylation [GO:0046777]; platelet-derived growth factor receptor signaling pathway [GO:0048008]; phosphatidylinositol-mediated signaling [GO:0048015]; positive regulation of fibroblast proliferation [GO:0048146]; positive regulation of smooth muscle cell proliferation [GO:0048661]; inner ear development [GO:0048839]; positive regulation of chemotaxis [GO:0050921]; cardiac myofibril assembly [GO:0055003]; response to hyperoxia [GO:0055093]; cell chemotaxis [GO:0060326]; lung growth [GO:0060437]; cell migration involved in coronary angiogenesis [GO:0060981]; retina vasculature development in camera-type eye [GO:0061298]; positive regulation of ERK1 and ERK2 cascade [GO:0070374]; smooth muscle cell chemotaxis [GO:0071670]; metanephric mesenchyme development [GO:0072075]; metanephric glomerular mesangial cell proliferation involved in metanephros development [GO:0072262]; metanephric glomerular capillary formation [GO:0072277]; metanephric comma-shaped body morphogenesis [GO:0072278]; metanephric S-shaped body morphogenesis [GO:0072284]; positive regulation of calcium ion import [GO:0090280]; positive regulation of reactive oxygen species metabolic process [GO:2000379]; positive regulation of hepatic stellate cell activation [GO:2000491]; positive regulation of DNA biosynthetic process [GO:2000573]; transmembrane receptor protein tyrosine kinase signaling pathway [GO:0007169]; multicellular organism development [GO:0007275]; positive regulation of kinase activity [GO:0033674]; angiogenesis [GO:0001525]	protein tyrosine kinase activity [GO:0004713]; platelet activating factor receptor activity [GO:0004992]; platelet-derived growth factor-activated receptor activity [GO:0005017]; platelet-derived growth factor beta-receptor activity [GO:0005019]; signaling receptor binding [GO:0005102]; platelet-derived growth factor receptor binding [GO:0005161]; protein binding [GO:0005515]; ATP binding [GO:0005524]; enzyme binding [GO:0019899]; protein kinase binding [GO:0019901]; vascular endothelial growth factor binding [GO:0038085]; phosphatidylinositol 3-kinase binding [GO:0043548]; platelet-derived growth factor binding [GO:0048407]; growth factor binding [GO:0019838]; transmembrane receptor protein tyrosine kinase activity [GO:0004714]	nucleus [GO:0005634]; cytoplasm [GO:0005737]; Golgi apparatus [GO:0005794]; plasma membrane [GO:0005886]; focal adhesion [GO:0005925]; cell surface [GO:0009986]; membrane [GO:0016020]; apical plasma membrane [GO:0016324]; intrinsic component of plasma membrane [GO:0031226]; cytoplasmic vesicle [GO:0031410]; lysosomal lumen [GO:0043202]; intracellular membrane-bounded organelle [GO:0043231]; integral component of plasma membrane [GO:0005887]; receptor complex [GO:0043235]
Nafisa_SEN1	Platelet-derived growth factor receptor beta	PDGFRB	P09619	P09619	5.5467	0.929	XT NP B	2023ms1276	glycosaminoglycan biosynthetic process [GO:0006024]; signal transduction [GO:0007165]; G protein-coupled receptor signaling pathway [GO:0007186]; aging [GO:0007568]; positive regulation of cell population proliferation [GO:0008284]; male gonad development [GO:0008584]; response to toxic substance [GO:0009636]; positive regulation of phospholipase C activity [GO:0010863]; positive regulation of phosphatidylinositol 3-kinase signaling [GO:0014068]; positive regulation of smooth muscle cell migration [GO:0014911]; cell migration [GO:0016477]; peptidyl-tyrosine phosphorylation [GO:0018108]; positive regulation of cell migration [GO:0030335]; response to estradiol [GO:0032355]; positive regulation of phosphoprotein phosphatase activity [GO:0032516]; response to retinoic acid [GO:0032526]; regulation of actin cytoskeleton organization [GO:0032956]; positive regulation of collagen biosynthetic process [GO:0032967]; response to fluid shear stress [GO:0034405]; positive regulation of Rho protein signal transduction [GO:0035025]; cell migration involved in vasculogenesis [GO:0035441]; metanephric mesenchymal cell migration [GO:0035789]; platelet-derived growth factor receptor-beta signaling pathway [GO:0035791]; positive regulation of metanephric mesenchymal cell migration by platelet-derived growth factor receptor-beta signaling pathway [GO:0035793]; aorta morphogenesis [GO:0035909]; cellular response to platelet-derived growth factor stimulus [GO:0036120]; positive regulation of cell proliferation by VEGF-activated platelet derived growth factor receptor signaling pathway [GO:0038091]; wound healing [GO:0042060]; response to hydrogen peroxide [GO:0042542]; positive regulation of apoptotic process [GO:0043065]; negative regulation of apoptotic process [GO:0043066]; positive regulation of MAP kinase activity [GO:0043406]; positive regulation of phosphatidylinositol 3-kinase activity [GO:0043552]; response to estrogen [GO:0043627]; positive regulation of mitotic nuclear division [GO:0045840]; phosphatidylinositol metabolic process [GO:0046488]; protein autophosphorylation [GO:0046777]; platelet-derived growth factor receptor signaling pathway [GO:0048008]; phosphatidylinositol-mediated signaling [GO:0048015]; positive regulation of fibroblast proliferation [GO:0048146]; positive regulation of smooth muscle cell proliferation [GO:0048661]; inner ear development [GO:0048839]; positive regulation of chemotaxis [GO:0050921]; cardiac myofibril assembly [GO:0055003]; response to hyperoxia [GO:0055093]; cell chemotaxis [GO:0060326]; lung growth [GO:0060437]; cell migration involved in coronary angiogenesis [GO:0060981]; retina vasculature development in camera-type eye [GO:0061298]; positive regulation of ERK1 and ERK2 cascade [GO:0070374]; smooth muscle cell chemotaxis [GO:0071670]; metanephric mesenchyme development [GO:0072075]; metanephric glomerular mesangial cell proliferation involved in metanephros development [GO:0072262]; metanephric glomerular capillary formation [GO:0072277]; metanephric comma-shaped body morphogenesis [GO:0072278]; metanephric S-shaped body morphogenesis [GO:0072284]; positive regulation of calcium ion import [GO:0090280]; positive regulation of reactive oxygen species metabolic process [GO:2000379]; positive regulation of hepatic stellate cell activation [GO:2000491]; positive regulation of DNA biosynthetic process [GO:2000573]; transmembrane receptor protein tyrosine kinase signaling pathway [GO:0007169]; multicellular organism development [GO:0007275]; positive regulation of kinase activity [GO:0033674]; angiogenesis [GO:0001525]	protein tyrosine kinase activity [GO:0004713]; platelet activating factor receptor activity [GO:0004992]; platelet-derived growth factor-activated receptor activity [GO:0005017]; platelet-derived growth factor beta-receptor activity [GO:0005019]; signaling receptor binding [GO:0005102]; platelet-derived growth factor receptor binding [GO:0005161]; protein binding [GO:0005515]; ATP binding [GO:0005524]; enzyme binding [GO:0019899]; protein kinase binding [GO:0019901]; vascular endothelial growth factor binding [GO:0038085]; phosphatidylinositol 3-kinase binding [GO:0043548]; platelet-derived growth factor binding [GO:0048407]; growth factor binding [GO:0019838]; transmembrane receptor protein tyrosine kinase activity [GO:0004714]	nucleus [GO:0005634]; cytoplasm [GO:0005737]; Golgi apparatus [GO:0005794]; plasma membrane [GO:0005886]; focal adhesion [GO:0005925]; cell surface [GO:0009986]; membrane [GO:0016020]; apical plasma membrane [GO:0016324]; intrinsic component of plasma membrane [GO:0031226]; cytoplasmic vesicle [GO:0031410]; lysosomal lumen [GO:0043202]; intracellular membrane-bounded organelle [GO:0043231]; integral component of plasma membrane [GO:0005887]; receptor complex [GO:0043235]
Nafisa_PRO7	Platelet-derived growth factor receptor beta	PDGFRB	P09619	P09619	5.6269	1.072	XT NP B	2023ms1276	glycosaminoglycan biosynthetic process [GO:0006024]; signal transduction [GO:0007165]; G protein-coupled receptor signaling pathway [GO:0007186]; aging [GO:0007568]; positive regulation of cell population proliferation [GO:0008284]; male gonad development [GO:0008584]; response to toxic substance [GO:0009636]; positive regulation of phospholipase C activity [GO:0010863]; positive regulation of phosphatidylinositol 3-kinase signaling [GO:0014068]; positive regulation of smooth muscle cell migration [GO:0014911]; cell migration [GO:0016477]; peptidyl-tyrosine phosphorylation [GO:0018108]; positive regulation of cell migration [GO:0030335]; response to estradiol [GO:0032355]; positive regulation of phosphoprotein phosphatase activity [GO:0032516]; response to retinoic acid [GO:0032526]; regulation of actin cytoskeleton organization [GO:0032956]; positive regulation of collagen biosynthetic process [GO:0032967]; response to fluid shear stress [GO:0034405]; positive regulation of Rho protein signal transduction [GO:0035025]; cell migration involved in vasculogenesis [GO:0035441]; metanephric mesenchymal cell migration [GO:0035789]; platelet-derived growth factor receptor-beta signaling pathway [GO:0035791]; positive regulation of metanephric mesenchymal cell migration by platelet-derived growth factor receptor-beta signaling pathway [GO:0035793]; aorta morphogenesis [GO:0035909]; cellular response to platelet-derived growth factor stimulus [GO:0036120]; positive regulation of cell proliferation by VEGF-activated platelet derived growth factor receptor signaling pathway [GO:0038091]; wound healing [GO:0042060]; response to hydrogen peroxide [GO:0042542]; positive regulation of apoptotic process [GO:0043065]; negative regulation of apoptotic process [GO:0043066]; positive regulation of MAP kinase activity [GO:0043406]; positive regulation of phosphatidylinositol 3-kinase activity [GO:0043552]; response to estrogen [GO:0043627]; positive regulation of mitotic nuclear division [GO:0045840]; phosphatidylinositol metabolic process [GO:0046488]; protein autophosphorylation [GO:0046777]; platelet-derived growth factor receptor signaling pathway [GO:0048008]; phosphatidylinositol-mediated signaling [GO:0048015]; positive regulation of fibroblast proliferation [GO:0048146]; positive regulation of smooth muscle cell proliferation [GO:0048661]; inner ear development [GO:0048839]; positive regulation of chemotaxis [GO:0050921]; cardiac myofibril assembly [GO:0055003]; response to hyperoxia [GO:0055093]; cell chemotaxis [GO:0060326]; lung growth [GO:0060437]; cell migration involved in coronary angiogenesis [GO:0060981]; retina vasculature development in camera-type eye [GO:0061298]; positive regulation of ERK1 and ERK2 cascade [GO:0070374]; smooth muscle cell chemotaxis [GO:0071670]; metanephric mesenchyme development [GO:0072075]; metanephric glomerular mesangial cell proliferation involved in metanephros development [GO:0072262]; metanephric glomerular capillary formation [GO:0072277]; metanephric comma-shaped body morphogenesis [GO:0072278]; metanephric S-shaped body morphogenesis [GO:0072284]; positive regulation of calcium ion import [GO:0090280]; positive regulation of reactive oxygen species metabolic process [GO:2000379]; positive regulation of hepatic stellate cell activation [GO:2000491]; positive regulation of DNA biosynthetic process [GO:2000573]; transmembrane receptor protein tyrosine kinase signaling pathway [GO:0007169]; multicellular organism development [GO:0007275]; positive regulation of kinase activity [GO:0033674]; angiogenesis [GO:0001525]	protein tyrosine kinase activity [GO:0004713]; platelet activating factor receptor activity [GO:0004992]; platelet-derived growth factor-activated receptor activity [GO:0005017]; platelet-derived growth factor beta-receptor activity [GO:0005019]; signaling receptor binding [GO:0005102]; platelet-derived growth factor receptor binding [GO:0005161]; protein binding [GO:0005515]; ATP binding [GO:0005524]; enzyme binding [GO:0019899]; protein kinase binding [GO:0019901]; vascular endothelial growth factor binding [GO:0038085]; phosphatidylinositol 3-kinase binding [GO:0043548]; platelet-derived growth factor binding [GO:0048407]; growth factor binding [GO:0019838]; transmembrane receptor protein tyrosine kinase activity [GO:0004714]	nucleus [GO:0005634]; cytoplasm [GO:0005737]; Golgi apparatus [GO:0005794]; plasma membrane [GO:0005886]; focal adhesion [GO:0005925]; cell surface [GO:0009986]; membrane [GO:0016020]; apical plasma membrane [GO:0016324]; intrinsic component of plasma membrane [GO:0031226]; cytoplasmic vesicle [GO:0031410]; lysosomal lumen [GO:0043202]; intracellular membrane-bounded organelle [GO:0043231]; integral component of plasma membrane [GO:0005887]; receptor complex [GO:0043235]
Nafisa_PRO6	Platelet-derived growth factor receptor beta	PDGFRB	P09619	P09619	5.6562	1.1111	XT NP B	2023ms1276	glycosaminoglycan biosynthetic process [GO:0006024]; signal transduction [GO:0007165]; G protein-coupled receptor signaling pathway [GO:0007186]; aging [GO:0007568]; positive regulation of cell population proliferation [GO:0008284]; male gonad development [GO:0008584]; response to toxic substance [GO:0009636]; positive regulation of phospholipase C activity [GO:0010863]; positive regulation of phosphatidylinositol 3-kinase signaling [GO:0014068]; positive regulation of smooth muscle cell migration [GO:0014911]; cell migration [GO:0016477]; peptidyl-tyrosine phosphorylation [GO:0018108]; positive regulation of cell migration [GO:0030335]; response to estradiol [GO:0032355]; positive regulation of phosphoprotein phosphatase activity [GO:0032516]; response to retinoic acid [GO:0032526]; regulation of actin cytoskeleton organization [GO:0032956]; positive regulation of collagen biosynthetic process [GO:0032967]; response to fluid shear stress [GO:0034405]; positive regulation of Rho protein signal transduction [GO:0035025]; cell migration involved in vasculogenesis [GO:0035441]; metanephric mesenchymal cell migration [GO:0035789]; platelet-derived growth factor receptor-beta signaling pathway [GO:0035791]; positive regulation of metanephric mesenchymal cell migration by platelet-derived growth factor receptor-beta signaling pathway [GO:0035793]; aorta morphogenesis [GO:0035909]; cellular response to platelet-derived growth factor stimulus [GO:0036120]; positive regulation of cell proliferation by VEGF-activated platelet derived growth factor receptor signaling pathway [GO:0038091]; wound healing [GO:0042060]; response to hydrogen peroxide [GO:0042542]; positive regulation of apoptotic process [GO:0043065]; negative regulation of apoptotic process [GO:0043066]; positive regulation of MAP kinase activity [GO:0043406]; positive regulation of phosphatidylinositol 3-kinase activity [GO:0043552]; response to estrogen [GO:0043627]; positive regulation of mitotic nuclear division [GO:0045840]; phosphatidylinositol metabolic process [GO:0046488]; protein autophosphorylation [GO:0046777]; platelet-derived growth factor receptor signaling pathway [GO:0048008]; phosphatidylinositol-mediated signaling [GO:0048015]; positive regulation of fibroblast proliferation [GO:0048146]; positive regulation of smooth muscle cell proliferation [GO:0048661]; inner ear development [GO:0048839]; positive regulation of chemotaxis [GO:0050921]; cardiac myofibril assembly [GO:0055003]; response to hyperoxia [GO:0055093]; cell chemotaxis [GO:0060326]; lung growth [GO:0060437]; cell migration involved in coronary angiogenesis [GO:0060981]; retina vasculature development in camera-type eye [GO:0061298]; positive regulation of ERK1 and ERK2 cascade [GO:0070374]; smooth muscle cell chemotaxis [GO:0071670]; metanephric mesenchyme development [GO:0072075]; metanephric glomerular mesangial cell proliferation involved in metanephros development [GO:0072262]; metanephric glomerular capillary formation [GO:0072277]; metanephric comma-shaped body morphogenesis [GO:0072278]; metanephric S-shaped body morphogenesis [GO:0072284]; positive regulation of calcium ion import [GO:0090280]; positive regulation of reactive oxygen species metabolic process [GO:2000379]; positive regulation of hepatic stellate cell activation [GO:2000491]; positive regulation of DNA biosynthetic process [GO:2000573]; transmembrane receptor protein tyrosine kinase signaling pathway [GO:0007169]; multicellular organism development [GO:0007275]; positive regulation of kinase activity [GO:0033674]; angiogenesis [GO:0001525]	protein tyrosine kinase activity [GO:0004713]; platelet activating factor receptor activity [GO:0004992]; platelet-derived growth factor-activated receptor activity [GO:0005017]; platelet-derived growth factor beta-receptor activity [GO:0005019]; signaling receptor binding [GO:0005102]; platelet-derived growth factor receptor binding [GO:0005161]; protein binding [GO:0005515]; ATP binding [GO:0005524]; enzyme binding [GO:0019899]; protein kinase binding [GO:0019901]; vascular endothelial growth factor binding [GO:0038085]; phosphatidylinositol 3-kinase binding [GO:0043548]; platelet-derived growth factor binding [GO:0048407]; growth factor binding [GO:0019838]; transmembrane receptor protein tyrosine kinase activity [GO:0004714]	nucleus [GO:0005634]; cytoplasm [GO:0005737]; Golgi apparatus [GO:0005794]; plasma membrane [GO:0005886]; focal adhesion [GO:0005925]; cell surface [GO:0009986]; membrane [GO:0016020]; apical plasma membrane [GO:0016324]; intrinsic component of plasma membrane [GO:0031226]; cytoplasmic vesicle [GO:0031410]; lysosomal lumen [GO:0043202]; intracellular membrane-bounded organelle [GO:0043231]; integral component of plasma membrane [GO:0005887]; receptor complex [GO:0043235]
Nafisa_PRO5	Platelet-derived growth factor receptor beta	PDGFRB	P09619	P09619	5.6552	1.118	XT NP B	2023ms1276	glycosaminoglycan biosynthetic process [GO:0006024]; signal transduction [GO:0007165]; G protein-coupled receptor signaling pathway [GO:0007186]; aging [GO:0007568]; positive regulation of cell population proliferation [GO:0008284]; male gonad development [GO:0008584]; response to toxic substance [GO:0009636]; positive regulation of phospholipase C activity [GO:0010863]; positive regulation of phosphatidylinositol 3-kinase signaling [GO:0014068]; positive regulation of smooth muscle cell migration [GO:0014911]; cell migration [GO:0016477]; peptidyl-tyrosine phosphorylation [GO:0018108]; positive regulation of cell migration [GO:0030335]; response to estradiol [GO:0032355]; positive regulation of phosphoprotein phosphatase activity [GO:0032516]; response to retinoic acid [GO:0032526]; regulation of actin cytoskeleton organization [GO:0032956]; positive regulation of collagen biosynthetic process [GO:0032967]; response to fluid shear stress [GO:0034405]; positive regulation of Rho protein signal transduction [GO:0035025]; cell migration involved in vasculogenesis [GO:0035441]; metanephric mesenchymal cell migration [GO:0035789]; platelet-derived growth factor receptor-beta signaling pathway [GO:0035791]; positive regulation of metanephric mesenchymal cell migration by platelet-derived growth factor receptor-beta signaling pathway [GO:0035793]; aorta morphogenesis [GO:0035909]; cellular response to platelet-derived growth factor stimulus [GO:0036120]; positive regulation of cell proliferation by VEGF-activated platelet derived growth factor receptor signaling pathway [GO:0038091]; wound healing [GO:0042060]; response to hydrogen peroxide [GO:0042542]; positive regulation of apoptotic process [GO:0043065]; negative regulation of apoptotic process [GO:0043066]; positive regulation of MAP kinase activity [GO:0043406]; positive regulation of phosphatidylinositol 3-kinase activity [GO:0043552]; response to estrogen [GO:0043627]; positive regulation of mitotic nuclear division [GO:0045840]; phosphatidylinositol metabolic process [GO:0046488]; protein autophosphorylation [GO:0046777]; platelet-derived growth factor receptor signaling pathway [GO:0048008]; phosphatidylinositol-mediated signaling [GO:0048015]; positive regulation of fibroblast proliferation [GO:0048146]; positive regulation of smooth muscle cell proliferation [GO:0048661]; inner ear development [GO:0048839]; positive regulation of chemotaxis [GO:0050921]; cardiac myofibril assembly [GO:0055003]; response to hyperoxia [GO:0055093]; cell chemotaxis [GO:0060326]; lung growth [GO:0060437]; cell migration involved in coronary angiogenesis [GO:0060981]; retina vasculature development in camera-type eye [GO:0061298]; positive regulation of ERK1 and ERK2 cascade [GO:0070374]; smooth muscle cell chemotaxis [GO:0071670]; metanephric mesenchyme development [GO:0072075]; metanephric glomerular mesangial cell proliferation involved in metanephros development [GO:0072262]; metanephric glomerular capillary formation [GO:0072277]; metanephric comma-shaped body morphogenesis [GO:0072278]; metanephric S-shaped body morphogenesis [GO:0072284]; positive regulation of calcium ion import [GO:0090280]; positive regulation of reactive oxygen species metabolic process [GO:2000379]; positive regulation of hepatic stellate cell activation [GO:2000491]; positive regulation of DNA biosynthetic process [GO:2000573]; transmembrane receptor protein tyrosine kinase signaling pathway [GO:0007169]; multicellular organism development [GO:0007275]; positive regulation of kinase activity [GO:0033674]; angiogenesis [GO:0001525]	protein tyrosine kinase activity [GO:0004713]; platelet activating factor receptor activity [GO:0004992]; platelet-derived growth factor-activated receptor activity [GO:0005017]; platelet-derived growth factor beta-receptor activity [GO:0005019]; signaling receptor binding [GO:0005102]; platelet-derived growth factor receptor binding [GO:0005161]; protein binding [GO:0005515]; ATP binding [GO:0005524]; enzyme binding [GO:0019899]; protein kinase binding [GO:0019901]; vascular endothelial growth factor binding [GO:0038085]; phosphatidylinositol 3-kinase binding [GO:0043548]; platelet-derived growth factor binding [GO:0048407]; growth factor binding [GO:0019838]; transmembrane receptor protein tyrosine kinase activity [GO:0004714]	nucleus [GO:0005634]; cytoplasm [GO:0005737]; Golgi apparatus [GO:0005794]; plasma membrane [GO:0005886]; focal adhesion [GO:0005925]; cell surface [GO:0009986]; membrane [GO:0016020]; apical plasma membrane [GO:0016324]; intrinsic component of plasma membrane [GO:0031226]; cytoplasmic vesicle [GO:0031410]; lysosomal lumen [GO:0043202]; intracellular membrane-bounded organelle [GO:0043231]; integral component of plasma membrane [GO:0005887]; receptor complex [GO:0043235]
Nafisa_PRO4	Platelet-derived growth factor receptor beta	PDGFRB	P09619	P09619	5.669	1.0968	XT NP B	2023ms1276	glycosaminoglycan biosynthetic process [GO:0006024]; signal transduction [GO:0007165]; G protein-coupled receptor signaling pathway [GO:0007186]; aging [GO:0007568]; positive regulation of cell population proliferation [GO:0008284]; male gonad development [GO:0008584]; response to toxic substance [GO:0009636]; positive regulation of phospholipase C activity [GO:0010863]; positive regulation of phosphatidylinositol 3-kinase signaling [GO:0014068]; positive regulation of smooth muscle cell migration [GO:0014911]; cell migration [GO:0016477]; peptidyl-tyrosine phosphorylation [GO:0018108]; positive regulation of cell migration [GO:0030335]; response to estradiol [GO:0032355]; positive regulation of phosphoprotein phosphatase activity [GO:0032516]; response to retinoic acid [GO:0032526]; regulation of actin cytoskeleton organization [GO:0032956]; positive regulation of collagen biosynthetic process [GO:0032967]; response to fluid shear stress [GO:0034405]; positive regulation of Rho protein signal transduction [GO:0035025]; cell migration involved in vasculogenesis [GO:0035441]; metanephric mesenchymal cell migration [GO:0035789]; platelet-derived growth factor receptor-beta signaling pathway [GO:0035791]; positive regulation of metanephric mesenchymal cell migration by platelet-derived growth factor receptor-beta signaling pathway [GO:0035793]; aorta morphogenesis [GO:0035909]; cellular response to platelet-derived growth factor stimulus [GO:0036120]; positive regulation of cell proliferation by VEGF-activated platelet derived growth factor receptor signaling pathway [GO:0038091]; wound healing [GO:0042060]; response to hydrogen peroxide [GO:0042542]; positive regulation of apoptotic process [GO:0043065]; negative regulation of apoptotic process [GO:0043066]; positive regulation of MAP kinase activity [GO:0043406]; positive regulation of phosphatidylinositol 3-kinase activity [GO:0043552]; response to estrogen [GO:0043627]; positive regulation of mitotic nuclear division [GO:0045840]; phosphatidylinositol metabolic process [GO:0046488]; protein autophosphorylation [GO:0046777]; platelet-derived growth factor receptor signaling pathway [GO:0048008]; phosphatidylinositol-mediated signaling [GO:0048015]; positive regulation of fibroblast proliferation [GO:0048146]; positive regulation of smooth muscle cell proliferation [GO:0048661]; inner ear development [GO:0048839]; positive regulation of chemotaxis [GO:0050921]; cardiac myofibril assembly [GO:0055003]; response to hyperoxia [GO:0055093]; cell chemotaxis [GO:0060326]; lung growth [GO:0060437]; cell migration involved in coronary angiogenesis [GO:0060981]; retina vasculature development in camera-type eye [GO:0061298]; positive regulation of ERK1 and ERK2 cascade [GO:0070374]; smooth muscle cell chemotaxis [GO:0071670]; metanephric mesenchyme development [GO:0072075]; metanephric glomerular mesangial cell proliferation involved in metanephros development [GO:0072262]; metanephric glomerular capillary formation [GO:0072277]; metanephric comma-shaped body morphogenesis [GO:0072278]; metanephric S-shaped body morphogenesis [GO:0072284]; positive regulation of calcium ion import [GO:0090280]; positive regulation of reactive oxygen species metabolic process [GO:2000379]; positive regulation of hepatic stellate cell activation [GO:2000491]; positive regulation of DNA biosynthetic process [GO:2000573]; transmembrane receptor protein tyrosine kinase signaling pathway [GO:0007169]; multicellular organism development [GO:0007275]; positive regulation of kinase activity [GO:0033674]; angiogenesis [GO:0001525]	protein tyrosine kinase activity [GO:0004713]; platelet activating factor receptor activity [GO:0004992]; platelet-derived growth factor-activated receptor activity [GO:0005017]; platelet-derived growth factor beta-receptor activity [GO:0005019]; signaling receptor binding [GO:0005102]; platelet-derived growth factor receptor binding [GO:0005161]; protein binding [GO:0005515]; ATP binding [GO:0005524]; enzyme binding [GO:0019899]; protein kinase binding [GO:0019901]; vascular endothelial growth factor binding [GO:0038085]; phosphatidylinositol 3-kinase binding [GO:0043548]; platelet-derived growth factor binding [GO:0048407]; growth factor binding [GO:0019838]; transmembrane receptor protein tyrosine kinase activity [GO:0004714]	nucleus [GO:0005634]; cytoplasm [GO:0005737]; Golgi apparatus [GO:0005794]; plasma membrane [GO:0005886]; focal adhesion [GO:0005925]; cell surface [GO:0009986]; membrane [GO:0016020]; apical plasma membrane [GO:0016324]; intrinsic component of plasma membrane [GO:0031226]; cytoplasmic vesicle [GO:0031410]; lysosomal lumen [GO:0043202]; intracellular membrane-bounded organelle [GO:0043231]; integral component of plasma membrane [GO:0005887]; receptor complex [GO:0043235]
Nafisa_PRO3	Platelet-derived growth factor receptor beta	PDGFRB	P09619	P09619	5.6731	1.1026	XT NP B	2023ms1276	glycosaminoglycan biosynthetic process [GO:0006024]; signal transduction [GO:0007165]; G protein-coupled receptor signaling pathway [GO:0007186]; aging [GO:0007568]; positive regulation of cell population proliferation [GO:0008284]; male gonad development [GO:0008584]; response to toxic substance [GO:0009636]; positive regulation of phospholipase C activity [GO:0010863]; positive regulation of phosphatidylinositol 3-kinase signaling [GO:0014068]; positive regulation of smooth muscle cell migration [GO:0014911]; cell migration [GO:0016477]; peptidyl-tyrosine phosphorylation [GO:0018108]; positive regulation of cell migration [GO:0030335]; response to estradiol [GO:0032355]; positive regulation of phosphoprotein phosphatase activity [GO:0032516]; response to retinoic acid [GO:0032526]; regulation of actin cytoskeleton organization [GO:0032956]; positive regulation of collagen biosynthetic process [GO:0032967]; response to fluid shear stress [GO:0034405]; positive regulation of Rho protein signal transduction [GO:0035025]; cell migration involved in vasculogenesis [GO:0035441]; metanephric mesenchymal cell migration [GO:0035789]; platelet-derived growth factor receptor-beta signaling pathway [GO:0035791]; positive regulation of metanephric mesenchymal cell migration by platelet-derived growth factor receptor-beta signaling pathway [GO:0035793]; aorta morphogenesis [GO:0035909]; cellular response to platelet-derived growth factor stimulus [GO:0036120]; positive regulation of cell proliferation by VEGF-activated platelet derived growth factor receptor signaling pathway [GO:0038091]; wound healing [GO:0042060]; response to hydrogen peroxide [GO:0042542]; positive regulation of apoptotic process [GO:0043065]; negative regulation of apoptotic process [GO:0043066]; positive regulation of MAP kinase activity [GO:0043406]; positive regulation of phosphatidylinositol 3-kinase activity [GO:0043552]; response to estrogen [GO:0043627]; positive regulation of mitotic nuclear division [GO:0045840]; phosphatidylinositol metabolic process [GO:0046488]; protein autophosphorylation [GO:0046777]; platelet-derived growth factor receptor signaling pathway [GO:0048008]; phosphatidylinositol-mediated signaling [GO:0048015]; positive regulation of fibroblast proliferation [GO:0048146]; positive regulation of smooth muscle cell proliferation [GO:0048661]; inner ear development [GO:0048839]; positive regulation of chemotaxis [GO:0050921]; cardiac myofibril assembly [GO:0055003]; response to hyperoxia [GO:0055093]; cell chemotaxis [GO:0060326]; lung growth [GO:0060437]; cell migration involved in coronary angiogenesis [GO:0060981]; retina vasculature development in camera-type eye [GO:0061298]; positive regulation of ERK1 and ERK2 cascade [GO:0070374]; smooth muscle cell chemotaxis [GO:0071670]; metanephric mesenchyme development [GO:0072075]; metanephric glomerular mesangial cell proliferation involved in metanephros development [GO:0072262]; metanephric glomerular capillary formation [GO:0072277]; metanephric comma-shaped body morphogenesis [GO:0072278]; metanephric S-shaped body morphogenesis [GO:0072284]; positive regulation of calcium ion import [GO:0090280]; positive regulation of reactive oxygen species metabolic process [GO:2000379]; positive regulation of hepatic stellate cell activation [GO:2000491]; positive regulation of DNA biosynthetic process [GO:2000573]; transmembrane receptor protein tyrosine kinase signaling pathway [GO:0007169]; multicellular organism development [GO:0007275]; positive regulation of kinase activity [GO:0033674]; angiogenesis [GO:0001525]	protein tyrosine kinase activity [GO:0004713]; platelet activating factor receptor activity [GO:0004992]; platelet-derived growth factor-activated receptor activity [GO:0005017]; platelet-derived growth factor beta-receptor activity [GO:0005019]; signaling receptor binding [GO:0005102]; platelet-derived growth factor receptor binding [GO:0005161]; protein binding [GO:0005515]; ATP binding [GO:0005524]; enzyme binding [GO:0019899]; protein kinase binding [GO:0019901]; vascular endothelial growth factor binding [GO:0038085]; phosphatidylinositol 3-kinase binding [GO:0043548]; platelet-derived growth factor binding [GO:0048407]; growth factor binding [GO:0019838]; transmembrane receptor protein tyrosine kinase activity [GO:0004714]	nucleus [GO:0005634]; cytoplasm [GO:0005737]; Golgi apparatus [GO:0005794]; plasma membrane [GO:0005886]; focal adhesion [GO:0005925]; cell surface [GO:0009986]; membrane [GO:0016020]; apical plasma membrane [GO:0016324]; intrinsic component of plasma membrane [GO:0031226]; cytoplasmic vesicle [GO:0031410]; lysosomal lumen [GO:0043202]; intracellular membrane-bounded organelle [GO:0043231]; integral component of plasma membrane [GO:0005887]; receptor complex [GO:0043235]
Nafisa_PRO2	Platelet-derived growth factor receptor beta	PDGFRB	P09619	P09619	5.6654	1.1137	XT NP B	2023ms1276	glycosaminoglycan biosynthetic process [GO:0006024]; signal transduction [GO:0007165]; G protein-coupled receptor signaling pathway [GO:0007186]; aging [GO:0007568]; positive regulation of cell population proliferation [GO:0008284]; male gonad development [GO:0008584]; response to toxic substance [GO:0009636]; positive regulation of phospholipase C activity [GO:0010863]; positive regulation of phosphatidylinositol 3-kinase signaling [GO:0014068]; positive regulation of smooth muscle cell migration [GO:0014911]; cell migration [GO:0016477]; peptidyl-tyrosine phosphorylation [GO:0018108]; positive regulation of cell migration [GO:0030335]; response to estradiol [GO:0032355]; positive regulation of phosphoprotein phosphatase activity [GO:0032516]; response to retinoic acid [GO:0032526]; regulation of actin cytoskeleton organization [GO:0032956]; positive regulation of collagen biosynthetic process [GO:0032967]; response to fluid shear stress [GO:0034405]; positive regulation of Rho protein signal transduction [GO:0035025]; cell migration involved in vasculogenesis [GO:0035441]; metanephric mesenchymal cell migration [GO:0035789]; platelet-derived growth factor receptor-beta signaling pathway [GO:0035791]; positive regulation of metanephric mesenchymal cell migration by platelet-derived growth factor receptor-beta signaling pathway [GO:0035793]; aorta morphogenesis [GO:0035909]; cellular response to platelet-derived growth factor stimulus [GO:0036120]; positive regulation of cell proliferation by VEGF-activated platelet derived growth factor receptor signaling pathway [GO:0038091]; wound healing [GO:0042060]; response to hydrogen peroxide [GO:0042542]; positive regulation of apoptotic process [GO:0043065]; negative regulation of apoptotic process [GO:0043066]; positive regulation of MAP kinase activity [GO:0043406]; positive regulation of phosphatidylinositol 3-kinase activity [GO:0043552]; response to estrogen [GO:0043627]; positive regulation of mitotic nuclear division [GO:0045840]; phosphatidylinositol metabolic process [GO:0046488]; protein autophosphorylation [GO:0046777]; platelet-derived growth factor receptor signaling pathway [GO:0048008]; phosphatidylinositol-mediated signaling [GO:0048015]; positive regulation of fibroblast proliferation [GO:0048146]; positive regulation of smooth muscle cell proliferation [GO:0048661]; inner ear development [GO:0048839]; positive regulation of chemotaxis [GO:0050921]; cardiac myofibril assembly [GO:0055003]; response to hyperoxia [GO:0055093]; cell chemotaxis [GO:0060326]; lung growth [GO:0060437]; cell migration involved in coronary angiogenesis [GO:0060981]; retina vasculature development in camera-type eye [GO:0061298]; positive regulation of ERK1 and ERK2 cascade [GO:0070374]; smooth muscle cell chemotaxis [GO:0071670]; metanephric mesenchyme development [GO:0072075]; metanephric glomerular mesangial cell proliferation involved in metanephros development [GO:0072262]; metanephric glomerular capillary formation [GO:0072277]; metanephric comma-shaped body morphogenesis [GO:0072278]; metanephric S-shaped body morphogenesis [GO:0072284]; positive regulation of calcium ion import [GO:0090280]; positive regulation of reactive oxygen species metabolic process [GO:2000379]; positive regulation of hepatic stellate cell activation [GO:2000491]; positive regulation of DNA biosynthetic process [GO:2000573]; transmembrane receptor protein tyrosine kinase signaling pathway [GO:0007169]; multicellular organism development [GO:0007275]; positive regulation of kinase activity [GO:0033674]; angiogenesis [GO:0001525]	protein tyrosine kinase activity [GO:0004713]; platelet activating factor receptor activity [GO:0004992]; platelet-derived growth factor-activated receptor activity [GO:0005017]; platelet-derived growth factor beta-receptor activity [GO:0005019]; signaling receptor binding [GO:0005102]; platelet-derived growth factor receptor binding [GO:0005161]; protein binding [GO:0005515]; ATP binding [GO:0005524]; enzyme binding [GO:0019899]; protein kinase binding [GO:0019901]; vascular endothelial growth factor binding [GO:0038085]; phosphatidylinositol 3-kinase binding [GO:0043548]; platelet-derived growth factor binding [GO:0048407]; growth factor binding [GO:0019838]; transmembrane receptor protein tyrosine kinase activity [GO:0004714]	nucleus [GO:0005634]; cytoplasm [GO:0005737]; Golgi apparatus [GO:0005794]; plasma membrane [GO:0005886]; focal adhesion [GO:0005925]; cell surface [GO:0009986]; membrane [GO:0016020]; apical plasma membrane [GO:0016324]; intrinsic component of plasma membrane [GO:0031226]; cytoplasmic vesicle [GO:0031410]; lysosomal lumen [GO:0043202]; intracellular membrane-bounded organelle [GO:0043231]; integral component of plasma membrane [GO:0005887]; receptor complex [GO:0043235]
Nafisa_PRO1	Platelet-derived growth factor receptor beta	PDGFRB	P09619	P09619	5.6985	1.1513	XT NP B	2023ms1276	glycosaminoglycan biosynthetic process [GO:0006024]; signal transduction [GO:0007165]; G protein-coupled receptor signaling pathway [GO:0007186]; aging [GO:0007568]; positive regulation of cell population proliferation [GO:0008284]; male gonad development [GO:0008584]; response to toxic substance [GO:0009636]; positive regulation of phospholipase C activity [GO:0010863]; positive regulation of phosphatidylinositol 3-kinase signaling [GO:0014068]; positive regulation of smooth muscle cell migration [GO:0014911]; cell migration [GO:0016477]; peptidyl-tyrosine phosphorylation [GO:0018108]; positive regulation of cell migration [GO:0030335]; response to estradiol [GO:0032355]; positive regulation of phosphoprotein phosphatase activity [GO:0032516]; response to retinoic acid [GO:0032526]; regulation of actin cytoskeleton organization [GO:0032956]; positive regulation of collagen biosynthetic process [GO:0032967]; response to fluid shear stress [GO:0034405]; positive regulation of Rho protein signal transduction [GO:0035025]; cell migration involved in vasculogenesis [GO:0035441]; metanephric mesenchymal cell migration [GO:0035789]; platelet-derived growth factor receptor-beta signaling pathway [GO:0035791]; positive regulation of metanephric mesenchymal cell migration by platelet-derived growth factor receptor-beta signaling pathway [GO:0035793]; aorta morphogenesis [GO:0035909]; cellular response to platelet-derived growth factor stimulus [GO:0036120]; positive regulation of cell proliferation by VEGF-activated platelet derived growth factor receptor signaling pathway [GO:0038091]; wound healing [GO:0042060]; response to hydrogen peroxide [GO:0042542]; positive regulation of apoptotic process [GO:0043065]; negative regulation of apoptotic process [GO:0043066]; positive regulation of MAP kinase activity [GO:0043406]; positive regulation of phosphatidylinositol 3-kinase activity [GO:0043552]; response to estrogen [GO:0043627]; positive regulation of mitotic nuclear division [GO:0045840]; phosphatidylinositol metabolic process [GO:0046488]; protein autophosphorylation [GO:0046777]; platelet-derived growth factor receptor signaling pathway [GO:0048008]; phosphatidylinositol-mediated signaling [GO:0048015]; positive regulation of fibroblast proliferation [GO:0048146]; positive regulation of smooth muscle cell proliferation [GO:0048661]; inner ear development [GO:0048839]; positive regulation of chemotaxis [GO:0050921]; cardiac myofibril assembly [GO:0055003]; response to hyperoxia [GO:0055093]; cell chemotaxis [GO:0060326]; lung growth [GO:0060437]; cell migration involved in coronary angiogenesis [GO:0060981]; retina vasculature development in camera-type eye [GO:0061298]; positive regulation of ERK1 and ERK2 cascade [GO:0070374]; smooth muscle cell chemotaxis [GO:0071670]; metanephric mesenchyme development [GO:0072075]; metanephric glomerular mesangial cell proliferation involved in metanephros development [GO:0072262]; metanephric glomerular capillary formation [GO:0072277]; metanephric comma-shaped body morphogenesis [GO:0072278]; metanephric S-shaped body morphogenesis [GO:0072284]; positive regulation of calcium ion import [GO:0090280]; positive regulation of reactive oxygen species metabolic process [GO:2000379]; positive regulation of hepatic stellate cell activation [GO:2000491]; positive regulation of DNA biosynthetic process [GO:2000573]; transmembrane receptor protein tyrosine kinase signaling pathway [GO:0007169]; multicellular organism development [GO:0007275]; positive regulation of kinase activity [GO:0033674]; angiogenesis [GO:0001525]	protein tyrosine kinase activity [GO:0004713]; platelet activating factor receptor activity [GO:0004992]; platelet-derived growth factor-activated receptor activity [GO:0005017]; platelet-derived growth factor beta-receptor activity [GO:0005019]; signaling receptor binding [GO:0005102]; platelet-derived growth factor receptor binding [GO:0005161]; protein binding [GO:0005515]; ATP binding [GO:0005524]; enzyme binding [GO:0019899]; protein kinase binding [GO:0019901]; vascular endothelial growth factor binding [GO:0038085]; phosphatidylinositol 3-kinase binding [GO:0043548]; platelet-derived growth factor binding [GO:0048407]; growth factor binding [GO:0019838]; transmembrane receptor protein tyrosine kinase activity [GO:0004714]	nucleus [GO:0005634]; cytoplasm [GO:0005737]; Golgi apparatus [GO:0005794]; plasma membrane [GO:0005886]; focal adhesion [GO:0005925]; cell surface [GO:0009986]; membrane [GO:0016020]; apical plasma membrane [GO:0016324]; intrinsic component of plasma membrane [GO:0031226]; cytoplasmic vesicle [GO:0031410]; lysosomal lumen [GO:0043202]; intracellular membrane-bounded organelle [GO:0043231]; integral component of plasma membrane [GO:0005887]; receptor complex [GO:0043235]
Nafisa_SEN7	Gamma-interferon-inducible lysosomal thiol reductase	IFI30	A0A024R7N7	A6QPN6	4.5951	-0.0177	XT NP B	2023ms1276	NA	NA	NA
Nafisa_SEN6	Gamma-interferon-inducible lysosomal thiol reductase	IFI30	A0A024R7N7	A6QPN6	4.6098	-0.0173	XT NP B	2023ms1276	NA	NA	NA
Nafisa_SEN5	Gamma-interferon-inducible lysosomal thiol reductase	IFI30	A0A024R7N7	A6QPN6	4.6582	0.0051	XT NP B	2023ms1276	NA	NA	NA
Nafisa_SEN4	Gamma-interferon-inducible lysosomal thiol reductase	IFI30	A0A024R7N7	A6QPN6	4.6116	-0.0088	XT NP B	2023ms1276	NA	NA	NA
Nafisa_SEN3	Gamma-interferon-inducible lysosomal thiol reductase	IFI30	A0A024R7N7	A6QPN6	4.5524	-0.0672	XT NP B	2023ms1276	NA	NA	NA
Nafisa_SEN2	Gamma-interferon-inducible lysosomal thiol reductase	IFI30	A0A024R7N7	A6QPN6	4.6013	-0.0316	XT NP B	2023ms1276	NA	NA	NA
Nafisa_SEN1	Gamma-interferon-inducible lysosomal thiol reductase	IFI30	A0A024R7N7	A6QPN6	4.5854	-0.0324	XT NP B	2023ms1276	NA	NA	NA
Nafisa_PRO7	Gamma-interferon-inducible lysosomal thiol reductase	IFI30	A0A024R7N7	A6QPN6	4.5432	-0.0117	XT NP B	2023ms1276	NA	NA	NA
Nafisa_PRO6	Gamma-interferon-inducible lysosomal thiol reductase	IFI30	A0A024R7N7	A6QPN6	4.6112	0.0661	XT NP B	2023ms1276	NA	NA	NA
Nafisa_PRO5	Gamma-interferon-inducible lysosomal thiol reductase	IFI30	A0A024R7N7	A6QPN6	4.6409	0.1037	XT NP B	2023ms1276	NA	NA	NA
Nafisa_PRO4	Gamma-interferon-inducible lysosomal thiol reductase	IFI30	A0A024R7N7	A6QPN6	4.6349	0.0627	XT NP B	2023ms1276	NA	NA	NA
Nafisa_PRO3	Gamma-interferon-inducible lysosomal thiol reductase	IFI30	A0A024R7N7	A6QPN6	4.6626	0.0921	XT NP B	2023ms1276	NA	NA	NA
Nafisa_PRO2	Gamma-interferon-inducible lysosomal thiol reductase	IFI30	A0A024R7N7	A6QPN6	4.5441	-0.0077	XT NP B	2023ms1276	NA	NA	NA
Nafisa_PRO1	Gamma-interferon-inducible lysosomal thiol reductase	IFI30	A0A024R7N7	A6QPN6	4.632	0.0848	XT NP B	2023ms1276	NA	NA	NA
Nafisa_SEN7	Haptoglobin	HP	P00738	P00738	3.89	-0.7227	XT NP A	2023ms1276	defense response [GO:0006952]; acute-phase response [GO:0006953]; positive regulation of cell death [GO:0010942]; response to hydrogen peroxide [GO:0042542]; defense response to bacterium [GO:0042742]; negative regulation of oxidoreductase activity [GO:0051354]; cellular oxidant detoxification [GO:0098869]; negative regulation of hydrogen peroxide catabolic process [GO:2000296]; acute inflammatory response [GO:0002526]; zymogen activation [GO:0031638]	protein binding [GO:0005515]; antioxidant activity [GO:0016209]; hemoglobin binding [GO:0030492]; serine-type endopeptidase activity [GO:0004252]	extracellular region [GO:0005576]; extracellular space [GO:0005615]; specific granule lumen [GO:0035580]; extracellular exosome [GO:0070062]; endocytic vesicle lumen [GO:0071682]; blood microparticle [GO:0072562]; tertiary granule lumen [GO:1904724]; haptoglobin-hemoglobin complex [GO:0031838]
Nafisa_SEN6	Haptoglobin	HP	P00738	P00738	3.1492	-1.4779	XT NP A	2023ms1276	defense response [GO:0006952]; acute-phase response [GO:0006953]; positive regulation of cell death [GO:0010942]; response to hydrogen peroxide [GO:0042542]; defense response to bacterium [GO:0042742]; negative regulation of oxidoreductase activity [GO:0051354]; cellular oxidant detoxification [GO:0098869]; negative regulation of hydrogen peroxide catabolic process [GO:2000296]; acute inflammatory response [GO:0002526]; zymogen activation [GO:0031638]	protein binding [GO:0005515]; antioxidant activity [GO:0016209]; hemoglobin binding [GO:0030492]; serine-type endopeptidase activity [GO:0004252]	extracellular region [GO:0005576]; extracellular space [GO:0005615]; specific granule lumen [GO:0035580]; extracellular exosome [GO:0070062]; endocytic vesicle lumen [GO:0071682]; blood microparticle [GO:0072562]; tertiary granule lumen [GO:1904724]; haptoglobin-hemoglobin complex [GO:0031838]
Nafisa_SEN5	Haptoglobin	HP	P00738	P00738	3.6469	-1.0062	XT NP A	2023ms1276	defense response [GO:0006952]; acute-phase response [GO:0006953]; positive regulation of cell death [GO:0010942]; response to hydrogen peroxide [GO:0042542]; defense response to bacterium [GO:0042742]; negative regulation of oxidoreductase activity [GO:0051354]; cellular oxidant detoxification [GO:0098869]; negative regulation of hydrogen peroxide catabolic process [GO:2000296]; acute inflammatory response [GO:0002526]; zymogen activation [GO:0031638]	protein binding [GO:0005515]; antioxidant activity [GO:0016209]; hemoglobin binding [GO:0030492]; serine-type endopeptidase activity [GO:0004252]	extracellular region [GO:0005576]; extracellular space [GO:0005615]; specific granule lumen [GO:0035580]; extracellular exosome [GO:0070062]; endocytic vesicle lumen [GO:0071682]; blood microparticle [GO:0072562]; tertiary granule lumen [GO:1904724]; haptoglobin-hemoglobin complex [GO:0031838]
Nafisa_SEN4	Haptoglobin	HP	P00738	P00738	5.8946	1.2743	XT NP A	2023ms1276	defense response [GO:0006952]; acute-phase response [GO:0006953]; positive regulation of cell death [GO:0010942]; response to hydrogen peroxide [GO:0042542]; defense response to bacterium [GO:0042742]; negative regulation of oxidoreductase activity [GO:0051354]; cellular oxidant detoxification [GO:0098869]; negative regulation of hydrogen peroxide catabolic process [GO:2000296]; acute inflammatory response [GO:0002526]; zymogen activation [GO:0031638]	protein binding [GO:0005515]; antioxidant activity [GO:0016209]; hemoglobin binding [GO:0030492]; serine-type endopeptidase activity [GO:0004252]	extracellular region [GO:0005576]; extracellular space [GO:0005615]; specific granule lumen [GO:0035580]; extracellular exosome [GO:0070062]; endocytic vesicle lumen [GO:0071682]; blood microparticle [GO:0072562]; tertiary granule lumen [GO:1904724]; haptoglobin-hemoglobin complex [GO:0031838]
Nafisa_SEN3	Haptoglobin	HP	P00738	P00738	3.7965	-0.8232	XT NP A	2023ms1276	defense response [GO:0006952]; acute-phase response [GO:0006953]; positive regulation of cell death [GO:0010942]; response to hydrogen peroxide [GO:0042542]; defense response to bacterium [GO:0042742]; negative regulation of oxidoreductase activity [GO:0051354]; cellular oxidant detoxification [GO:0098869]; negative regulation of hydrogen peroxide catabolic process [GO:2000296]; acute inflammatory response [GO:0002526]; zymogen activation [GO:0031638]	protein binding [GO:0005515]; antioxidant activity [GO:0016209]; hemoglobin binding [GO:0030492]; serine-type endopeptidase activity [GO:0004252]	extracellular region [GO:0005576]; extracellular space [GO:0005615]; specific granule lumen [GO:0035580]; extracellular exosome [GO:0070062]; endocytic vesicle lumen [GO:0071682]; blood microparticle [GO:0072562]; tertiary granule lumen [GO:1904724]; haptoglobin-hemoglobin complex [GO:0031838]
Nafisa_SEN2	Haptoglobin	HP	P00738	P00738	4.5851	-0.0478	XT NP A	2023ms1276	defense response [GO:0006952]; acute-phase response [GO:0006953]; positive regulation of cell death [GO:0010942]; response to hydrogen peroxide [GO:0042542]; defense response to bacterium [GO:0042742]; negative regulation of oxidoreductase activity [GO:0051354]; cellular oxidant detoxification [GO:0098869]; negative regulation of hydrogen peroxide catabolic process [GO:2000296]; acute inflammatory response [GO:0002526]; zymogen activation [GO:0031638]	protein binding [GO:0005515]; antioxidant activity [GO:0016209]; hemoglobin binding [GO:0030492]; serine-type endopeptidase activity [GO:0004252]	extracellular region [GO:0005576]; extracellular space [GO:0005615]; specific granule lumen [GO:0035580]; extracellular exosome [GO:0070062]; endocytic vesicle lumen [GO:0071682]; blood microparticle [GO:0072562]; tertiary granule lumen [GO:1904724]; haptoglobin-hemoglobin complex [GO:0031838]
Nafisa_SEN1	Haptoglobin	HP	P00738	P00738	3.8003	-0.8174	XT NP A	2023ms1276	defense response [GO:0006952]; acute-phase response [GO:0006953]; positive regulation of cell death [GO:0010942]; response to hydrogen peroxide [GO:0042542]; defense response to bacterium [GO:0042742]; negative regulation of oxidoreductase activity [GO:0051354]; cellular oxidant detoxification [GO:0098869]; negative regulation of hydrogen peroxide catabolic process [GO:2000296]; acute inflammatory response [GO:0002526]; zymogen activation [GO:0031638]	protein binding [GO:0005515]; antioxidant activity [GO:0016209]; hemoglobin binding [GO:0030492]; serine-type endopeptidase activity [GO:0004252]	extracellular region [GO:0005576]; extracellular space [GO:0005615]; specific granule lumen [GO:0035580]; extracellular exosome [GO:0070062]; endocytic vesicle lumen [GO:0071682]; blood microparticle [GO:0072562]; tertiary granule lumen [GO:1904724]; haptoglobin-hemoglobin complex [GO:0031838]
Nafisa_PRO6	Haptoglobin	HP	P00738	P00738	4.3869	-0.1582	XT NP A	2023ms1276	defense response [GO:0006952]; acute-phase response [GO:0006953]; positive regulation of cell death [GO:0010942]; response to hydrogen peroxide [GO:0042542]; defense response to bacterium [GO:0042742]; negative regulation of oxidoreductase activity [GO:0051354]; cellular oxidant detoxification [GO:0098869]; negative regulation of hydrogen peroxide catabolic process [GO:2000296]; acute inflammatory response [GO:0002526]; zymogen activation [GO:0031638]	protein binding [GO:0005515]; antioxidant activity [GO:0016209]; hemoglobin binding [GO:0030492]; serine-type endopeptidase activity [GO:0004252]	extracellular region [GO:0005576]; extracellular space [GO:0005615]; specific granule lumen [GO:0035580]; extracellular exosome [GO:0070062]; endocytic vesicle lumen [GO:0071682]; blood microparticle [GO:0072562]; tertiary granule lumen [GO:1904724]; haptoglobin-hemoglobin complex [GO:0031838]
Nafisa_PRO3	Haptoglobin	HP	P00738	P00738	4.1307	-0.4398	XT NP A	2023ms1276	defense response [GO:0006952]; acute-phase response [GO:0006953]; positive regulation of cell death [GO:0010942]; response to hydrogen peroxide [GO:0042542]; defense response to bacterium [GO:0042742]; negative regulation of oxidoreductase activity [GO:0051354]; cellular oxidant detoxification [GO:0098869]; negative regulation of hydrogen peroxide catabolic process [GO:2000296]; acute inflammatory response [GO:0002526]; zymogen activation [GO:0031638]	protein binding [GO:0005515]; antioxidant activity [GO:0016209]; hemoglobin binding [GO:0030492]; serine-type endopeptidase activity [GO:0004252]	extracellular region [GO:0005576]; extracellular space [GO:0005615]; specific granule lumen [GO:0035580]; extracellular exosome [GO:0070062]; endocytic vesicle lumen [GO:0071682]; blood microparticle [GO:0072562]; tertiary granule lumen [GO:1904724]; haptoglobin-hemoglobin complex [GO:0031838]
Nafisa_PRO1	Haptoglobin	HP	P00738	P00738	6.9984	2.4512	XT NP A	2023ms1276	defense response [GO:0006952]; acute-phase response [GO:0006953]; positive regulation of cell death [GO:0010942]; response to hydrogen peroxide [GO:0042542]; defense response to bacterium [GO:0042742]; negative regulation of oxidoreductase activity [GO:0051354]; cellular oxidant detoxification [GO:0098869]; negative regulation of hydrogen peroxide catabolic process [GO:2000296]; acute inflammatory response [GO:0002526]; zymogen activation [GO:0031638]	protein binding [GO:0005515]; antioxidant activity [GO:0016209]; hemoglobin binding [GO:0030492]; serine-type endopeptidase activity [GO:0004252]	extracellular region [GO:0005576]; extracellular space [GO:0005615]; specific granule lumen [GO:0035580]; extracellular exosome [GO:0070062]; endocytic vesicle lumen [GO:0071682]; blood microparticle [GO:0072562]; tertiary granule lumen [GO:1904724]; haptoglobin-hemoglobin complex [GO:0031838]
Nafisa_SEN7	Solute carrier family 35 member E1	SLC35E1	A0A024R7G7	Q96K37	4.3482	-0.2646	XT NP A	2023ms1276	transmembrane transport [GO:0055085]	protein binding [GO:0005515]; antiporter activity [GO:0015297]	Golgi apparatus [GO:0005794]; integral component of membrane [GO:0016021]
Nafisa_SEN6	Solute carrier family 35 member E1	SLC35E1	A0A024R7G7	Q96K37	4.3083	-0.3188	XT NP A	2023ms1276	transmembrane transport [GO:0055085]	protein binding [GO:0005515]; antiporter activity [GO:0015297]	Golgi apparatus [GO:0005794]; integral component of membrane [GO:0016021]
Nafisa_SEN5	Solute carrier family 35 member E1	SLC35E1	A0A024R7G7	Q96K37	4.4997	-0.1534	XT NP A	2023ms1276	transmembrane transport [GO:0055085]	protein binding [GO:0005515]; antiporter activity [GO:0015297]	Golgi apparatus [GO:0005794]; integral component of membrane [GO:0016021]
Nafisa_SEN4	Solute carrier family 35 member E1	SLC35E1	A0A024R7G7	Q96K37	4.3346	-0.2857	XT NP A	2023ms1276	transmembrane transport [GO:0055085]	protein binding [GO:0005515]; antiporter activity [GO:0015297]	Golgi apparatus [GO:0005794]; integral component of membrane [GO:0016021]
Nafisa_SEN3	Solute carrier family 35 member E1	SLC35E1	A0A024R7G7	Q96K37	4.3748	-0.2449	XT NP A	2023ms1276	transmembrane transport [GO:0055085]	protein binding [GO:0005515]; antiporter activity [GO:0015297]	Golgi apparatus [GO:0005794]; integral component of membrane [GO:0016021]
Nafisa_SEN2	Solute carrier family 35 member E1	SLC35E1	A0A024R7G7	Q96K37	4.3935	-0.2394	XT NP A	2023ms1276	transmembrane transport [GO:0055085]	protein binding [GO:0005515]; antiporter activity [GO:0015297]	Golgi apparatus [GO:0005794]; integral component of membrane [GO:0016021]
Nafisa_SEN1	Solute carrier family 35 member E1	SLC35E1	A0A024R7G7	Q96K37	4.3647	-0.253	XT NP A	2023ms1276	transmembrane transport [GO:0055085]	protein binding [GO:0005515]; antiporter activity [GO:0015297]	Golgi apparatus [GO:0005794]; integral component of membrane [GO:0016021]
Nafisa_PRO7	Solute carrier family 35 member E1	SLC35E1	A0A024R7G7	Q96K37	3.7244	-0.8304	XT NP A	2023ms1276	transmembrane transport [GO:0055085]	protein binding [GO:0005515]; antiporter activity [GO:0015297]	Golgi apparatus [GO:0005794]; integral component of membrane [GO:0016021]
Nafisa_PRO5	Solute carrier family 35 member E1	SLC35E1	A0A024R7G7	Q96K37	3.4752	-1.062	XT NP A	2023ms1276	transmembrane transport [GO:0055085]	protein binding [GO:0005515]; antiporter activity [GO:0015297]	Golgi apparatus [GO:0005794]; integral component of membrane [GO:0016021]
Nafisa_PRO2	Solute carrier family 35 member E1	SLC35E1	A0A024R7G7	Q96K37	3.8234	-0.7284	XT NP A	2023ms1276	transmembrane transport [GO:0055085]	protein binding [GO:0005515]; antiporter activity [GO:0015297]	Golgi apparatus [GO:0005794]; integral component of membrane [GO:0016021]
Nafisa_SEN7	Protein ILRUN	ILRUN	Q9H6K1	Q9H6K1	4.3419	-0.2708	XT NP B	2023ms1276	negative regulation of type I interferon production [GO:0032480]; negative regulation of tumor necrosis factor production [GO:0032720]; negative regulation of DNA binding [GO:0043392]; innate immune response [GO:0045087]; negative regulation of defense response to virus [GO:0050687]; negative regulation of protein localization to nucleus [GO:1900181]; macroautophagy [GO:0016236]	protein binding [GO:0005515]; ubiquitin binding [GO:0043130]	nucleus [GO:0005634]; cytoplasm [GO:0005737]; centrosome [GO:0005813]; cytosol [GO:0005829]; nuclear speck [GO:0016607]; phagophore assembly site [GO:0000407]
Nafisa_SEN6	Protein ILRUN	ILRUN	Q9H6K1	Q9H6K1	4.4192	-0.2079	XT NP B	2023ms1276	negative regulation of type I interferon production [GO:0032480]; negative regulation of tumor necrosis factor production [GO:0032720]; negative regulation of DNA binding [GO:0043392]; innate immune response [GO:0045087]; negative regulation of defense response to virus [GO:0050687]; negative regulation of protein localization to nucleus [GO:1900181]; macroautophagy [GO:0016236]	protein binding [GO:0005515]; ubiquitin binding [GO:0043130]	nucleus [GO:0005634]; cytoplasm [GO:0005737]; centrosome [GO:0005813]; cytosol [GO:0005829]; nuclear speck [GO:0016607]; phagophore assembly site [GO:0000407]
Nafisa_SEN5	Protein ILRUN	ILRUN	Q9H6K1	Q9H6K1	4.4083	-0.2448	XT NP B	2023ms1276	negative regulation of type I interferon production [GO:0032480]; negative regulation of tumor necrosis factor production [GO:0032720]; negative regulation of DNA binding [GO:0043392]; innate immune response [GO:0045087]; negative regulation of defense response to virus [GO:0050687]; negative regulation of protein localization to nucleus [GO:1900181]; macroautophagy [GO:0016236]	protein binding [GO:0005515]; ubiquitin binding [GO:0043130]	nucleus [GO:0005634]; cytoplasm [GO:0005737]; centrosome [GO:0005813]; cytosol [GO:0005829]; nuclear speck [GO:0016607]; phagophore assembly site [GO:0000407]
Nafisa_SEN4	Protein ILRUN	ILRUN	Q9H6K1	Q9H6K1	4.3899	-0.2305	XT NP B	2023ms1276	negative regulation of type I interferon production [GO:0032480]; negative regulation of tumor necrosis factor production [GO:0032720]; negative regulation of DNA binding [GO:0043392]; innate immune response [GO:0045087]; negative regulation of defense response to virus [GO:0050687]; negative regulation of protein localization to nucleus [GO:1900181]; macroautophagy [GO:0016236]	protein binding [GO:0005515]; ubiquitin binding [GO:0043130]	nucleus [GO:0005634]; cytoplasm [GO:0005737]; centrosome [GO:0005813]; cytosol [GO:0005829]; nuclear speck [GO:0016607]; phagophore assembly site [GO:0000407]
Nafisa_SEN3	Protein ILRUN	ILRUN	Q9H6K1	Q9H6K1	4.3924	-0.2273	XT NP B	2023ms1276	negative regulation of type I interferon production [GO:0032480]; negative regulation of tumor necrosis factor production [GO:0032720]; negative regulation of DNA binding [GO:0043392]; innate immune response [GO:0045087]; negative regulation of defense response to virus [GO:0050687]; negative regulation of protein localization to nucleus [GO:1900181]; macroautophagy [GO:0016236]	protein binding [GO:0005515]; ubiquitin binding [GO:0043130]	nucleus [GO:0005634]; cytoplasm [GO:0005737]; centrosome [GO:0005813]; cytosol [GO:0005829]; nuclear speck [GO:0016607]; phagophore assembly site [GO:0000407]
Nafisa_SEN2	Protein ILRUN	ILRUN	Q9H6K1	Q9H6K1	4.3653	-0.2676	XT NP B	2023ms1276	negative regulation of type I interferon production [GO:0032480]; negative regulation of tumor necrosis factor production [GO:0032720]; negative regulation of DNA binding [GO:0043392]; innate immune response [GO:0045087]; negative regulation of defense response to virus [GO:0050687]; negative regulation of protein localization to nucleus [GO:1900181]; macroautophagy [GO:0016236]	protein binding [GO:0005515]; ubiquitin binding [GO:0043130]	nucleus [GO:0005634]; cytoplasm [GO:0005737]; centrosome [GO:0005813]; cytosol [GO:0005829]; nuclear speck [GO:0016607]; phagophore assembly site [GO:0000407]
Nafisa_SEN1	Protein ILRUN	ILRUN	Q9H6K1	Q9H6K1	4.3572	-0.2605	XT NP B	2023ms1276	negative regulation of type I interferon production [GO:0032480]; negative regulation of tumor necrosis factor production [GO:0032720]; negative regulation of DNA binding [GO:0043392]; innate immune response [GO:0045087]; negative regulation of defense response to virus [GO:0050687]; negative regulation of protein localization to nucleus [GO:1900181]; macroautophagy [GO:0016236]	protein binding [GO:0005515]; ubiquitin binding [GO:0043130]	nucleus [GO:0005634]; cytoplasm [GO:0005737]; centrosome [GO:0005813]; cytosol [GO:0005829]; nuclear speck [GO:0016607]; phagophore assembly site [GO:0000407]
Nafisa_PRO7	Protein ILRUN	ILRUN	Q9H6K1	Q9H6K1	4.0508	-0.5041	XT NP B	2023ms1276	negative regulation of type I interferon production [GO:0032480]; negative regulation of tumor necrosis factor production [GO:0032720]; negative regulation of DNA binding [GO:0043392]; innate immune response [GO:0045087]; negative regulation of defense response to virus [GO:0050687]; negative regulation of protein localization to nucleus [GO:1900181]; macroautophagy [GO:0016236]	protein binding [GO:0005515]; ubiquitin binding [GO:0043130]	nucleus [GO:0005634]; cytoplasm [GO:0005737]; centrosome [GO:0005813]; cytosol [GO:0005829]; nuclear speck [GO:0016607]; phagophore assembly site [GO:0000407]
Nafisa_PRO6	Protein ILRUN	ILRUN	Q9H6K1	Q9H6K1	3.9065	-0.6386	XT NP B	2023ms1276	negative regulation of type I interferon production [GO:0032480]; negative regulation of tumor necrosis factor production [GO:0032720]; negative regulation of DNA binding [GO:0043392]; innate immune response [GO:0045087]; negative regulation of defense response to virus [GO:0050687]; negative regulation of protein localization to nucleus [GO:1900181]; macroautophagy [GO:0016236]	protein binding [GO:0005515]; ubiquitin binding [GO:0043130]	nucleus [GO:0005634]; cytoplasm [GO:0005737]; centrosome [GO:0005813]; cytosol [GO:0005829]; nuclear speck [GO:0016607]; phagophore assembly site [GO:0000407]
Nafisa_PRO5	Protein ILRUN	ILRUN	Q9H6K1	Q9H6K1	3.7249	-0.8123	XT NP B	2023ms1276	negative regulation of type I interferon production [GO:0032480]; negative regulation of tumor necrosis factor production [GO:0032720]; negative regulation of DNA binding [GO:0043392]; innate immune response [GO:0045087]; negative regulation of defense response to virus [GO:0050687]; negative regulation of protein localization to nucleus [GO:1900181]; macroautophagy [GO:0016236]	protein binding [GO:0005515]; ubiquitin binding [GO:0043130]	nucleus [GO:0005634]; cytoplasm [GO:0005737]; centrosome [GO:0005813]; cytosol [GO:0005829]; nuclear speck [GO:0016607]; phagophore assembly site [GO:0000407]
Nafisa_PRO4	Protein ILRUN	ILRUN	Q9H6K1	Q9H6K1	3.8701	-0.7021	XT NP B	2023ms1276	negative regulation of type I interferon production [GO:0032480]; negative regulation of tumor necrosis factor production [GO:0032720]; negative regulation of DNA binding [GO:0043392]; innate immune response [GO:0045087]; negative regulation of defense response to virus [GO:0050687]; negative regulation of protein localization to nucleus [GO:1900181]; macroautophagy [GO:0016236]	protein binding [GO:0005515]; ubiquitin binding [GO:0043130]	nucleus [GO:0005634]; cytoplasm [GO:0005737]; centrosome [GO:0005813]; cytosol [GO:0005829]; nuclear speck [GO:0016607]; phagophore assembly site [GO:0000407]
Nafisa_PRO3	Protein ILRUN	ILRUN	Q9H6K1	Q9H6K1	3.9914	-0.5792	XT NP B	2023ms1276	negative regulation of type I interferon production [GO:0032480]; negative regulation of tumor necrosis factor production [GO:0032720]; negative regulation of DNA binding [GO:0043392]; innate immune response [GO:0045087]; negative regulation of defense response to virus [GO:0050687]; negative regulation of protein localization to nucleus [GO:1900181]; macroautophagy [GO:0016236]	protein binding [GO:0005515]; ubiquitin binding [GO:0043130]	nucleus [GO:0005634]; cytoplasm [GO:0005737]; centrosome [GO:0005813]; cytosol [GO:0005829]; nuclear speck [GO:0016607]; phagophore assembly site [GO:0000407]
Nafisa_PRO2	Protein ILRUN	ILRUN	Q9H6K1	Q9H6K1	3.8955	-0.6563	XT NP B	2023ms1276	negative regulation of type I interferon production [GO:0032480]; negative regulation of tumor necrosis factor production [GO:0032720]; negative regulation of DNA binding [GO:0043392]; innate immune response [GO:0045087]; negative regulation of defense response to virus [GO:0050687]; negative regulation of protein localization to nucleus [GO:1900181]; macroautophagy [GO:0016236]	protein binding [GO:0005515]; ubiquitin binding [GO:0043130]	nucleus [GO:0005634]; cytoplasm [GO:0005737]; centrosome [GO:0005813]; cytosol [GO:0005829]; nuclear speck [GO:0016607]; phagophore assembly site [GO:0000407]
Nafisa_SEN7	Uncharacterized protein	PCDHAC2	Q9Y5I4	A0A3Q1MLE3	3.9007	-0.712	XT NP B	2023ms1276	NA	NA	NA
Nafisa_SEN6	Uncharacterized protein	PCDHAC2	Q9Y5I4	A0A3Q1MLE3	3.7672	-0.8599	XT NP B	2023ms1276	NA	NA	NA
Nafisa_SEN5	Uncharacterized protein	PCDHAC2	Q9Y5I4	A0A3Q1MLE3	3.9054	-0.7478	XT NP B	2023ms1276	NA	NA	NA
Nafisa_SEN4	Uncharacterized protein	PCDHAC2	Q9Y5I4	A0A3Q1MLE3	3.9177	-0.7027	XT NP B	2023ms1276	NA	NA	NA
Nafisa_SEN3	Uncharacterized protein	PCDHAC2	Q9Y5I4	A0A3Q1MLE3	3.773	-0.8467	XT NP B	2023ms1276	NA	NA	NA
Nafisa_SEN2	Uncharacterized protein	PCDHAC2	Q9Y5I4	A0A3Q1MLE3	3.7094	-0.9235	XT NP B	2023ms1276	NA	NA	NA
Nafisa_SEN1	Uncharacterized protein	PCDHAC2	Q9Y5I4	A0A3Q1MLE3	3.7701	-0.8476	XT NP B	2023ms1276	NA	NA	NA
Nafisa_PRO7	Uncharacterized protein	PCDHAC2	Q9Y5I4	A0A3Q1MLE3	3.909	-0.6459	XT NP B	2023ms1276	NA	NA	NA
Nafisa_PRO6	Uncharacterized protein	PCDHAC2	Q9Y5I4	A0A3Q1MLE3	3.9076	-0.6374	XT NP B	2023ms1276	NA	NA	NA
Nafisa_PRO5	Uncharacterized protein	PCDHAC2	Q9Y5I4	A0A3Q1MLE3	3.841	-0.6962	XT NP B	2023ms1276	NA	NA	NA
Nafisa_PRO4	Uncharacterized protein	PCDHAC2	Q9Y5I4	A0A3Q1MLE3	3.937	-0.6352	XT NP B	2023ms1276	NA	NA	NA
Nafisa_PRO3	Uncharacterized protein	PCDHAC2	Q9Y5I4	A0A3Q1MLE3	3.9049	-0.6656	XT NP B	2023ms1276	NA	NA	NA
Nafisa_PRO2	Uncharacterized protein	PCDHAC2	Q9Y5I4	A0A3Q1MLE3	3.8934	-0.6583	XT NP B	2023ms1276	NA	NA	NA
Nafisa_PRO1	Uncharacterized protein	PCDHAC2	Q9Y5I4	A0A3Q1MLE3	3.9619	-0.5853	XT NP B	2023ms1276	NA	NA	NA
Nafisa_SEN7	Isoform of Q9BZZ5, Isoform 6 of Apoptosis inhibitor 5	API5	Q9BZZ5	Q9BZZ5-6	3.5462	-1.0666	XT NP B	2023ms1276	NA	NA	NA
Nafisa_SEN6	Isoform of Q9BZZ5, Isoform 6 of Apoptosis inhibitor 5	API5	Q9BZZ5	Q9BZZ5-6	3.6075	-1.0196	XT NP B	2023ms1276	NA	NA	NA
Nafisa_SEN5	Isoform of Q9BZZ5, Isoform 6 of Apoptosis inhibitor 5	API5	Q9BZZ5	Q9BZZ5-6	3.8228	-0.8303	XT NP B	2023ms1276	NA	NA	NA
Nafisa_SEN4	Isoform of Q9BZZ5, Isoform 6 of Apoptosis inhibitor 5	API5	Q9BZZ5	Q9BZZ5-6	3.6496	-0.9707	XT NP B	2023ms1276	NA	NA	NA
Nafisa_SEN3	Isoform of Q9BZZ5, Isoform 6 of Apoptosis inhibitor 5	API5	Q9BZZ5	Q9BZZ5-6	3.6556	-0.964	XT NP B	2023ms1276	NA	NA	NA
Nafisa_SEN2	Isoform of Q9BZZ5, Isoform 6 of Apoptosis inhibitor 5	API5	Q9BZZ5	Q9BZZ5-6	3.8356	-0.7974	XT NP B	2023ms1276	NA	NA	NA
Nafisa_SEN1	Isoform of Q9BZZ5, Isoform 6 of Apoptosis inhibitor 5	API5	Q9BZZ5	Q9BZZ5-6	3.6506	-0.9671	XT NP B	2023ms1276	NA	NA	NA
Nafisa_PRO2	Isoform of Q9BZZ5, Isoform 6 of Apoptosis inhibitor 5	API5	Q9BZZ5	Q9BZZ5-6	3.5145	-1.0372	XT NP B	2023ms1276	NA	NA	NA
Nafisa_SEN7	Thymidylate synthase	TYMS	P04818	Q2TA32	3.6802	-0.9326	XT NP B	2023ms1276	NA	NA	NA
Nafisa_SEN6	Thymidylate synthase	TYMS	P04818	Q2TA32	3.7634	-0.8637	XT NP B	2023ms1276	NA	NA	NA
Nafisa_SEN5	Thymidylate synthase	TYMS	P04818	Q2TA32	3.4933	-1.1598	XT NP B	2023ms1276	NA	NA	NA
Nafisa_SEN4	Thymidylate synthase	TYMS	P04818	Q2TA32	3.663	-0.9573	XT NP B	2023ms1276	NA	NA	NA
Nafisa_SEN3	Thymidylate synthase	TYMS	P04818	Q2TA32	3.5818	-1.0378	XT NP B	2023ms1276	NA	NA	NA
Nafisa_SEN2	Thymidylate synthase	TYMS	P04818	Q2TA32	3.6417	-0.9913	XT NP B	2023ms1276	NA	NA	NA
Nafisa_SEN1	Thymidylate synthase	TYMS	P04818	Q2TA32	3.3587	-1.259	XT NP B	2023ms1276	NA	NA	NA
Nafisa_PRO6	Thymidylate synthase	TYMS	P04818	Q2TA32	3.5857	-0.9594	XT NP B	2023ms1276	NA	NA	NA
Nafisa_PRO5	Thymidylate synthase	TYMS	P04818	Q2TA32	3.7305	-0.8067	XT NP B	2023ms1276	NA	NA	NA
Nafisa_PRO4	Thymidylate synthase	TYMS	P04818	Q2TA32	3.6573	-0.9149	XT NP B	2023ms1276	NA	NA	NA
Nafisa_PRO3	Thymidylate synthase	TYMS	P04818	Q2TA32	3.6464	-0.9241	XT NP B	2023ms1276	NA	NA	NA
Nafisa_PRO2	Thymidylate synthase	TYMS	P04818	Q2TA32	3.458	-1.0937	XT NP B	2023ms1276	NA	NA	NA
Nafisa_PRO1	Thymidylate synthase	TYMS	P04818	Q2TA32	3.7956	-0.7517	XT NP B	2023ms1276	NA	NA	NA
Nafisa_SEN7	Mediator of RNA polymerase II transcription subunit 11;Mediator of RNA polymerase II transcription subunit 11	MED11;MED11	NA	Q32L03;Q9P086	4.1313	-0.4815	XT NP A	2023ms1276	;	;	;
Nafisa_SEN6	Mediator of RNA polymerase II transcription subunit 11;Mediator of RNA polymerase II transcription subunit 11	MED11;MED11	NA	Q32L03;Q9P086	4.2214	-0.4057	XT NP A	2023ms1276	;	;	;
Nafisa_SEN5	Mediator of RNA polymerase II transcription subunit 11;Mediator of RNA polymerase II transcription subunit 11	MED11;MED11	NA	Q32L03;Q9P086	4.1058	-0.5473	XT NP A	2023ms1276	;	;	;
Nafisa_SEN4	Mediator of RNA polymerase II transcription subunit 11;Mediator of RNA polymerase II transcription subunit 11	MED11;MED11	NA	Q32L03;Q9P086	4.1457	-0.4747	XT NP A	2023ms1276	;	;	;
Nafisa_SEN3	Mediator of RNA polymerase II transcription subunit 11;Mediator of RNA polymerase II transcription subunit 11	MED11;MED11	NA	Q32L03;Q9P086	4.1426	-0.477	XT NP A	2023ms1276	;	;	;
Nafisa_SEN2	Mediator of RNA polymerase II transcription subunit 11;Mediator of RNA polymerase II transcription subunit 11	MED11;MED11	NA	Q32L03;Q9P086	4.3283	-0.3047	XT NP A	2023ms1276	;	;	;
Nafisa_SEN1	Mediator of RNA polymerase II transcription subunit 11;Mediator of RNA polymerase II transcription subunit 11	MED11;MED11	NA	Q32L03;Q9P086	4.1606	-0.4571	XT NP A	2023ms1276	;	;	;
Nafisa_PRO7	Mediator of RNA polymerase II transcription subunit 11;Mediator of RNA polymerase II transcription subunit 11	MED11;MED11	NA	Q32L03;Q9P086	3.8796	-0.6753	XT NP A	2023ms1276	;	;	;
Nafisa_PRO3	Mediator of RNA polymerase II transcription subunit 11;Mediator of RNA polymerase II transcription subunit 11	MED11;MED11	NA	Q32L03;Q9P086	3.5661	-1.0044	XT NP A	2023ms1276	;	;	;
Nafisa_PRO2	Mediator of RNA polymerase II transcription subunit 11;Mediator of RNA polymerase II transcription subunit 11	MED11;MED11	NA	Q32L03;Q9P086	3.9255	-0.6262	XT NP A	2023ms1276	;	;	;
Nafisa_SEN7	TIP120 domain-containing protein	CAND2	O75155	E1BNE2	3.8891	-0.7237	XT NP B	2023ms1276	NA	NA	NA
Nafisa_SEN6	TIP120 domain-containing protein	CAND2	O75155	E1BNE2	3.817	-0.8101	XT NP B	2023ms1276	NA	NA	NA
Nafisa_SEN5	TIP120 domain-containing protein	CAND2	O75155	E1BNE2	3.8582	-0.7949	XT NP B	2023ms1276	NA	NA	NA
Nafisa_SEN4	TIP120 domain-containing protein	CAND2	O75155	E1BNE2	3.8608	-0.7596	XT NP B	2023ms1276	NA	NA	NA
Nafisa_SEN3	TIP120 domain-containing protein	CAND2	O75155	E1BNE2	3.8473	-0.7723	XT NP B	2023ms1276	NA	NA	NA
Nafisa_SEN2	TIP120 domain-containing protein	CAND2	O75155	E1BNE2	3.9124	-0.7205	XT NP B	2023ms1276	NA	NA	NA
Nafisa_SEN1	TIP120 domain-containing protein	CAND2	O75155	E1BNE2	3.9235	-0.6943	XT NP B	2023ms1276	NA	NA	NA
Nafisa_PRO7	TIP120 domain-containing protein	CAND2	O75155	E1BNE2	3.9084	-0.6465	XT NP B	2023ms1276	NA	NA	NA
Nafisa_PRO6	TIP120 domain-containing protein	CAND2	O75155	E1BNE2	3.9293	-0.6157	XT NP B	2023ms1276	NA	NA	NA
Nafisa_PRO5	TIP120 domain-containing protein	CAND2	O75155	E1BNE2	3.6483	-0.8889	XT NP B	2023ms1276	NA	NA	NA
Nafisa_PRO4	TIP120 domain-containing protein	CAND2	O75155	E1BNE2	3.8617	-0.7105	XT NP B	2023ms1276	NA	NA	NA
Nafisa_PRO3	TIP120 domain-containing protein	CAND2	O75155	E1BNE2	3.8218	-0.7487	XT NP B	2023ms1276	NA	NA	NA
Nafisa_PRO2	TIP120 domain-containing protein	CAND2	O75155	E1BNE2	3.9801	-0.5717	XT NP B	2023ms1276	NA	NA	NA
Nafisa_PRO1	TIP120 domain-containing protein	CAND2	O75155	E1BNE2	3.9579	-0.5893	XT NP B	2023ms1276	NA	NA	NA
Nafisa_SEN7	Ergosterol biosynthetic protein 28 homolog	ERG28	Q6FII3	Q9UKR5	4.363	-0.2498	XT NP A	2023ms1276	biological_process [GO:0008150]; sterol biosynthetic process [GO:0016126]	molecular_function [GO:0003674]; protein binding [GO:0005515]; identical protein binding [GO:0042802]; protein-macromolecule adaptor activity [GO:0030674]	endoplasmic reticulum membrane [GO:0005789]; integral component of membrane [GO:0016021]; transport vesicle [GO:0030133]; endoplasmic reticulum [GO:0005783]
Nafisa_SEN6	Ergosterol biosynthetic protein 28 homolog	ERG28	Q6FII3	Q9UKR5	4.3786	-0.2485	XT NP A	2023ms1276	biological_process [GO:0008150]; sterol biosynthetic process [GO:0016126]	molecular_function [GO:0003674]; protein binding [GO:0005515]; identical protein binding [GO:0042802]; protein-macromolecule adaptor activity [GO:0030674]	endoplasmic reticulum membrane [GO:0005789]; integral component of membrane [GO:0016021]; transport vesicle [GO:0030133]; endoplasmic reticulum [GO:0005783]
Nafisa_SEN5	Ergosterol biosynthetic protein 28 homolog	ERG28	Q6FII3	Q9UKR5	4.494	-0.1592	XT NP A	2023ms1276	biological_process [GO:0008150]; sterol biosynthetic process [GO:0016126]	molecular_function [GO:0003674]; protein binding [GO:0005515]; identical protein binding [GO:0042802]; protein-macromolecule adaptor activity [GO:0030674]	endoplasmic reticulum membrane [GO:0005789]; integral component of membrane [GO:0016021]; transport vesicle [GO:0030133]; endoplasmic reticulum [GO:0005783]
Nafisa_SEN4	Ergosterol biosynthetic protein 28 homolog	ERG28	Q6FII3	Q9UKR5	4.3329	-0.2874	XT NP A	2023ms1276	biological_process [GO:0008150]; sterol biosynthetic process [GO:0016126]	molecular_function [GO:0003674]; protein binding [GO:0005515]; identical protein binding [GO:0042802]; protein-macromolecule adaptor activity [GO:0030674]	endoplasmic reticulum membrane [GO:0005789]; integral component of membrane [GO:0016021]; transport vesicle [GO:0030133]; endoplasmic reticulum [GO:0005783]
Nafisa_SEN3	Ergosterol biosynthetic protein 28 homolog	ERG28	Q6FII3	Q9UKR5	4.3177	-0.302	XT NP A	2023ms1276	biological_process [GO:0008150]; sterol biosynthetic process [GO:0016126]	molecular_function [GO:0003674]; protein binding [GO:0005515]; identical protein binding [GO:0042802]; protein-macromolecule adaptor activity [GO:0030674]	endoplasmic reticulum membrane [GO:0005789]; integral component of membrane [GO:0016021]; transport vesicle [GO:0030133]; endoplasmic reticulum [GO:0005783]
Nafisa_SEN2	Ergosterol biosynthetic protein 28 homolog	ERG28	Q6FII3	Q9UKR5	4.4366	-0.1963	XT NP A	2023ms1276	biological_process [GO:0008150]; sterol biosynthetic process [GO:0016126]	molecular_function [GO:0003674]; protein binding [GO:0005515]; identical protein binding [GO:0042802]; protein-macromolecule adaptor activity [GO:0030674]	endoplasmic reticulum membrane [GO:0005789]; integral component of membrane [GO:0016021]; transport vesicle [GO:0030133]; endoplasmic reticulum [GO:0005783]
Nafisa_SEN1	Ergosterol biosynthetic protein 28 homolog	ERG28	Q6FII3	Q9UKR5	4.4509	-0.1668	XT NP A	2023ms1276	biological_process [GO:0008150]; sterol biosynthetic process [GO:0016126]	molecular_function [GO:0003674]; protein binding [GO:0005515]; identical protein binding [GO:0042802]; protein-macromolecule adaptor activity [GO:0030674]	endoplasmic reticulum membrane [GO:0005789]; integral component of membrane [GO:0016021]; transport vesicle [GO:0030133]; endoplasmic reticulum [GO:0005783]
Nafisa_PRO4	Ergosterol biosynthetic protein 28 homolog	ERG28	Q6FII3	Q9UKR5	3.7161	-0.8561	XT NP A	2023ms1276	biological_process [GO:0008150]; sterol biosynthetic process [GO:0016126]	molecular_function [GO:0003674]; protein binding [GO:0005515]; identical protein binding [GO:0042802]; protein-macromolecule adaptor activity [GO:0030674]	endoplasmic reticulum membrane [GO:0005789]; integral component of membrane [GO:0016021]; transport vesicle [GO:0030133]; endoplasmic reticulum [GO:0005783]
Nafisa_PRO2	Ergosterol biosynthetic protein 28 homolog	ERG28	Q6FII3	Q9UKR5	3.7358	-0.816	XT NP A	2023ms1276	biological_process [GO:0008150]; sterol biosynthetic process [GO:0016126]	molecular_function [GO:0003674]; protein binding [GO:0005515]; identical protein binding [GO:0042802]; protein-macromolecule adaptor activity [GO:0030674]	endoplasmic reticulum membrane [GO:0005789]; integral component of membrane [GO:0016021]; transport vesicle [GO:0030133]; endoplasmic reticulum [GO:0005783]
Nafisa_SEN7	Cation-independent mannose-6-phosphate receptor	IGF2R	P11717	F1MIE6	4.0149	-0.5979	XT NP B	2023ms1276	NA	NA	NA
Nafisa_SEN6	Cation-independent mannose-6-phosphate receptor	IGF2R	P11717	F1MIE6	4.1415	-0.4856	XT NP B	2023ms1276	NA	NA	NA
Nafisa_SEN5	Cation-independent mannose-6-phosphate receptor	IGF2R	P11717	F1MIE6	4.2856	-0.3675	XT NP B	2023ms1276	NA	NA	NA
Nafisa_SEN4	Cation-independent mannose-6-phosphate receptor	IGF2R	P11717	F1MIE6	4.138	-0.4823	XT NP B	2023ms1276	NA	NA	NA
Nafisa_SEN3	Cation-independent mannose-6-phosphate receptor	IGF2R	P11717	F1MIE6	4.1722	-0.4475	XT NP B	2023ms1276	NA	NA	NA
Nafisa_SEN2	Cation-independent mannose-6-phosphate receptor	IGF2R	P11717	F1MIE6	4.1835	-0.4494	XT NP B	2023ms1276	NA	NA	NA
Nafisa_SEN1	Cation-independent mannose-6-phosphate receptor	IGF2R	P11717	F1MIE6	3.9698	-0.6479	XT NP B	2023ms1276	NA	NA	NA
Nafisa_PRO7	Cation-independent mannose-6-phosphate receptor	IGF2R	P11717	F1MIE6	4.2284	-0.3264	XT NP B	2023ms1276	NA	NA	NA
Nafisa_PRO6	Cation-independent mannose-6-phosphate receptor	IGF2R	P11717	F1MIE6	4.2162	-0.3288	XT NP B	2023ms1276	NA	NA	NA
Nafisa_PRO5	Cation-independent mannose-6-phosphate receptor	IGF2R	P11717	F1MIE6	4.2156	-0.3216	XT NP B	2023ms1276	NA	NA	NA
Nafisa_PRO4	Cation-independent mannose-6-phosphate receptor	IGF2R	P11717	F1MIE6	4.0802	-0.492	XT NP B	2023ms1276	NA	NA	NA
Nafisa_PRO3	Cation-independent mannose-6-phosphate receptor	IGF2R	P11717	F1MIE6	4.1259	-0.4447	XT NP B	2023ms1276	NA	NA	NA
Nafisa_PRO2	Cation-independent mannose-6-phosphate receptor	IGF2R	P11717	F1MIE6	4.2286	-0.3232	XT NP B	2023ms1276	NA	NA	NA
Nafisa_PRO1	Cation-independent mannose-6-phosphate receptor	IGF2R	P11717	F1MIE6	4.298	-0.2492	XT NP B	2023ms1276	NA	NA	NA
Nafisa_SEN7	Dynein light chain Tctex-type 3;DYNLT3 protein	DYNLT3;DYNLT3	NA	A0A3Q1MSR8;A6QLR8	3.7828	-0.8299	XT NP B	2023ms1276	;	;	;
Nafisa_SEN6	Dynein light chain Tctex-type 3;DYNLT3 protein	DYNLT3;DYNLT3	NA	A0A3Q1MSR8;A6QLR8	3.7059	-0.9212	XT NP B	2023ms1276	;	;	;
Nafisa_SEN5	Dynein light chain Tctex-type 3;DYNLT3 protein	DYNLT3;DYNLT3	NA	A0A3Q1MSR8;A6QLR8	3.7821	-0.871	XT NP B	2023ms1276	;	;	;
Nafisa_SEN4	Dynein light chain Tctex-type 3;DYNLT3 protein	DYNLT3;DYNLT3	NA	A0A3Q1MSR8;A6QLR8	3.7817	-0.8387	XT NP B	2023ms1276	;	;	;
Nafisa_SEN3	Dynein light chain Tctex-type 3;DYNLT3 protein	DYNLT3;DYNLT3	NA	A0A3Q1MSR8;A6QLR8	3.6951	-0.9245	XT NP B	2023ms1276	;	;	;
Nafisa_SEN2	Dynein light chain Tctex-type 3;DYNLT3 protein	DYNLT3;DYNLT3	NA	A0A3Q1MSR8;A6QLR8	3.7613	-0.8716	XT NP B	2023ms1276	;	;	;
Nafisa_SEN1	Dynein light chain Tctex-type 3;DYNLT3 protein	DYNLT3;DYNLT3	NA	A0A3Q1MSR8;A6QLR8	3.7345	-0.8832	XT NP B	2023ms1276	;	;	;
Nafisa_PRO7	Dynein light chain Tctex-type 3;DYNLT3 protein	DYNLT3;DYNLT3	NA	A0A3Q1MSR8;A6QLR8	3.8631	-0.6918	XT NP B	2023ms1276	;	;	;
Nafisa_PRO6	Dynein light chain Tctex-type 3;DYNLT3 protein	DYNLT3;DYNLT3	NA	A0A3Q1MSR8;A6QLR8	3.8035	-0.7415	XT NP B	2023ms1276	;	;	;
Nafisa_PRO5	Dynein light chain Tctex-type 3;DYNLT3 protein	DYNLT3;DYNLT3	NA	A0A3Q1MSR8;A6QLR8	3.6691	-0.8681	XT NP B	2023ms1276	;	;	;
Nafisa_PRO4	Dynein light chain Tctex-type 3;DYNLT3 protein	DYNLT3;DYNLT3	NA	A0A3Q1MSR8;A6QLR8	3.4908	-1.0814	XT NP B	2023ms1276	;	;	;
Nafisa_PRO3	Dynein light chain Tctex-type 3;DYNLT3 protein	DYNLT3;DYNLT3	NA	A0A3Q1MSR8;A6QLR8	3.7069	-0.8636	XT NP B	2023ms1276	;	;	;
Nafisa_PRO2	Dynein light chain Tctex-type 3;DYNLT3 protein	DYNLT3;DYNLT3	NA	A0A3Q1MSR8;A6QLR8	3.8691	-0.6827	XT NP B	2023ms1276	;	;	;
Nafisa_PRO1	Dynein light chain Tctex-type 3;DYNLT3 protein	DYNLT3;DYNLT3	NA	A0A3Q1MSR8;A6QLR8	3.5928	-0.9544	XT NP B	2023ms1276	;	;	;
Nafisa_SEN7	Protein cornichon homolog 4;Protein cornichon homolog 4	CNIH4;CNIH4	NA	Q3T126;Q9P003	5.4129	0.8002	XT NP A	2023ms1276	;	;	;
Nafisa_SEN6	Protein cornichon homolog 4;Protein cornichon homolog 4	CNIH4;CNIH4	NA	Q3T126;Q9P003	5.5091	0.882	XT NP A	2023ms1276	;	;	;
Nafisa_SEN5	Protein cornichon homolog 4;Protein cornichon homolog 4	CNIH4;CNIH4	NA	Q3T126;Q9P003	5.5918	0.9386	XT NP A	2023ms1276	;	;	;
Nafisa_SEN4	Protein cornichon homolog 4;Protein cornichon homolog 4	CNIH4;CNIH4	NA	Q3T126;Q9P003	5.3936	0.7733	XT NP A	2023ms1276	;	;	;
Nafisa_SEN3	Protein cornichon homolog 4;Protein cornichon homolog 4	CNIH4;CNIH4	NA	Q3T126;Q9P003	5.4751	0.8555	XT NP A	2023ms1276	;	;	;
Nafisa_SEN2	Protein cornichon homolog 4;Protein cornichon homolog 4	CNIH4;CNIH4	NA	Q3T126;Q9P003	5.5682	0.9353	XT NP A	2023ms1276	;	;	;
Nafisa_SEN1	Protein cornichon homolog 4;Protein cornichon homolog 4	CNIH4;CNIH4	NA	Q3T126;Q9P003	5.5026	0.8849	XT NP A	2023ms1276	;	;	;
Nafisa_PRO7	Protein cornichon homolog 4;Protein cornichon homolog 4	CNIH4;CNIH4	NA	Q3T126;Q9P003	4.7957	0.2409	XT NP A	2023ms1276	;	;	;
Nafisa_PRO6	Protein cornichon homolog 4;Protein cornichon homolog 4	CNIH4;CNIH4	NA	Q3T126;Q9P003	4.7685	0.2235	XT NP A	2023ms1276	;	;	;
Nafisa_PRO5	Protein cornichon homolog 4;Protein cornichon homolog 4	CNIH4;CNIH4	NA	Q3T126;Q9P003	4.8161	0.2789	XT NP A	2023ms1276	;	;	;
Nafisa_PRO4	Protein cornichon homolog 4;Protein cornichon homolog 4	CNIH4;CNIH4	NA	Q3T126;Q9P003	4.9552	0.383	XT NP A	2023ms1276	;	;	;
Nafisa_PRO3	Protein cornichon homolog 4;Protein cornichon homolog 4	CNIH4;CNIH4	NA	Q3T126;Q9P003	4.9464	0.3759	XT NP A	2023ms1276	;	;	;
Nafisa_PRO2	Protein cornichon homolog 4;Protein cornichon homolog 4	CNIH4;CNIH4	NA	Q3T126;Q9P003	4.907	0.3552	XT NP A	2023ms1276	;	;	;
Nafisa_PRO1	Protein cornichon homolog 4;Protein cornichon homolog 4	CNIH4;CNIH4	NA	Q3T126;Q9P003	4.8419	0.2946	XT NP A	2023ms1276	;	;	;
Nafisa_SEN7	Peptidase S1 domain-containing protein;Peptidase S1 domain-containing protein;TPSB1 protein	TPSB2;TPSB2;TPSB1	NA	A0A3Q1LX36;A0A3Q1N2T5;A6QQ05	3.6248	-0.988	XT NP B	2023ms1276	; ;	; ;	; ;
Nafisa_SEN6	Peptidase S1 domain-containing protein;Peptidase S1 domain-containing protein;TPSB1 protein	TPSB2;TPSB2;TPSB1	NA	A0A3Q1LX36;A0A3Q1N2T5;A6QQ05	3.6258	-1.0013	XT NP B	2023ms1276	; ;	; ;	; ;
Nafisa_SEN5	Peptidase S1 domain-containing protein;Peptidase S1 domain-containing protein;TPSB1 protein	TPSB2;TPSB2;TPSB1	NA	A0A3Q1LX36;A0A3Q1N2T5;A6QQ05	3.4856	-1.1675	XT NP B	2023ms1276	; ;	; ;	; ;
Nafisa_SEN4	Peptidase S1 domain-containing protein;Peptidase S1 domain-containing protein;TPSB1 protein	TPSB2;TPSB2;TPSB1	NA	A0A3Q1LX36;A0A3Q1N2T5;A6QQ05	3.4487	-1.1716	XT NP B	2023ms1276	; ;	; ;	; ;
Nafisa_SEN3	Peptidase S1 domain-containing protein;Peptidase S1 domain-containing protein;TPSB1 protein	TPSB2;TPSB2;TPSB1	NA	A0A3Q1LX36;A0A3Q1N2T5;A6QQ05	3.6354	-0.9843	XT NP B	2023ms1276	; ;	; ;	; ;
Nafisa_SEN2	Peptidase S1 domain-containing protein;Peptidase S1 domain-containing protein;TPSB1 protein	TPSB2;TPSB2;TPSB1	NA	A0A3Q1LX36;A0A3Q1N2T5;A6QQ05	3.1915	-1.4415	XT NP B	2023ms1276	; ;	; ;	; ;
Nafisa_SEN1	Peptidase S1 domain-containing protein;Peptidase S1 domain-containing protein;TPSB1 protein	TPSB2;TPSB2;TPSB1	NA	A0A3Q1LX36;A0A3Q1N2T5;A6QQ05	3.6938	-0.9239	XT NP B	2023ms1276	; ;	; ;	; ;
Nafisa_PRO7	Peptidase S1 domain-containing protein;Peptidase S1 domain-containing protein;TPSB1 protein	TPSB2;TPSB2;TPSB1	NA	A0A3Q1LX36;A0A3Q1N2T5;A6QQ05	3.6321	-0.9228	XT NP B	2023ms1276	; ;	; ;	; ;
Nafisa_PRO6	Peptidase S1 domain-containing protein;Peptidase S1 domain-containing protein;TPSB1 protein	TPSB2;TPSB2;TPSB1	NA	A0A3Q1LX36;A0A3Q1N2T5;A6QQ05	3.5899	-0.9551	XT NP B	2023ms1276	; ;	; ;	; ;
Nafisa_PRO5	Peptidase S1 domain-containing protein;Peptidase S1 domain-containing protein;TPSB1 protein	TPSB2;TPSB2;TPSB1	NA	A0A3Q1LX36;A0A3Q1N2T5;A6QQ05	3.6946	-0.8426	XT NP B	2023ms1276	; ;	; ;	; ;
Nafisa_PRO4	Peptidase S1 domain-containing protein;Peptidase S1 domain-containing protein;TPSB1 protein	TPSB2;TPSB2;TPSB1	NA	A0A3Q1LX36;A0A3Q1N2T5;A6QQ05	3.5221	-1.0502	XT NP B	2023ms1276	; ;	; ;	; ;
Nafisa_PRO3	Peptidase S1 domain-containing protein;Peptidase S1 domain-containing protein;TPSB1 protein	TPSB2;TPSB2;TPSB1	NA	A0A3Q1LX36;A0A3Q1N2T5;A6QQ05	3.6459	-0.9246	XT NP B	2023ms1276	; ;	; ;	; ;
Nafisa_PRO1	Peptidase S1 domain-containing protein;Peptidase S1 domain-containing protein;TPSB1 protein	TPSB2;TPSB2;TPSB1	NA	A0A3Q1LX36;A0A3Q1N2T5;A6QQ05	3.7244	-0.8229	XT NP B	2023ms1276	; ;	; ;	; ;
Nafisa_SEN7	Matrix metallopeptidase 16	MMP16	P51512	F1N797	5.0635	0.4507	XT NP B	2023ms1276	NA	NA	NA
Nafisa_SEN6	Matrix metallopeptidase 16	MMP16	P51512	F1N797	5.0207	0.3936	XT NP B	2023ms1276	NA	NA	NA
Nafisa_SEN5	Matrix metallopeptidase 16	MMP16	P51512	F1N797	5.0147	0.3616	XT NP B	2023ms1276	NA	NA	NA
Nafisa_SEN4	Matrix metallopeptidase 16	MMP16	P51512	F1N797	5.07	0.4497	XT NP B	2023ms1276	NA	NA	NA
Nafisa_SEN3	Matrix metallopeptidase 16	MMP16	P51512	F1N797	5.0449	0.4252	XT NP B	2023ms1276	NA	NA	NA
Nafisa_SEN2	Matrix metallopeptidase 16	MMP16	P51512	F1N797	5.0659	0.4329	XT NP B	2023ms1276	NA	NA	NA
Nafisa_SEN1	Matrix metallopeptidase 16	MMP16	P51512	F1N797	5.0004	0.3827	XT NP B	2023ms1276	NA	NA	NA
Nafisa_PRO7	Matrix metallopeptidase 16	MMP16	P51512	F1N797	5.0553	0.5004	XT NP B	2023ms1276	NA	NA	NA
Nafisa_PRO6	Matrix metallopeptidase 16	MMP16	P51512	F1N797	5.0734	0.5283	XT NP B	2023ms1276	NA	NA	NA
Nafisa_PRO5	Matrix metallopeptidase 16	MMP16	P51512	F1N797	5.1412	0.604	XT NP B	2023ms1276	NA	NA	NA
Nafisa_PRO4	Matrix metallopeptidase 16	MMP16	P51512	F1N797	5.2034	0.6312	XT NP B	2023ms1276	NA	NA	NA
Nafisa_PRO3	Matrix metallopeptidase 16	MMP16	P51512	F1N797	5.1376	0.567	XT NP B	2023ms1276	NA	NA	NA
Nafisa_PRO2	Matrix metallopeptidase 16	MMP16	P51512	F1N797	5.1253	0.5736	XT NP B	2023ms1276	NA	NA	NA
Nafisa_PRO1	Matrix metallopeptidase 16	MMP16	P51512	F1N797	5.122	0.5747	XT NP B	2023ms1276	NA	NA	NA
Nafisa_SEN7	Coiled-coil domain-containing protein 25	CCDC25	G3V121	Q3SZX8	4.5688	-0.044	XT NP B	2023ms1276	NA	NA	NA
Nafisa_SEN6	Coiled-coil domain-containing protein 25	CCDC25	G3V121	Q3SZX8	4.612	-0.0151	XT NP B	2023ms1276	NA	NA	NA
Nafisa_SEN5	Coiled-coil domain-containing protein 25	CCDC25	G3V121	Q3SZX8	4.5247	-0.1285	XT NP B	2023ms1276	NA	NA	NA
Nafisa_SEN4	Coiled-coil domain-containing protein 25	CCDC25	G3V121	Q3SZX8	4.5851	-0.0353	XT NP B	2023ms1276	NA	NA	NA
Nafisa_SEN3	Coiled-coil domain-containing protein 25	CCDC25	G3V121	Q3SZX8	4.4647	-0.1549	XT NP B	2023ms1276	NA	NA	NA
Nafisa_SEN2	Coiled-coil domain-containing protein 25	CCDC25	G3V121	Q3SZX8	4.5859	-0.0471	XT NP B	2023ms1276	NA	NA	NA
Nafisa_SEN1	Coiled-coil domain-containing protein 25	CCDC25	G3V121	Q3SZX8	4.5621	-0.0556	XT NP B	2023ms1276	NA	NA	NA
Nafisa_PRO7	Coiled-coil domain-containing protein 25	CCDC25	G3V121	Q3SZX8	4.6178	0.063	XT NP B	2023ms1276	NA	NA	NA
Nafisa_PRO6	Coiled-coil domain-containing protein 25	CCDC25	G3V121	Q3SZX8	4.6616	0.1165	XT NP B	2023ms1276	NA	NA	NA
Nafisa_PRO5	Coiled-coil domain-containing protein 25	CCDC25	G3V121	Q3SZX8	4.536	-0.0012	XT NP B	2023ms1276	NA	NA	NA
Nafisa_PRO4	Coiled-coil domain-containing protein 25	CCDC25	G3V121	Q3SZX8	4.662	0.0897	XT NP B	2023ms1276	NA	NA	NA
Nafisa_PRO3	Coiled-coil domain-containing protein 25	CCDC25	G3V121	Q3SZX8	4.5706	0.0001	XT NP B	2023ms1276	NA	NA	NA
Nafisa_PRO2	Coiled-coil domain-containing protein 25	CCDC25	G3V121	Q3SZX8	4.6173	0.0656	XT NP B	2023ms1276	NA	NA	NA
Nafisa_PRO1	Coiled-coil domain-containing protein 25	CCDC25	G3V121	Q3SZX8	4.5873	0.04	XT NP B	2023ms1276	NA	NA	NA
Nafisa_SEN7	Supervillin	SVIL	O95425	O46385	3.9404	-0.6724	XT NP A	2023ms1276	NA	NA	NA
Nafisa_SEN6	Supervillin	SVIL	O95425	O46385	3.9065	-0.7206	XT NP A	2023ms1276	NA	NA	NA
Nafisa_SEN5	Supervillin	SVIL	O95425	O46385	4.0814	-0.5717	XT NP A	2023ms1276	NA	NA	NA
Nafisa_SEN4	Supervillin	SVIL	O95425	O46385	3.9923	-0.6281	XT NP A	2023ms1276	NA	NA	NA
Nafisa_SEN3	Supervillin	SVIL	O95425	O46385	3.8574	-0.7623	XT NP A	2023ms1276	NA	NA	NA
Nafisa_SEN2	Supervillin	SVIL	O95425	O46385	3.9337	-0.6992	XT NP A	2023ms1276	NA	NA	NA
Nafisa_SEN1	Supervillin	SVIL	O95425	O46385	3.7496	-0.8681	XT NP A	2023ms1276	NA	NA	NA
Nafisa_PRO7	Supervillin	SVIL	O95425	O46385	4.2647	-0.2902	XT NP A	2023ms1276	NA	NA	NA
Nafisa_PRO6	Supervillin	SVIL	O95425	O46385	4.6907	0.1456	XT NP A	2023ms1276	NA	NA	NA
Nafisa_PRO5	Supervillin	SVIL	O95425	O46385	4.3534	-0.1838	XT NP A	2023ms1276	NA	NA	NA
Nafisa_PRO4	Supervillin	SVIL	O95425	O46385	4.3121	-0.2601	XT NP A	2023ms1276	NA	NA	NA
Nafisa_PRO3	Supervillin	SVIL	O95425	O46385	4.5619	-0.0087	XT NP A	2023ms1276	NA	NA	NA
Nafisa_PRO2	Supervillin	SVIL	O95425	O46385	4.5062	-0.0456	XT NP A	2023ms1276	NA	NA	NA
Nafisa_PRO1	Supervillin	SVIL	O95425	O46385	4.3954	-0.1518	XT NP A	2023ms1276	NA	NA	NA
Nafisa_SEN7	40S ribosomal protein S29;Isoform of P62273, Isoform 2 of 40S ribosomal protein S29;40S ribosomal protein S29	RPS29;RPS29;RPS29	NA	P62273;P62273-2;P62276	5.3195	0.7067	XT NP A	2023ms1276	cytoplasmic translation [GO:0002181]; translation [GO:0006412]; ;	structural constituent of ribosome [GO:0003735]; zinc ion binding [GO:0008270]; ;	nucleoplasm [GO:0005654]; cytosol [GO:0005829]; focal adhesion [GO:0005925]; extracellular exosome [GO:0070062]; cytoplasmic side of rough endoplasmic reticulum membrane [GO:0098556]; small ribosomal subunit [GO:0015935]; cytosolic small ribosomal subunit [GO:0022627]; polysomal ribosome [GO:0042788]; ;
Nafisa_SEN6	40S ribosomal protein S29;Isoform of P62273, Isoform 2 of 40S ribosomal protein S29;40S ribosomal protein S29	RPS29;RPS29;RPS29	NA	P62273;P62273-2;P62276	5.3103	0.6833	XT NP A	2023ms1276	cytoplasmic translation [GO:0002181]; translation [GO:0006412]; ;	structural constituent of ribosome [GO:0003735]; zinc ion binding [GO:0008270]; ;	nucleoplasm [GO:0005654]; cytosol [GO:0005829]; focal adhesion [GO:0005925]; extracellular exosome [GO:0070062]; cytoplasmic side of rough endoplasmic reticulum membrane [GO:0098556]; small ribosomal subunit [GO:0015935]; cytosolic small ribosomal subunit [GO:0022627]; polysomal ribosome [GO:0042788]; ;
Nafisa_SEN5	40S ribosomal protein S29;Isoform of P62273, Isoform 2 of 40S ribosomal protein S29;40S ribosomal protein S29	RPS29;RPS29;RPS29	NA	P62273;P62273-2;P62276	5.4518	0.7987	XT NP A	2023ms1276	cytoplasmic translation [GO:0002181]; translation [GO:0006412]; ;	structural constituent of ribosome [GO:0003735]; zinc ion binding [GO:0008270]; ;	nucleoplasm [GO:0005654]; cytosol [GO:0005829]; focal adhesion [GO:0005925]; extracellular exosome [GO:0070062]; cytoplasmic side of rough endoplasmic reticulum membrane [GO:0098556]; small ribosomal subunit [GO:0015935]; cytosolic small ribosomal subunit [GO:0022627]; polysomal ribosome [GO:0042788]; ;
Nafisa_SEN4	40S ribosomal protein S29;Isoform of P62273, Isoform 2 of 40S ribosomal protein S29;40S ribosomal protein S29	RPS29;RPS29;RPS29	NA	P62273;P62273-2;P62276	5.2213	0.601	XT NP A	2023ms1276	cytoplasmic translation [GO:0002181]; translation [GO:0006412]; ;	structural constituent of ribosome [GO:0003735]; zinc ion binding [GO:0008270]; ;	nucleoplasm [GO:0005654]; cytosol [GO:0005829]; focal adhesion [GO:0005925]; extracellular exosome [GO:0070062]; cytoplasmic side of rough endoplasmic reticulum membrane [GO:0098556]; small ribosomal subunit [GO:0015935]; cytosolic small ribosomal subunit [GO:0022627]; polysomal ribosome [GO:0042788]; ;
Nafisa_SEN3	40S ribosomal protein S29;Isoform of P62273, Isoform 2 of 40S ribosomal protein S29;40S ribosomal protein S29	RPS29;RPS29;RPS29	NA	P62273;P62273-2;P62276	5.1225	0.5028	XT NP A	2023ms1276	cytoplasmic translation [GO:0002181]; translation [GO:0006412]; ;	structural constituent of ribosome [GO:0003735]; zinc ion binding [GO:0008270]; ;	nucleoplasm [GO:0005654]; cytosol [GO:0005829]; focal adhesion [GO:0005925]; extracellular exosome [GO:0070062]; cytoplasmic side of rough endoplasmic reticulum membrane [GO:0098556]; small ribosomal subunit [GO:0015935]; cytosolic small ribosomal subunit [GO:0022627]; polysomal ribosome [GO:0042788]; ;
Nafisa_SEN2	40S ribosomal protein S29;Isoform of P62273, Isoform 2 of 40S ribosomal protein S29;40S ribosomal protein S29	RPS29;RPS29;RPS29	NA	P62273;P62273-2;P62276	5.2892	0.6563	XT NP A	2023ms1276	cytoplasmic translation [GO:0002181]; translation [GO:0006412]; ;	structural constituent of ribosome [GO:0003735]; zinc ion binding [GO:0008270]; ;	nucleoplasm [GO:0005654]; cytosol [GO:0005829]; focal adhesion [GO:0005925]; extracellular exosome [GO:0070062]; cytoplasmic side of rough endoplasmic reticulum membrane [GO:0098556]; small ribosomal subunit [GO:0015935]; cytosolic small ribosomal subunit [GO:0022627]; polysomal ribosome [GO:0042788]; ;
Nafisa_SEN1	40S ribosomal protein S29;Isoform of P62273, Isoform 2 of 40S ribosomal protein S29;40S ribosomal protein S29	RPS29;RPS29;RPS29	NA	P62273;P62273-2;P62276	5.1819	0.5641	XT NP A	2023ms1276	cytoplasmic translation [GO:0002181]; translation [GO:0006412]; ;	structural constituent of ribosome [GO:0003735]; zinc ion binding [GO:0008270]; ;	nucleoplasm [GO:0005654]; cytosol [GO:0005829]; focal adhesion [GO:0005925]; extracellular exosome [GO:0070062]; cytoplasmic side of rough endoplasmic reticulum membrane [GO:0098556]; small ribosomal subunit [GO:0015935]; cytosolic small ribosomal subunit [GO:0022627]; polysomal ribosome [GO:0042788]; ;
Nafisa_PRO3	40S ribosomal protein S29;Isoform of P62273, Isoform 2 of 40S ribosomal protein S29;40S ribosomal protein S29	RPS29;RPS29;RPS29	NA	P62273;P62273-2;P62276	4.6912	0.1207	XT NP A	2023ms1276	cytoplasmic translation [GO:0002181]; translation [GO:0006412]; ;	structural constituent of ribosome [GO:0003735]; zinc ion binding [GO:0008270]; ;	nucleoplasm [GO:0005654]; cytosol [GO:0005829]; focal adhesion [GO:0005925]; extracellular exosome [GO:0070062]; cytoplasmic side of rough endoplasmic reticulum membrane [GO:0098556]; small ribosomal subunit [GO:0015935]; cytosolic small ribosomal subunit [GO:0022627]; polysomal ribosome [GO:0042788]; ;
Nafisa_SEN7	B4GALT2 protein;Beta-1,4-galactosyltransferase 2	B4GALT2;B4GALT2	NA	A6QQY5;F6RJ53	3.847	-0.7658	XT NP B	2023ms1276	;	;	;
Nafisa_SEN6	B4GALT2 protein;Beta-1,4-galactosyltransferase 2	B4GALT2;B4GALT2	NA	A6QQY5;F6RJ53	3.746	-0.8811	XT NP B	2023ms1276	;	;	;
Nafisa_SEN5	B4GALT2 protein;Beta-1,4-galactosyltransferase 2	B4GALT2;B4GALT2	NA	A6QQY5;F6RJ53	3.9944	-0.6587	XT NP B	2023ms1276	;	;	;
Nafisa_SEN4	B4GALT2 protein;Beta-1,4-galactosyltransferase 2	B4GALT2;B4GALT2	NA	A6QQY5;F6RJ53	3.6459	-0.9744	XT NP B	2023ms1276	;	;	;
Nafisa_SEN3	B4GALT2 protein;Beta-1,4-galactosyltransferase 2	B4GALT2;B4GALT2	NA	A6QQY5;F6RJ53	3.7358	-0.8838	XT NP B	2023ms1276	;	;	;
Nafisa_SEN2	B4GALT2 protein;Beta-1,4-galactosyltransferase 2	B4GALT2;B4GALT2	NA	A6QQY5;F6RJ53	3.7937	-0.8392	XT NP B	2023ms1276	;	;	;
Nafisa_PRO7	B4GALT2 protein;Beta-1,4-galactosyltransferase 2	B4GALT2;B4GALT2	NA	A6QQY5;F6RJ53	3.8056	-0.7493	XT NP B	2023ms1276	;	;	;
Nafisa_PRO6	B4GALT2 protein;Beta-1,4-galactosyltransferase 2	B4GALT2;B4GALT2	NA	A6QQY5;F6RJ53	3.7889	-0.7561	XT NP B	2023ms1276	;	;	;
Nafisa_PRO5	B4GALT2 protein;Beta-1,4-galactosyltransferase 2	B4GALT2;B4GALT2	NA	A6QQY5;F6RJ53	4.0052	-0.532	XT NP B	2023ms1276	;	;	;
Nafisa_PRO4	B4GALT2 protein;Beta-1,4-galactosyltransferase 2	B4GALT2;B4GALT2	NA	A6QQY5;F6RJ53	4.0509	-0.5213	XT NP B	2023ms1276	;	;	;
Nafisa_PRO3	B4GALT2 protein;Beta-1,4-galactosyltransferase 2	B4GALT2;B4GALT2	NA	A6QQY5;F6RJ53	3.9721	-0.5985	XT NP B	2023ms1276	;	;	;
Nafisa_PRO2	B4GALT2 protein;Beta-1,4-galactosyltransferase 2	B4GALT2;B4GALT2	NA	A6QQY5;F6RJ53	3.9046	-0.6472	XT NP B	2023ms1276	;	;	;
Nafisa_PRO1	B4GALT2 protein;Beta-1,4-galactosyltransferase 2	B4GALT2;B4GALT2	NA	A6QQY5;F6RJ53	3.5202	-1.027	XT NP B	2023ms1276	;	;	;
Nafisa_SEN7	AP-2 complex subunit alpha;AP-2 complex subunit alpha;AP-2 complex subunit alpha	AP2A1;AP2A1;AP2A1	NA	A0A3Q1LVF9;A0A3Q1N8C9;E1BMW2	4.6051	-0.0076	XT NP B	2023ms1276	; ;	; ;	; ;
Nafisa_SEN6	AP-2 complex subunit alpha;AP-2 complex subunit alpha;AP-2 complex subunit alpha	AP2A1;AP2A1;AP2A1	NA	A0A3Q1LVF9;A0A3Q1N8C9;E1BMW2	4.5339	-0.0932	XT NP B	2023ms1276	; ;	; ;	; ;
Nafisa_SEN5	AP-2 complex subunit alpha;AP-2 complex subunit alpha;AP-2 complex subunit alpha	AP2A1;AP2A1;AP2A1	NA	A0A3Q1LVF9;A0A3Q1N8C9;E1BMW2	4.5522	-0.1009	XT NP B	2023ms1276	; ;	; ;	; ;
Nafisa_SEN4	AP-2 complex subunit alpha;AP-2 complex subunit alpha;AP-2 complex subunit alpha	AP2A1;AP2A1;AP2A1	NA	A0A3Q1LVF9;A0A3Q1N8C9;E1BMW2	4.576	-0.0443	XT NP B	2023ms1276	; ;	; ;	; ;
Nafisa_SEN3	AP-2 complex subunit alpha;AP-2 complex subunit alpha;AP-2 complex subunit alpha	AP2A1;AP2A1;AP2A1	NA	A0A3Q1LVF9;A0A3Q1N8C9;E1BMW2	4.6104	-0.0092	XT NP B	2023ms1276	; ;	; ;	; ;
Nafisa_SEN2	AP-2 complex subunit alpha;AP-2 complex subunit alpha;AP-2 complex subunit alpha	AP2A1;AP2A1;AP2A1	NA	A0A3Q1LVF9;A0A3Q1N8C9;E1BMW2	4.5902	-0.0428	XT NP B	2023ms1276	; ;	; ;	; ;
Nafisa_SEN1	AP-2 complex subunit alpha;AP-2 complex subunit alpha;AP-2 complex subunit alpha	AP2A1;AP2A1;AP2A1	NA	A0A3Q1LVF9;A0A3Q1N8C9;E1BMW2	4.6163	-0.0014	XT NP B	2023ms1276	; ;	; ;	; ;
Nafisa_PRO7	AP-2 complex subunit alpha;AP-2 complex subunit alpha;AP-2 complex subunit alpha	AP2A1;AP2A1;AP2A1	NA	A0A3Q1LVF9;A0A3Q1N8C9;E1BMW2	4.5878	0.033	XT NP B	2023ms1276	; ;	; ;	; ;
Nafisa_PRO6	AP-2 complex subunit alpha;AP-2 complex subunit alpha;AP-2 complex subunit alpha	AP2A1;AP2A1;AP2A1	NA	A0A3Q1LVF9;A0A3Q1N8C9;E1BMW2	4.6316	0.0866	XT NP B	2023ms1276	; ;	; ;	; ;
Nafisa_PRO5	AP-2 complex subunit alpha;AP-2 complex subunit alpha;AP-2 complex subunit alpha	AP2A1;AP2A1;AP2A1	NA	A0A3Q1LVF9;A0A3Q1N8C9;E1BMW2	4.6015	0.0643	XT NP B	2023ms1276	; ;	; ;	; ;
Nafisa_PRO4	AP-2 complex subunit alpha;AP-2 complex subunit alpha;AP-2 complex subunit alpha	AP2A1;AP2A1;AP2A1	NA	A0A3Q1LVF9;A0A3Q1N8C9;E1BMW2	4.6759	0.1036	XT NP B	2023ms1276	; ;	; ;	; ;
Nafisa_PRO3	AP-2 complex subunit alpha;AP-2 complex subunit alpha;AP-2 complex subunit alpha	AP2A1;AP2A1;AP2A1	NA	A0A3Q1LVF9;A0A3Q1N8C9;E1BMW2	4.6263	0.0558	XT NP B	2023ms1276	; ;	; ;	; ;
Nafisa_PRO2	AP-2 complex subunit alpha;AP-2 complex subunit alpha;AP-2 complex subunit alpha	AP2A1;AP2A1;AP2A1	NA	A0A3Q1LVF9;A0A3Q1N8C9;E1BMW2	4.6153	0.0635	XT NP B	2023ms1276	; ;	; ;	; ;
Nafisa_PRO1	AP-2 complex subunit alpha;AP-2 complex subunit alpha;AP-2 complex subunit alpha	AP2A1;AP2A1;AP2A1	NA	A0A3Q1LVF9;A0A3Q1N8C9;E1BMW2	4.6363	0.089	XT NP B	2023ms1276	; ;	; ;	; ;
Nafisa_SEN7	Bloom syndrome protein	BLM	P54132	P54132	3.665	-0.9478	XT NP B	2023ms1276	regulation of cyclin-dependent protein serine/threonine kinase activity [GO:0000079]; double-strand break repair via homologous recombination [GO:0000724]; DNA double-strand break processing [GO:0000729]; DNA replication [GO:0006260]; DNA repair [GO:0006281]; DNA recombination [GO:0006310]; cellular response to DNA damage stimulus [GO:0006974]; mitotic G2 DNA damage checkpoint signaling [GO:0007095]; response to X-ray [GO:0010165]; replication fork processing [GO:0031297]; telomere maintenance via semi-conservative replication [GO:0032201]; DNA duplex unwinding [GO:0032508]; G-quadruplex DNA unwinding [GO:0044806]; positive regulation of transcription, DNA-templated [GO:0045893]; negative regulation of DNA recombination [GO:0045910]; replication fork protection [GO:0048478]; protein complex oligomerization [GO:0051259]; protein homooligomerization [GO:0051260]; negative regulation of cell division [GO:0051782]; telomeric D-loop disassembly [GO:0061820]; cellular response to ionizing radiation [GO:0071479]; cellular response to hydroxyurea [GO:0072711]; cellular response to camptothecin [GO:0072757]; regulation of DNA-dependent DNA replication [GO:0090329]; t-circle formation [GO:0090656]; telomere maintenance [GO:0000723]; DNA unwinding involved in DNA replication [GO:0006268]	four-way junction DNA binding [GO:0000400]; Y-form DNA binding [GO:0000403]; bubble DNA binding [GO:0000405]; p53 binding [GO:0002039]; DNA binding [GO:0003677]; DNA helicase activity [GO:0003678]; single-stranded DNA binding [GO:0003697]; helicase activity [GO:0004386]; protein binding [GO:0005515]; ATP binding [GO:0005524]; ATP-dependent activity, acting on DNA [GO:0008094]; zinc ion binding [GO:0008270]; four-way junction helicase activity [GO:0009378]; identical protein binding [GO:0042802]; protein homodimerization activity [GO:0042803]; 3'-5' DNA helicase activity [GO:0043138]; G-quadruplex DNA binding [GO:0051880]; forked DNA-dependent helicase activity [GO:0061749]; telomeric D-loop binding [GO:0061821]; telomeric G-quadruplex DNA binding [GO:0061849]; ATP hydrolysis activity [GO:0016887]; 8-hydroxy-2'-deoxyguanosine DNA binding [GO:1905773]; DNA/DNA annealing activity [GO:1990814]	chromosome, telomeric region [GO:0000781]; PML body [GO:0016605]; nuclear chromosome [GO:0000228]; lateral element [GO:0000800]; nucleus [GO:0005634]; nucleoplasm [GO:0005654]; replication fork [GO:0005657]; nucleolus [GO:0005730]; cytosol [GO:0005829]; nuclear matrix [GO:0016363]; protein-containing complex [GO:0032991]; cytoplasm [GO:0005737]; chromosome [GO:0005694]
Nafisa_SEN6	Bloom syndrome protein	BLM	P54132	P54132	4.0136	-0.6135	XT NP B	2023ms1276	regulation of cyclin-dependent protein serine/threonine kinase activity [GO:0000079]; double-strand break repair via homologous recombination [GO:0000724]; DNA double-strand break processing [GO:0000729]; DNA replication [GO:0006260]; DNA repair [GO:0006281]; DNA recombination [GO:0006310]; cellular response to DNA damage stimulus [GO:0006974]; mitotic G2 DNA damage checkpoint signaling [GO:0007095]; response to X-ray [GO:0010165]; replication fork processing [GO:0031297]; telomere maintenance via semi-conservative replication [GO:0032201]; DNA duplex unwinding [GO:0032508]; G-quadruplex DNA unwinding [GO:0044806]; positive regulation of transcription, DNA-templated [GO:0045893]; negative regulation of DNA recombination [GO:0045910]; replication fork protection [GO:0048478]; protein complex oligomerization [GO:0051259]; protein homooligomerization [GO:0051260]; negative regulation of cell division [GO:0051782]; telomeric D-loop disassembly [GO:0061820]; cellular response to ionizing radiation [GO:0071479]; cellular response to hydroxyurea [GO:0072711]; cellular response to camptothecin [GO:0072757]; regulation of DNA-dependent DNA replication [GO:0090329]; t-circle formation [GO:0090656]; telomere maintenance [GO:0000723]; DNA unwinding involved in DNA replication [GO:0006268]	four-way junction DNA binding [GO:0000400]; Y-form DNA binding [GO:0000403]; bubble DNA binding [GO:0000405]; p53 binding [GO:0002039]; DNA binding [GO:0003677]; DNA helicase activity [GO:0003678]; single-stranded DNA binding [GO:0003697]; helicase activity [GO:0004386]; protein binding [GO:0005515]; ATP binding [GO:0005524]; ATP-dependent activity, acting on DNA [GO:0008094]; zinc ion binding [GO:0008270]; four-way junction helicase activity [GO:0009378]; identical protein binding [GO:0042802]; protein homodimerization activity [GO:0042803]; 3'-5' DNA helicase activity [GO:0043138]; G-quadruplex DNA binding [GO:0051880]; forked DNA-dependent helicase activity [GO:0061749]; telomeric D-loop binding [GO:0061821]; telomeric G-quadruplex DNA binding [GO:0061849]; ATP hydrolysis activity [GO:0016887]; 8-hydroxy-2'-deoxyguanosine DNA binding [GO:1905773]; DNA/DNA annealing activity [GO:1990814]	chromosome, telomeric region [GO:0000781]; PML body [GO:0016605]; nuclear chromosome [GO:0000228]; lateral element [GO:0000800]; nucleus [GO:0005634]; nucleoplasm [GO:0005654]; replication fork [GO:0005657]; nucleolus [GO:0005730]; cytosol [GO:0005829]; nuclear matrix [GO:0016363]; protein-containing complex [GO:0032991]; cytoplasm [GO:0005737]; chromosome [GO:0005694]
Nafisa_SEN5	Bloom syndrome protein	BLM	P54132	P54132	3.845	-0.8081	XT NP B	2023ms1276	regulation of cyclin-dependent protein serine/threonine kinase activity [GO:0000079]; double-strand break repair via homologous recombination [GO:0000724]; DNA double-strand break processing [GO:0000729]; DNA replication [GO:0006260]; DNA repair [GO:0006281]; DNA recombination [GO:0006310]; cellular response to DNA damage stimulus [GO:0006974]; mitotic G2 DNA damage checkpoint signaling [GO:0007095]; response to X-ray [GO:0010165]; replication fork processing [GO:0031297]; telomere maintenance via semi-conservative replication [GO:0032201]; DNA duplex unwinding [GO:0032508]; G-quadruplex DNA unwinding [GO:0044806]; positive regulation of transcription, DNA-templated [GO:0045893]; negative regulation of DNA recombination [GO:0045910]; replication fork protection [GO:0048478]; protein complex oligomerization [GO:0051259]; protein homooligomerization [GO:0051260]; negative regulation of cell division [GO:0051782]; telomeric D-loop disassembly [GO:0061820]; cellular response to ionizing radiation [GO:0071479]; cellular response to hydroxyurea [GO:0072711]; cellular response to camptothecin [GO:0072757]; regulation of DNA-dependent DNA replication [GO:0090329]; t-circle formation [GO:0090656]; telomere maintenance [GO:0000723]; DNA unwinding involved in DNA replication [GO:0006268]	four-way junction DNA binding [GO:0000400]; Y-form DNA binding [GO:0000403]; bubble DNA binding [GO:0000405]; p53 binding [GO:0002039]; DNA binding [GO:0003677]; DNA helicase activity [GO:0003678]; single-stranded DNA binding [GO:0003697]; helicase activity [GO:0004386]; protein binding [GO:0005515]; ATP binding [GO:0005524]; ATP-dependent activity, acting on DNA [GO:0008094]; zinc ion binding [GO:0008270]; four-way junction helicase activity [GO:0009378]; identical protein binding [GO:0042802]; protein homodimerization activity [GO:0042803]; 3'-5' DNA helicase activity [GO:0043138]; G-quadruplex DNA binding [GO:0051880]; forked DNA-dependent helicase activity [GO:0061749]; telomeric D-loop binding [GO:0061821]; telomeric G-quadruplex DNA binding [GO:0061849]; ATP hydrolysis activity [GO:0016887]; 8-hydroxy-2'-deoxyguanosine DNA binding [GO:1905773]; DNA/DNA annealing activity [GO:1990814]	chromosome, telomeric region [GO:0000781]; PML body [GO:0016605]; nuclear chromosome [GO:0000228]; lateral element [GO:0000800]; nucleus [GO:0005634]; nucleoplasm [GO:0005654]; replication fork [GO:0005657]; nucleolus [GO:0005730]; cytosol [GO:0005829]; nuclear matrix [GO:0016363]; protein-containing complex [GO:0032991]; cytoplasm [GO:0005737]; chromosome [GO:0005694]
Nafisa_SEN4	Bloom syndrome protein	BLM	P54132	P54132	3.7448	-0.8756	XT NP B	2023ms1276	regulation of cyclin-dependent protein serine/threonine kinase activity [GO:0000079]; double-strand break repair via homologous recombination [GO:0000724]; DNA double-strand break processing [GO:0000729]; DNA replication [GO:0006260]; DNA repair [GO:0006281]; DNA recombination [GO:0006310]; cellular response to DNA damage stimulus [GO:0006974]; mitotic G2 DNA damage checkpoint signaling [GO:0007095]; response to X-ray [GO:0010165]; replication fork processing [GO:0031297]; telomere maintenance via semi-conservative replication [GO:0032201]; DNA duplex unwinding [GO:0032508]; G-quadruplex DNA unwinding [GO:0044806]; positive regulation of transcription, DNA-templated [GO:0045893]; negative regulation of DNA recombination [GO:0045910]; replication fork protection [GO:0048478]; protein complex oligomerization [GO:0051259]; protein homooligomerization [GO:0051260]; negative regulation of cell division [GO:0051782]; telomeric D-loop disassembly [GO:0061820]; cellular response to ionizing radiation [GO:0071479]; cellular response to hydroxyurea [GO:0072711]; cellular response to camptothecin [GO:0072757]; regulation of DNA-dependent DNA replication [GO:0090329]; t-circle formation [GO:0090656]; telomere maintenance [GO:0000723]; DNA unwinding involved in DNA replication [GO:0006268]	four-way junction DNA binding [GO:0000400]; Y-form DNA binding [GO:0000403]; bubble DNA binding [GO:0000405]; p53 binding [GO:0002039]; DNA binding [GO:0003677]; DNA helicase activity [GO:0003678]; single-stranded DNA binding [GO:0003697]; helicase activity [GO:0004386]; protein binding [GO:0005515]; ATP binding [GO:0005524]; ATP-dependent activity, acting on DNA [GO:0008094]; zinc ion binding [GO:0008270]; four-way junction helicase activity [GO:0009378]; identical protein binding [GO:0042802]; protein homodimerization activity [GO:0042803]; 3'-5' DNA helicase activity [GO:0043138]; G-quadruplex DNA binding [GO:0051880]; forked DNA-dependent helicase activity [GO:0061749]; telomeric D-loop binding [GO:0061821]; telomeric G-quadruplex DNA binding [GO:0061849]; ATP hydrolysis activity [GO:0016887]; 8-hydroxy-2'-deoxyguanosine DNA binding [GO:1905773]; DNA/DNA annealing activity [GO:1990814]	chromosome, telomeric region [GO:0000781]; PML body [GO:0016605]; nuclear chromosome [GO:0000228]; lateral element [GO:0000800]; nucleus [GO:0005634]; nucleoplasm [GO:0005654]; replication fork [GO:0005657]; nucleolus [GO:0005730]; cytosol [GO:0005829]; nuclear matrix [GO:0016363]; protein-containing complex [GO:0032991]; cytoplasm [GO:0005737]; chromosome [GO:0005694]
Nafisa_SEN3	Bloom syndrome protein	BLM	P54132	P54132	3.4758	-1.1438	XT NP B	2023ms1276	regulation of cyclin-dependent protein serine/threonine kinase activity [GO:0000079]; double-strand break repair via homologous recombination [GO:0000724]; DNA double-strand break processing [GO:0000729]; DNA replication [GO:0006260]; DNA repair [GO:0006281]; DNA recombination [GO:0006310]; cellular response to DNA damage stimulus [GO:0006974]; mitotic G2 DNA damage checkpoint signaling [GO:0007095]; response to X-ray [GO:0010165]; replication fork processing [GO:0031297]; telomere maintenance via semi-conservative replication [GO:0032201]; DNA duplex unwinding [GO:0032508]; G-quadruplex DNA unwinding [GO:0044806]; positive regulation of transcription, DNA-templated [GO:0045893]; negative regulation of DNA recombination [GO:0045910]; replication fork protection [GO:0048478]; protein complex oligomerization [GO:0051259]; protein homooligomerization [GO:0051260]; negative regulation of cell division [GO:0051782]; telomeric D-loop disassembly [GO:0061820]; cellular response to ionizing radiation [GO:0071479]; cellular response to hydroxyurea [GO:0072711]; cellular response to camptothecin [GO:0072757]; regulation of DNA-dependent DNA replication [GO:0090329]; t-circle formation [GO:0090656]; telomere maintenance [GO:0000723]; DNA unwinding involved in DNA replication [GO:0006268]	four-way junction DNA binding [GO:0000400]; Y-form DNA binding [GO:0000403]; bubble DNA binding [GO:0000405]; p53 binding [GO:0002039]; DNA binding [GO:0003677]; DNA helicase activity [GO:0003678]; single-stranded DNA binding [GO:0003697]; helicase activity [GO:0004386]; protein binding [GO:0005515]; ATP binding [GO:0005524]; ATP-dependent activity, acting on DNA [GO:0008094]; zinc ion binding [GO:0008270]; four-way junction helicase activity [GO:0009378]; identical protein binding [GO:0042802]; protein homodimerization activity [GO:0042803]; 3'-5' DNA helicase activity [GO:0043138]; G-quadruplex DNA binding [GO:0051880]; forked DNA-dependent helicase activity [GO:0061749]; telomeric D-loop binding [GO:0061821]; telomeric G-quadruplex DNA binding [GO:0061849]; ATP hydrolysis activity [GO:0016887]; 8-hydroxy-2'-deoxyguanosine DNA binding [GO:1905773]; DNA/DNA annealing activity [GO:1990814]	chromosome, telomeric region [GO:0000781]; PML body [GO:0016605]; nuclear chromosome [GO:0000228]; lateral element [GO:0000800]; nucleus [GO:0005634]; nucleoplasm [GO:0005654]; replication fork [GO:0005657]; nucleolus [GO:0005730]; cytosol [GO:0005829]; nuclear matrix [GO:0016363]; protein-containing complex [GO:0032991]; cytoplasm [GO:0005737]; chromosome [GO:0005694]
Nafisa_SEN2	Bloom syndrome protein	BLM	P54132	P54132	3.8292	-0.8037	XT NP B	2023ms1276	regulation of cyclin-dependent protein serine/threonine kinase activity [GO:0000079]; double-strand break repair via homologous recombination [GO:0000724]; DNA double-strand break processing [GO:0000729]; DNA replication [GO:0006260]; DNA repair [GO:0006281]; DNA recombination [GO:0006310]; cellular response to DNA damage stimulus [GO:0006974]; mitotic G2 DNA damage checkpoint signaling [GO:0007095]; response to X-ray [GO:0010165]; replication fork processing [GO:0031297]; telomere maintenance via semi-conservative replication [GO:0032201]; DNA duplex unwinding [GO:0032508]; G-quadruplex DNA unwinding [GO:0044806]; positive regulation of transcription, DNA-templated [GO:0045893]; negative regulation of DNA recombination [GO:0045910]; replication fork protection [GO:0048478]; protein complex oligomerization [GO:0051259]; protein homooligomerization [GO:0051260]; negative regulation of cell division [GO:0051782]; telomeric D-loop disassembly [GO:0061820]; cellular response to ionizing radiation [GO:0071479]; cellular response to hydroxyurea [GO:0072711]; cellular response to camptothecin [GO:0072757]; regulation of DNA-dependent DNA replication [GO:0090329]; t-circle formation [GO:0090656]; telomere maintenance [GO:0000723]; DNA unwinding involved in DNA replication [GO:0006268]	four-way junction DNA binding [GO:0000400]; Y-form DNA binding [GO:0000403]; bubble DNA binding [GO:0000405]; p53 binding [GO:0002039]; DNA binding [GO:0003677]; DNA helicase activity [GO:0003678]; single-stranded DNA binding [GO:0003697]; helicase activity [GO:0004386]; protein binding [GO:0005515]; ATP binding [GO:0005524]; ATP-dependent activity, acting on DNA [GO:0008094]; zinc ion binding [GO:0008270]; four-way junction helicase activity [GO:0009378]; identical protein binding [GO:0042802]; protein homodimerization activity [GO:0042803]; 3'-5' DNA helicase activity [GO:0043138]; G-quadruplex DNA binding [GO:0051880]; forked DNA-dependent helicase activity [GO:0061749]; telomeric D-loop binding [GO:0061821]; telomeric G-quadruplex DNA binding [GO:0061849]; ATP hydrolysis activity [GO:0016887]; 8-hydroxy-2'-deoxyguanosine DNA binding [GO:1905773]; DNA/DNA annealing activity [GO:1990814]	chromosome, telomeric region [GO:0000781]; PML body [GO:0016605]; nuclear chromosome [GO:0000228]; lateral element [GO:0000800]; nucleus [GO:0005634]; nucleoplasm [GO:0005654]; replication fork [GO:0005657]; nucleolus [GO:0005730]; cytosol [GO:0005829]; nuclear matrix [GO:0016363]; protein-containing complex [GO:0032991]; cytoplasm [GO:0005737]; chromosome [GO:0005694]
Nafisa_SEN1	Bloom syndrome protein	BLM	P54132	P54132	3.7689	-0.8488	XT NP B	2023ms1276	regulation of cyclin-dependent protein serine/threonine kinase activity [GO:0000079]; double-strand break repair via homologous recombination [GO:0000724]; DNA double-strand break processing [GO:0000729]; DNA replication [GO:0006260]; DNA repair [GO:0006281]; DNA recombination [GO:0006310]; cellular response to DNA damage stimulus [GO:0006974]; mitotic G2 DNA damage checkpoint signaling [GO:0007095]; response to X-ray [GO:0010165]; replication fork processing [GO:0031297]; telomere maintenance via semi-conservative replication [GO:0032201]; DNA duplex unwinding [GO:0032508]; G-quadruplex DNA unwinding [GO:0044806]; positive regulation of transcription, DNA-templated [GO:0045893]; negative regulation of DNA recombination [GO:0045910]; replication fork protection [GO:0048478]; protein complex oligomerization [GO:0051259]; protein homooligomerization [GO:0051260]; negative regulation of cell division [GO:0051782]; telomeric D-loop disassembly [GO:0061820]; cellular response to ionizing radiation [GO:0071479]; cellular response to hydroxyurea [GO:0072711]; cellular response to camptothecin [GO:0072757]; regulation of DNA-dependent DNA replication [GO:0090329]; t-circle formation [GO:0090656]; telomere maintenance [GO:0000723]; DNA unwinding involved in DNA replication [GO:0006268]	four-way junction DNA binding [GO:0000400]; Y-form DNA binding [GO:0000403]; bubble DNA binding [GO:0000405]; p53 binding [GO:0002039]; DNA binding [GO:0003677]; DNA helicase activity [GO:0003678]; single-stranded DNA binding [GO:0003697]; helicase activity [GO:0004386]; protein binding [GO:0005515]; ATP binding [GO:0005524]; ATP-dependent activity, acting on DNA [GO:0008094]; zinc ion binding [GO:0008270]; four-way junction helicase activity [GO:0009378]; identical protein binding [GO:0042802]; protein homodimerization activity [GO:0042803]; 3'-5' DNA helicase activity [GO:0043138]; G-quadruplex DNA binding [GO:0051880]; forked DNA-dependent helicase activity [GO:0061749]; telomeric D-loop binding [GO:0061821]; telomeric G-quadruplex DNA binding [GO:0061849]; ATP hydrolysis activity [GO:0016887]; 8-hydroxy-2'-deoxyguanosine DNA binding [GO:1905773]; DNA/DNA annealing activity [GO:1990814]	chromosome, telomeric region [GO:0000781]; PML body [GO:0016605]; nuclear chromosome [GO:0000228]; lateral element [GO:0000800]; nucleus [GO:0005634]; nucleoplasm [GO:0005654]; replication fork [GO:0005657]; nucleolus [GO:0005730]; cytosol [GO:0005829]; nuclear matrix [GO:0016363]; protein-containing complex [GO:0032991]; cytoplasm [GO:0005737]; chromosome [GO:0005694]
Nafisa_SEN7	Ribosyldihydronicotinamide dehydrogenase [quinone]	NQO2	B3KPX6	P16083	4.2716	-0.3412	XT NP B	2023ms1276	memory [GO:0007613]; electron transport chain [GO:0022900]; positive regulation of neuron apoptotic process [GO:0043525]; positive regulation of ERK1 and ERK2 cascade [GO:0070374]; quinone catabolic process [GO:1901662]; positive regulation of vascular associated smooth muscle cell proliferation [GO:1904707]; positive regulation of reactive oxygen species metabolic process [GO:2000379]	dihydronicotinamide riboside quinone reductase activity [GO:0001512]; protein binding [GO:0005515]; zinc ion binding [GO:0008270]; electron transfer activity [GO:0009055]; oxidoreductase activity [GO:0016491]; oxidoreductase activity, acting on other nitrogenous compounds as donors [GO:0016661]; chloride ion binding [GO:0031404]; protein homodimerization activity [GO:0042803]; FAD binding [GO:0071949]; melatonin binding [GO:1904408]; resveratrol binding [GO:1905594]; NAD(P)H dehydrogenase (quinone) activity [GO:0003955]	nucleoplasm [GO:0005654]; cytosol [GO:0005829]; extracellular exosome [GO:0070062]
Nafisa_SEN6	Ribosyldihydronicotinamide dehydrogenase [quinone]	NQO2	B3KPX6	P16083	4.198	-0.4291	XT NP B	2023ms1276	memory [GO:0007613]; electron transport chain [GO:0022900]; positive regulation of neuron apoptotic process [GO:0043525]; positive regulation of ERK1 and ERK2 cascade [GO:0070374]; quinone catabolic process [GO:1901662]; positive regulation of vascular associated smooth muscle cell proliferation [GO:1904707]; positive regulation of reactive oxygen species metabolic process [GO:2000379]	dihydronicotinamide riboside quinone reductase activity [GO:0001512]; protein binding [GO:0005515]; zinc ion binding [GO:0008270]; electron transfer activity [GO:0009055]; oxidoreductase activity [GO:0016491]; oxidoreductase activity, acting on other nitrogenous compounds as donors [GO:0016661]; chloride ion binding [GO:0031404]; protein homodimerization activity [GO:0042803]; FAD binding [GO:0071949]; melatonin binding [GO:1904408]; resveratrol binding [GO:1905594]; NAD(P)H dehydrogenase (quinone) activity [GO:0003955]	nucleoplasm [GO:0005654]; cytosol [GO:0005829]; extracellular exosome [GO:0070062]
Nafisa_SEN5	Ribosyldihydronicotinamide dehydrogenase [quinone]	NQO2	B3KPX6	P16083	4.1895	-0.4637	XT NP B	2023ms1276	memory [GO:0007613]; electron transport chain [GO:0022900]; positive regulation of neuron apoptotic process [GO:0043525]; positive regulation of ERK1 and ERK2 cascade [GO:0070374]; quinone catabolic process [GO:1901662]; positive regulation of vascular associated smooth muscle cell proliferation [GO:1904707]; positive regulation of reactive oxygen species metabolic process [GO:2000379]	dihydronicotinamide riboside quinone reductase activity [GO:0001512]; protein binding [GO:0005515]; zinc ion binding [GO:0008270]; electron transfer activity [GO:0009055]; oxidoreductase activity [GO:0016491]; oxidoreductase activity, acting on other nitrogenous compounds as donors [GO:0016661]; chloride ion binding [GO:0031404]; protein homodimerization activity [GO:0042803]; FAD binding [GO:0071949]; melatonin binding [GO:1904408]; resveratrol binding [GO:1905594]; NAD(P)H dehydrogenase (quinone) activity [GO:0003955]	nucleoplasm [GO:0005654]; cytosol [GO:0005829]; extracellular exosome [GO:0070062]
Nafisa_SEN4	Ribosyldihydronicotinamide dehydrogenase [quinone]	NQO2	B3KPX6	P16083	4.2718	-0.3486	XT NP B	2023ms1276	memory [GO:0007613]; electron transport chain [GO:0022900]; positive regulation of neuron apoptotic process [GO:0043525]; positive regulation of ERK1 and ERK2 cascade [GO:0070374]; quinone catabolic process [GO:1901662]; positive regulation of vascular associated smooth muscle cell proliferation [GO:1904707]; positive regulation of reactive oxygen species metabolic process [GO:2000379]	dihydronicotinamide riboside quinone reductase activity [GO:0001512]; protein binding [GO:0005515]; zinc ion binding [GO:0008270]; electron transfer activity [GO:0009055]; oxidoreductase activity [GO:0016491]; oxidoreductase activity, acting on other nitrogenous compounds as donors [GO:0016661]; chloride ion binding [GO:0031404]; protein homodimerization activity [GO:0042803]; FAD binding [GO:0071949]; melatonin binding [GO:1904408]; resveratrol binding [GO:1905594]; NAD(P)H dehydrogenase (quinone) activity [GO:0003955]	nucleoplasm [GO:0005654]; cytosol [GO:0005829]; extracellular exosome [GO:0070062]
Nafisa_SEN3	Ribosyldihydronicotinamide dehydrogenase [quinone]	NQO2	B3KPX6	P16083	4.2575	-0.3621	XT NP B	2023ms1276	memory [GO:0007613]; electron transport chain [GO:0022900]; positive regulation of neuron apoptotic process [GO:0043525]; positive regulation of ERK1 and ERK2 cascade [GO:0070374]; quinone catabolic process [GO:1901662]; positive regulation of vascular associated smooth muscle cell proliferation [GO:1904707]; positive regulation of reactive oxygen species metabolic process [GO:2000379]	dihydronicotinamide riboside quinone reductase activity [GO:0001512]; protein binding [GO:0005515]; zinc ion binding [GO:0008270]; electron transfer activity [GO:0009055]; oxidoreductase activity [GO:0016491]; oxidoreductase activity, acting on other nitrogenous compounds as donors [GO:0016661]; chloride ion binding [GO:0031404]; protein homodimerization activity [GO:0042803]; FAD binding [GO:0071949]; melatonin binding [GO:1904408]; resveratrol binding [GO:1905594]; NAD(P)H dehydrogenase (quinone) activity [GO:0003955]	nucleoplasm [GO:0005654]; cytosol [GO:0005829]; extracellular exosome [GO:0070062]
Nafisa_SEN2	Ribosyldihydronicotinamide dehydrogenase [quinone]	NQO2	B3KPX6	P16083	4.2985	-0.3344	XT NP B	2023ms1276	memory [GO:0007613]; electron transport chain [GO:0022900]; positive regulation of neuron apoptotic process [GO:0043525]; positive regulation of ERK1 and ERK2 cascade [GO:0070374]; quinone catabolic process [GO:1901662]; positive regulation of vascular associated smooth muscle cell proliferation [GO:1904707]; positive regulation of reactive oxygen species metabolic process [GO:2000379]	dihydronicotinamide riboside quinone reductase activity [GO:0001512]; protein binding [GO:0005515]; zinc ion binding [GO:0008270]; electron transfer activity [GO:0009055]; oxidoreductase activity [GO:0016491]; oxidoreductase activity, acting on other nitrogenous compounds as donors [GO:0016661]; chloride ion binding [GO:0031404]; protein homodimerization activity [GO:0042803]; FAD binding [GO:0071949]; melatonin binding [GO:1904408]; resveratrol binding [GO:1905594]; NAD(P)H dehydrogenase (quinone) activity [GO:0003955]	nucleoplasm [GO:0005654]; cytosol [GO:0005829]; extracellular exosome [GO:0070062]
Nafisa_SEN1	Ribosyldihydronicotinamide dehydrogenase [quinone]	NQO2	B3KPX6	P16083	4.2195	-0.3982	XT NP B	2023ms1276	memory [GO:0007613]; electron transport chain [GO:0022900]; positive regulation of neuron apoptotic process [GO:0043525]; positive regulation of ERK1 and ERK2 cascade [GO:0070374]; quinone catabolic process [GO:1901662]; positive regulation of vascular associated smooth muscle cell proliferation [GO:1904707]; positive regulation of reactive oxygen species metabolic process [GO:2000379]	dihydronicotinamide riboside quinone reductase activity [GO:0001512]; protein binding [GO:0005515]; zinc ion binding [GO:0008270]; electron transfer activity [GO:0009055]; oxidoreductase activity [GO:0016491]; oxidoreductase activity, acting on other nitrogenous compounds as donors [GO:0016661]; chloride ion binding [GO:0031404]; protein homodimerization activity [GO:0042803]; FAD binding [GO:0071949]; melatonin binding [GO:1904408]; resveratrol binding [GO:1905594]; NAD(P)H dehydrogenase (quinone) activity [GO:0003955]	nucleoplasm [GO:0005654]; cytosol [GO:0005829]; extracellular exosome [GO:0070062]
Nafisa_PRO7	Ribosyldihydronicotinamide dehydrogenase [quinone]	NQO2	B3KPX6	P16083	4.1686	-0.3862	XT NP B	2023ms1276	memory [GO:0007613]; electron transport chain [GO:0022900]; positive regulation of neuron apoptotic process [GO:0043525]; positive regulation of ERK1 and ERK2 cascade [GO:0070374]; quinone catabolic process [GO:1901662]; positive regulation of vascular associated smooth muscle cell proliferation [GO:1904707]; positive regulation of reactive oxygen species metabolic process [GO:2000379]	dihydronicotinamide riboside quinone reductase activity [GO:0001512]; protein binding [GO:0005515]; zinc ion binding [GO:0008270]; electron transfer activity [GO:0009055]; oxidoreductase activity [GO:0016491]; oxidoreductase activity, acting on other nitrogenous compounds as donors [GO:0016661]; chloride ion binding [GO:0031404]; protein homodimerization activity [GO:0042803]; FAD binding [GO:0071949]; melatonin binding [GO:1904408]; resveratrol binding [GO:1905594]; NAD(P)H dehydrogenase (quinone) activity [GO:0003955]	nucleoplasm [GO:0005654]; cytosol [GO:0005829]; extracellular exosome [GO:0070062]
Nafisa_PRO6	Ribosyldihydronicotinamide dehydrogenase [quinone]	NQO2	B3KPX6	P16083	4.2779	-0.2671	XT NP B	2023ms1276	memory [GO:0007613]; electron transport chain [GO:0022900]; positive regulation of neuron apoptotic process [GO:0043525]; positive regulation of ERK1 and ERK2 cascade [GO:0070374]; quinone catabolic process [GO:1901662]; positive regulation of vascular associated smooth muscle cell proliferation [GO:1904707]; positive regulation of reactive oxygen species metabolic process [GO:2000379]	dihydronicotinamide riboside quinone reductase activity [GO:0001512]; protein binding [GO:0005515]; zinc ion binding [GO:0008270]; electron transfer activity [GO:0009055]; oxidoreductase activity [GO:0016491]; oxidoreductase activity, acting on other nitrogenous compounds as donors [GO:0016661]; chloride ion binding [GO:0031404]; protein homodimerization activity [GO:0042803]; FAD binding [GO:0071949]; melatonin binding [GO:1904408]; resveratrol binding [GO:1905594]; NAD(P)H dehydrogenase (quinone) activity [GO:0003955]	nucleoplasm [GO:0005654]; cytosol [GO:0005829]; extracellular exosome [GO:0070062]
Nafisa_PRO5	Ribosyldihydronicotinamide dehydrogenase [quinone]	NQO2	B3KPX6	P16083	4.3049	-0.2323	XT NP B	2023ms1276	memory [GO:0007613]; electron transport chain [GO:0022900]; positive regulation of neuron apoptotic process [GO:0043525]; positive regulation of ERK1 and ERK2 cascade [GO:0070374]; quinone catabolic process [GO:1901662]; positive regulation of vascular associated smooth muscle cell proliferation [GO:1904707]; positive regulation of reactive oxygen species metabolic process [GO:2000379]	dihydronicotinamide riboside quinone reductase activity [GO:0001512]; protein binding [GO:0005515]; zinc ion binding [GO:0008270]; electron transfer activity [GO:0009055]; oxidoreductase activity [GO:0016491]; oxidoreductase activity, acting on other nitrogenous compounds as donors [GO:0016661]; chloride ion binding [GO:0031404]; protein homodimerization activity [GO:0042803]; FAD binding [GO:0071949]; melatonin binding [GO:1904408]; resveratrol binding [GO:1905594]; NAD(P)H dehydrogenase (quinone) activity [GO:0003955]	nucleoplasm [GO:0005654]; cytosol [GO:0005829]; extracellular exosome [GO:0070062]
Nafisa_PRO4	Ribosyldihydronicotinamide dehydrogenase [quinone]	NQO2	B3KPX6	P16083	4.2846	-0.2876	XT NP B	2023ms1276	memory [GO:0007613]; electron transport chain [GO:0022900]; positive regulation of neuron apoptotic process [GO:0043525]; positive regulation of ERK1 and ERK2 cascade [GO:0070374]; quinone catabolic process [GO:1901662]; positive regulation of vascular associated smooth muscle cell proliferation [GO:1904707]; positive regulation of reactive oxygen species metabolic process [GO:2000379]	dihydronicotinamide riboside quinone reductase activity [GO:0001512]; protein binding [GO:0005515]; zinc ion binding [GO:0008270]; electron transfer activity [GO:0009055]; oxidoreductase activity [GO:0016491]; oxidoreductase activity, acting on other nitrogenous compounds as donors [GO:0016661]; chloride ion binding [GO:0031404]; protein homodimerization activity [GO:0042803]; FAD binding [GO:0071949]; melatonin binding [GO:1904408]; resveratrol binding [GO:1905594]; NAD(P)H dehydrogenase (quinone) activity [GO:0003955]	nucleoplasm [GO:0005654]; cytosol [GO:0005829]; extracellular exosome [GO:0070062]
Nafisa_PRO3	Ribosyldihydronicotinamide dehydrogenase [quinone]	NQO2	B3KPX6	P16083	4.2232	-0.3473	XT NP B	2023ms1276	memory [GO:0007613]; electron transport chain [GO:0022900]; positive regulation of neuron apoptotic process [GO:0043525]; positive regulation of ERK1 and ERK2 cascade [GO:0070374]; quinone catabolic process [GO:1901662]; positive regulation of vascular associated smooth muscle cell proliferation [GO:1904707]; positive regulation of reactive oxygen species metabolic process [GO:2000379]	dihydronicotinamide riboside quinone reductase activity [GO:0001512]; protein binding [GO:0005515]; zinc ion binding [GO:0008270]; electron transfer activity [GO:0009055]; oxidoreductase activity [GO:0016491]; oxidoreductase activity, acting on other nitrogenous compounds as donors [GO:0016661]; chloride ion binding [GO:0031404]; protein homodimerization activity [GO:0042803]; FAD binding [GO:0071949]; melatonin binding [GO:1904408]; resveratrol binding [GO:1905594]; NAD(P)H dehydrogenase (quinone) activity [GO:0003955]	nucleoplasm [GO:0005654]; cytosol [GO:0005829]; extracellular exosome [GO:0070062]
Nafisa_PRO2	Ribosyldihydronicotinamide dehydrogenase [quinone]	NQO2	B3KPX6	P16083	4.3363	-0.2155	XT NP B	2023ms1276	memory [GO:0007613]; electron transport chain [GO:0022900]; positive regulation of neuron apoptotic process [GO:0043525]; positive regulation of ERK1 and ERK2 cascade [GO:0070374]; quinone catabolic process [GO:1901662]; positive regulation of vascular associated smooth muscle cell proliferation [GO:1904707]; positive regulation of reactive oxygen species metabolic process [GO:2000379]	dihydronicotinamide riboside quinone reductase activity [GO:0001512]; protein binding [GO:0005515]; zinc ion binding [GO:0008270]; electron transfer activity [GO:0009055]; oxidoreductase activity [GO:0016491]; oxidoreductase activity, acting on other nitrogenous compounds as donors [GO:0016661]; chloride ion binding [GO:0031404]; protein homodimerization activity [GO:0042803]; FAD binding [GO:0071949]; melatonin binding [GO:1904408]; resveratrol binding [GO:1905594]; NAD(P)H dehydrogenase (quinone) activity [GO:0003955]	nucleoplasm [GO:0005654]; cytosol [GO:0005829]; extracellular exosome [GO:0070062]
Nafisa_PRO1	Ribosyldihydronicotinamide dehydrogenase [quinone]	NQO2	B3KPX6	P16083	4.3268	-0.2204	XT NP B	2023ms1276	memory [GO:0007613]; electron transport chain [GO:0022900]; positive regulation of neuron apoptotic process [GO:0043525]; positive regulation of ERK1 and ERK2 cascade [GO:0070374]; quinone catabolic process [GO:1901662]; positive regulation of vascular associated smooth muscle cell proliferation [GO:1904707]; positive regulation of reactive oxygen species metabolic process [GO:2000379]	dihydronicotinamide riboside quinone reductase activity [GO:0001512]; protein binding [GO:0005515]; zinc ion binding [GO:0008270]; electron transfer activity [GO:0009055]; oxidoreductase activity [GO:0016491]; oxidoreductase activity, acting on other nitrogenous compounds as donors [GO:0016661]; chloride ion binding [GO:0031404]; protein homodimerization activity [GO:0042803]; FAD binding [GO:0071949]; melatonin binding [GO:1904408]; resveratrol binding [GO:1905594]; NAD(P)H dehydrogenase (quinone) activity [GO:0003955]	nucleoplasm [GO:0005654]; cytosol [GO:0005829]; extracellular exosome [GO:0070062]
Nafisa_SEN7	Integrin beta 1 binding protein 3	ITGB1BP3	NA	Q3ZBX2	4.4844	-0.1283	XT NP B	2023ms1276	NA	NA	NA
Nafisa_SEN6	Integrin beta 1 binding protein 3	ITGB1BP3	NA	Q3ZBX2	4.4746	-0.1525	XT NP B	2023ms1276	NA	NA	NA
Nafisa_SEN5	Integrin beta 1 binding protein 3	ITGB1BP3	NA	Q3ZBX2	4.5328	-0.1203	XT NP B	2023ms1276	NA	NA	NA
Nafisa_SEN4	Integrin beta 1 binding protein 3	ITGB1BP3	NA	Q3ZBX2	4.5904	-0.0299	XT NP B	2023ms1276	NA	NA	NA
Nafisa_SEN3	Integrin beta 1 binding protein 3	ITGB1BP3	NA	Q3ZBX2	4.5121	-0.1075	XT NP B	2023ms1276	NA	NA	NA
Nafisa_SEN2	Integrin beta 1 binding protein 3	ITGB1BP3	NA	Q3ZBX2	4.5137	-0.1192	XT NP B	2023ms1276	NA	NA	NA
Nafisa_SEN1	Integrin beta 1 binding protein 3	ITGB1BP3	NA	Q3ZBX2	4.4608	-0.1569	XT NP B	2023ms1276	NA	NA	NA
Nafisa_PRO7	Integrin beta 1 binding protein 3	ITGB1BP3	NA	Q3ZBX2	4.5375	-0.0173	XT NP B	2023ms1276	NA	NA	NA
Nafisa_PRO6	Integrin beta 1 binding protein 3	ITGB1BP3	NA	Q3ZBX2	4.5375	-0.0076	XT NP B	2023ms1276	NA	NA	NA
Nafisa_PRO5	Integrin beta 1 binding protein 3	ITGB1BP3	NA	Q3ZBX2	4.4935	-0.0437	XT NP B	2023ms1276	NA	NA	NA
Nafisa_PRO4	Integrin beta 1 binding protein 3	ITGB1BP3	NA	Q3ZBX2	4.5772	0.005	XT NP B	2023ms1276	NA	NA	NA
Nafisa_PRO3	Integrin beta 1 binding protein 3	ITGB1BP3	NA	Q3ZBX2	4.5491	-0.0214	XT NP B	2023ms1276	NA	NA	NA
Nafisa_PRO2	Integrin beta 1 binding protein 3	ITGB1BP3	NA	Q3ZBX2	4.5958	0.044	XT NP B	2023ms1276	NA	NA	NA
Nafisa_PRO1	Integrin beta 1 binding protein 3	ITGB1BP3	NA	Q3ZBX2	4.6078	0.0605	XT NP B	2023ms1276	NA	NA	NA
Nafisa_SEN7	Dol-P-Glc:Glc(2)Man(9)GlcNAc(2)-PP-Dol alpha-1,2-glucosyltransferase;Putative Dol-P-Glc:Glc(2)Man(9)GlcNAc(2)-PP-Dol alpha-1,2-glucosyltransferase	ALG10;ALG10B	NA	Q5BKT4;Q5I7T1	2.9809	-1.6319	XT NP A	2023ms1276	dolichol-linked oligosaccharide biosynthetic process [GO:0006488]; protein N-linked glycosylation [GO:0006487];	protein binding [GO:0005515]; dolichyl pyrophosphate Glc2Man9GlcNAc2 alpha-1,2-glucosyltransferase activity [GO:0106073];	endoplasmic reticulum membrane [GO:0005789]; integral component of membrane [GO:0016021]; endoplasmic reticulum [GO:0005783];
Nafisa_SEN5	Dol-P-Glc:Glc(2)Man(9)GlcNAc(2)-PP-Dol alpha-1,2-glucosyltransferase;Putative Dol-P-Glc:Glc(2)Man(9)GlcNAc(2)-PP-Dol alpha-1,2-glucosyltransferase	ALG10;ALG10B	NA	Q5BKT4;Q5I7T1	3.8505	-0.8027	XT NP A	2023ms1276	dolichol-linked oligosaccharide biosynthetic process [GO:0006488]; protein N-linked glycosylation [GO:0006487];	protein binding [GO:0005515]; dolichyl pyrophosphate Glc2Man9GlcNAc2 alpha-1,2-glucosyltransferase activity [GO:0106073];	endoplasmic reticulum membrane [GO:0005789]; integral component of membrane [GO:0016021]; endoplasmic reticulum [GO:0005783];
Nafisa_SEN4	Dol-P-Glc:Glc(2)Man(9)GlcNAc(2)-PP-Dol alpha-1,2-glucosyltransferase;Putative Dol-P-Glc:Glc(2)Man(9)GlcNAc(2)-PP-Dol alpha-1,2-glucosyltransferase	ALG10;ALG10B	NA	Q5BKT4;Q5I7T1	3.3983	-1.2221	XT NP A	2023ms1276	dolichol-linked oligosaccharide biosynthetic process [GO:0006488]; protein N-linked glycosylation [GO:0006487];	protein binding [GO:0005515]; dolichyl pyrophosphate Glc2Man9GlcNAc2 alpha-1,2-glucosyltransferase activity [GO:0106073];	endoplasmic reticulum membrane [GO:0005789]; integral component of membrane [GO:0016021]; endoplasmic reticulum [GO:0005783];
Nafisa_SEN3	Dol-P-Glc:Glc(2)Man(9)GlcNAc(2)-PP-Dol alpha-1,2-glucosyltransferase;Putative Dol-P-Glc:Glc(2)Man(9)GlcNAc(2)-PP-Dol alpha-1,2-glucosyltransferase	ALG10;ALG10B	NA	Q5BKT4;Q5I7T1	3.4535	-1.1662	XT NP A	2023ms1276	dolichol-linked oligosaccharide biosynthetic process [GO:0006488]; protein N-linked glycosylation [GO:0006487];	protein binding [GO:0005515]; dolichyl pyrophosphate Glc2Man9GlcNAc2 alpha-1,2-glucosyltransferase activity [GO:0106073];	endoplasmic reticulum membrane [GO:0005789]; integral component of membrane [GO:0016021]; endoplasmic reticulum [GO:0005783];
Nafisa_SEN2	Dol-P-Glc:Glc(2)Man(9)GlcNAc(2)-PP-Dol alpha-1,2-glucosyltransferase;Putative Dol-P-Glc:Glc(2)Man(9)GlcNAc(2)-PP-Dol alpha-1,2-glucosyltransferase	ALG10;ALG10B	NA	Q5BKT4;Q5I7T1	3.0708	-1.5621	XT NP A	2023ms1276	dolichol-linked oligosaccharide biosynthetic process [GO:0006488]; protein N-linked glycosylation [GO:0006487];	protein binding [GO:0005515]; dolichyl pyrophosphate Glc2Man9GlcNAc2 alpha-1,2-glucosyltransferase activity [GO:0106073];	endoplasmic reticulum membrane [GO:0005789]; integral component of membrane [GO:0016021]; endoplasmic reticulum [GO:0005783];
Nafisa_SEN1	Dol-P-Glc:Glc(2)Man(9)GlcNAc(2)-PP-Dol alpha-1,2-glucosyltransferase;Putative Dol-P-Glc:Glc(2)Man(9)GlcNAc(2)-PP-Dol alpha-1,2-glucosyltransferase	ALG10;ALG10B	NA	Q5BKT4;Q5I7T1	3.5112	-1.1065	XT NP A	2023ms1276	dolichol-linked oligosaccharide biosynthetic process [GO:0006488]; protein N-linked glycosylation [GO:0006487];	protein binding [GO:0005515]; dolichyl pyrophosphate Glc2Man9GlcNAc2 alpha-1,2-glucosyltransferase activity [GO:0106073];	endoplasmic reticulum membrane [GO:0005789]; integral component of membrane [GO:0016021]; endoplasmic reticulum [GO:0005783];
Nafisa_SEN7	Leucine carboxyl methyltransferase 1;Isoform of Q9UIC8, Isoform 2 of Leucine carboxyl methyltransferase 1;Isoform of Q9UIC8, Isoform 3 of Leucine carboxyl methyltransferase 1	LCMT1;LCMT1;LCMT1	NA	Q9UIC8;Q9UIC8-2;Q9UIC8-3	4.2608	-0.3519	XT NP B	2023ms1276	protein methylation [GO:0006479]; C-terminal protein methylation [GO:0006481]; negative regulation of protein-containing complex assembly [GO:0031333]; regulation of apoptotic process [GO:0042981]; regulation of mitotic cell cycle spindle assembly checkpoint [GO:0090266]; G2/M transition of mitotic cell cycle [GO:0000086]; cellular protein modification process [GO:0006464]; regulation of glucose metabolic process [GO:0010906]; ;	protein C-terminal carboxyl O-methyltransferase activity [GO:0003880]; protein binding [GO:0005515]; S-adenosylmethionine-dependent methyltransferase activity [GO:0008757]; protein C-terminal leucine carboxyl O-methyltransferase activity [GO:0018423]; ;	nucleoplasm [GO:0005654]; cytosol [GO:0005829]; ;
Nafisa_SEN6	Leucine carboxyl methyltransferase 1;Isoform of Q9UIC8, Isoform 2 of Leucine carboxyl methyltransferase 1;Isoform of Q9UIC8, Isoform 3 of Leucine carboxyl methyltransferase 1	LCMT1;LCMT1;LCMT1	NA	Q9UIC8;Q9UIC8-2;Q9UIC8-3	4.2795	-0.3476	XT NP B	2023ms1276	protein methylation [GO:0006479]; C-terminal protein methylation [GO:0006481]; negative regulation of protein-containing complex assembly [GO:0031333]; regulation of apoptotic process [GO:0042981]; regulation of mitotic cell cycle spindle assembly checkpoint [GO:0090266]; G2/M transition of mitotic cell cycle [GO:0000086]; cellular protein modification process [GO:0006464]; regulation of glucose metabolic process [GO:0010906]; ;	protein C-terminal carboxyl O-methyltransferase activity [GO:0003880]; protein binding [GO:0005515]; S-adenosylmethionine-dependent methyltransferase activity [GO:0008757]; protein C-terminal leucine carboxyl O-methyltransferase activity [GO:0018423]; ;	nucleoplasm [GO:0005654]; cytosol [GO:0005829]; ;
Nafisa_SEN5	Leucine carboxyl methyltransferase 1;Isoform of Q9UIC8, Isoform 2 of Leucine carboxyl methyltransferase 1;Isoform of Q9UIC8, Isoform 3 of Leucine carboxyl methyltransferase 1	LCMT1;LCMT1;LCMT1	NA	Q9UIC8;Q9UIC8-2;Q9UIC8-3	4.3716	-0.2815	XT NP B	2023ms1276	protein methylation [GO:0006479]; C-terminal protein methylation [GO:0006481]; negative regulation of protein-containing complex assembly [GO:0031333]; regulation of apoptotic process [GO:0042981]; regulation of mitotic cell cycle spindle assembly checkpoint [GO:0090266]; G2/M transition of mitotic cell cycle [GO:0000086]; cellular protein modification process [GO:0006464]; regulation of glucose metabolic process [GO:0010906]; ;	protein C-terminal carboxyl O-methyltransferase activity [GO:0003880]; protein binding [GO:0005515]; S-adenosylmethionine-dependent methyltransferase activity [GO:0008757]; protein C-terminal leucine carboxyl O-methyltransferase activity [GO:0018423]; ;	nucleoplasm [GO:0005654]; cytosol [GO:0005829]; ;
Nafisa_SEN4	Leucine carboxyl methyltransferase 1;Isoform of Q9UIC8, Isoform 2 of Leucine carboxyl methyltransferase 1;Isoform of Q9UIC8, Isoform 3 of Leucine carboxyl methyltransferase 1	LCMT1;LCMT1;LCMT1	NA	Q9UIC8;Q9UIC8-2;Q9UIC8-3	4.1709	-0.4494	XT NP B	2023ms1276	protein methylation [GO:0006479]; C-terminal protein methylation [GO:0006481]; negative regulation of protein-containing complex assembly [GO:0031333]; regulation of apoptotic process [GO:0042981]; regulation of mitotic cell cycle spindle assembly checkpoint [GO:0090266]; G2/M transition of mitotic cell cycle [GO:0000086]; cellular protein modification process [GO:0006464]; regulation of glucose metabolic process [GO:0010906]; ;	protein C-terminal carboxyl O-methyltransferase activity [GO:0003880]; protein binding [GO:0005515]; S-adenosylmethionine-dependent methyltransferase activity [GO:0008757]; protein C-terminal leucine carboxyl O-methyltransferase activity [GO:0018423]; ;	nucleoplasm [GO:0005654]; cytosol [GO:0005829]; ;
Nafisa_SEN3	Leucine carboxyl methyltransferase 1;Isoform of Q9UIC8, Isoform 2 of Leucine carboxyl methyltransferase 1;Isoform of Q9UIC8, Isoform 3 of Leucine carboxyl methyltransferase 1	LCMT1;LCMT1;LCMT1	NA	Q9UIC8;Q9UIC8-2;Q9UIC8-3	4.0245	-0.5951	XT NP B	2023ms1276	protein methylation [GO:0006479]; C-terminal protein methylation [GO:0006481]; negative regulation of protein-containing complex assembly [GO:0031333]; regulation of apoptotic process [GO:0042981]; regulation of mitotic cell cycle spindle assembly checkpoint [GO:0090266]; G2/M transition of mitotic cell cycle [GO:0000086]; cellular protein modification process [GO:0006464]; regulation of glucose metabolic process [GO:0010906]; ;	protein C-terminal carboxyl O-methyltransferase activity [GO:0003880]; protein binding [GO:0005515]; S-adenosylmethionine-dependent methyltransferase activity [GO:0008757]; protein C-terminal leucine carboxyl O-methyltransferase activity [GO:0018423]; ;	nucleoplasm [GO:0005654]; cytosol [GO:0005829]; ;
Nafisa_SEN2	Leucine carboxyl methyltransferase 1;Isoform of Q9UIC8, Isoform 2 of Leucine carboxyl methyltransferase 1;Isoform of Q9UIC8, Isoform 3 of Leucine carboxyl methyltransferase 1	LCMT1;LCMT1;LCMT1	NA	Q9UIC8;Q9UIC8-2;Q9UIC8-3	4.2155	-0.4174	XT NP B	2023ms1276	protein methylation [GO:0006479]; C-terminal protein methylation [GO:0006481]; negative regulation of protein-containing complex assembly [GO:0031333]; regulation of apoptotic process [GO:0042981]; regulation of mitotic cell cycle spindle assembly checkpoint [GO:0090266]; G2/M transition of mitotic cell cycle [GO:0000086]; cellular protein modification process [GO:0006464]; regulation of glucose metabolic process [GO:0010906]; ;	protein C-terminal carboxyl O-methyltransferase activity [GO:0003880]; protein binding [GO:0005515]; S-adenosylmethionine-dependent methyltransferase activity [GO:0008757]; protein C-terminal leucine carboxyl O-methyltransferase activity [GO:0018423]; ;	nucleoplasm [GO:0005654]; cytosol [GO:0005829]; ;
Nafisa_SEN1	Leucine carboxyl methyltransferase 1;Isoform of Q9UIC8, Isoform 2 of Leucine carboxyl methyltransferase 1;Isoform of Q9UIC8, Isoform 3 of Leucine carboxyl methyltransferase 1	LCMT1;LCMT1;LCMT1	NA	Q9UIC8;Q9UIC8-2;Q9UIC8-3	4.2691	-0.3486	XT NP B	2023ms1276	protein methylation [GO:0006479]; C-terminal protein methylation [GO:0006481]; negative regulation of protein-containing complex assembly [GO:0031333]; regulation of apoptotic process [GO:0042981]; regulation of mitotic cell cycle spindle assembly checkpoint [GO:0090266]; G2/M transition of mitotic cell cycle [GO:0000086]; cellular protein modification process [GO:0006464]; regulation of glucose metabolic process [GO:0010906]; ;	protein C-terminal carboxyl O-methyltransferase activity [GO:0003880]; protein binding [GO:0005515]; S-adenosylmethionine-dependent methyltransferase activity [GO:0008757]; protein C-terminal leucine carboxyl O-methyltransferase activity [GO:0018423]; ;	nucleoplasm [GO:0005654]; cytosol [GO:0005829]; ;
Nafisa_PRO3	Leucine carboxyl methyltransferase 1;Isoform of Q9UIC8, Isoform 2 of Leucine carboxyl methyltransferase 1;Isoform of Q9UIC8, Isoform 3 of Leucine carboxyl methyltransferase 1	LCMT1;LCMT1;LCMT1	NA	Q9UIC8;Q9UIC8-2;Q9UIC8-3	3.6689	-0.9017	XT NP B	2023ms1276	protein methylation [GO:0006479]; C-terminal protein methylation [GO:0006481]; negative regulation of protein-containing complex assembly [GO:0031333]; regulation of apoptotic process [GO:0042981]; regulation of mitotic cell cycle spindle assembly checkpoint [GO:0090266]; G2/M transition of mitotic cell cycle [GO:0000086]; cellular protein modification process [GO:0006464]; regulation of glucose metabolic process [GO:0010906]; ;	protein C-terminal carboxyl O-methyltransferase activity [GO:0003880]; protein binding [GO:0005515]; S-adenosylmethionine-dependent methyltransferase activity [GO:0008757]; protein C-terminal leucine carboxyl O-methyltransferase activity [GO:0018423]; ;	nucleoplasm [GO:0005654]; cytosol [GO:0005829]; ;
Nafisa_PRO2	Leucine carboxyl methyltransferase 1;Isoform of Q9UIC8, Isoform 2 of Leucine carboxyl methyltransferase 1;Isoform of Q9UIC8, Isoform 3 of Leucine carboxyl methyltransferase 1	LCMT1;LCMT1;LCMT1	NA	Q9UIC8;Q9UIC8-2;Q9UIC8-3	3.7241	-0.8277	XT NP B	2023ms1276	protein methylation [GO:0006479]; C-terminal protein methylation [GO:0006481]; negative regulation of protein-containing complex assembly [GO:0031333]; regulation of apoptotic process [GO:0042981]; regulation of mitotic cell cycle spindle assembly checkpoint [GO:0090266]; G2/M transition of mitotic cell cycle [GO:0000086]; cellular protein modification process [GO:0006464]; regulation of glucose metabolic process [GO:0010906]; ;	protein C-terminal carboxyl O-methyltransferase activity [GO:0003880]; protein binding [GO:0005515]; S-adenosylmethionine-dependent methyltransferase activity [GO:0008757]; protein C-terminal leucine carboxyl O-methyltransferase activity [GO:0018423]; ;	nucleoplasm [GO:0005654]; cytosol [GO:0005829]; ;
Nafisa_PRO1	Leucine carboxyl methyltransferase 1;Isoform of Q9UIC8, Isoform 2 of Leucine carboxyl methyltransferase 1;Isoform of Q9UIC8, Isoform 3 of Leucine carboxyl methyltransferase 1	LCMT1;LCMT1;LCMT1	NA	Q9UIC8;Q9UIC8-2;Q9UIC8-3	3.4655	-1.0817	XT NP B	2023ms1276	protein methylation [GO:0006479]; C-terminal protein methylation [GO:0006481]; negative regulation of protein-containing complex assembly [GO:0031333]; regulation of apoptotic process [GO:0042981]; regulation of mitotic cell cycle spindle assembly checkpoint [GO:0090266]; G2/M transition of mitotic cell cycle [GO:0000086]; cellular protein modification process [GO:0006464]; regulation of glucose metabolic process [GO:0010906]; ;	protein C-terminal carboxyl O-methyltransferase activity [GO:0003880]; protein binding [GO:0005515]; S-adenosylmethionine-dependent methyltransferase activity [GO:0008757]; protein C-terminal leucine carboxyl O-methyltransferase activity [GO:0018423]; ;	nucleoplasm [GO:0005654]; cytosol [GO:0005829]; ;
Nafisa_SEN7	Dual specificity protein kinase CLK2;Isoform of P49760, Isoform 3 of Dual specificity protein kinase CLK2	CLK2;CLK2	NA	P49760;P49760-3	3.8555	-0.7572	XT NP A	2023ms1276	protein phosphorylation [GO:0006468]; response to ionizing radiation [GO:0010212]; peptidyl-tyrosine phosphorylation [GO:0018108]; regulation of RNA splicing [GO:0043484]; negative regulation of gluconeogenesis [GO:0045721]; protein autophosphorylation [GO:0046777];	protein serine/threonine kinase activity [GO:0004674]; protein serine/threonine/tyrosine kinase activity [GO:0004712]; transmembrane receptor protein tyrosine kinase activity [GO:0004714]; protein binding [GO:0005515]; ATP binding [GO:0005524]; identical protein binding [GO:0042802]; protein serine kinase activity [GO:0106310]; protein threonine kinase activity [GO:0106311];	nucleus [GO:0005634]; nucleoplasm [GO:0005654]; nuclear body [GO:0016604]; nuclear speck [GO:0016607];
Nafisa_SEN6	Dual specificity protein kinase CLK2;Isoform of P49760, Isoform 3 of Dual specificity protein kinase CLK2	CLK2;CLK2	NA	P49760;P49760-3	4.043	-0.5841	XT NP A	2023ms1276	protein phosphorylation [GO:0006468]; response to ionizing radiation [GO:0010212]; peptidyl-tyrosine phosphorylation [GO:0018108]; regulation of RNA splicing [GO:0043484]; negative regulation of gluconeogenesis [GO:0045721]; protein autophosphorylation [GO:0046777];	protein serine/threonine kinase activity [GO:0004674]; protein serine/threonine/tyrosine kinase activity [GO:0004712]; transmembrane receptor protein tyrosine kinase activity [GO:0004714]; protein binding [GO:0005515]; ATP binding [GO:0005524]; identical protein binding [GO:0042802]; protein serine kinase activity [GO:0106310]; protein threonine kinase activity [GO:0106311];	nucleus [GO:0005634]; nucleoplasm [GO:0005654]; nuclear body [GO:0016604]; nuclear speck [GO:0016607];
Nafisa_SEN5	Dual specificity protein kinase CLK2;Isoform of P49760, Isoform 3 of Dual specificity protein kinase CLK2	CLK2;CLK2	NA	P49760;P49760-3	4.001	-0.6521	XT NP A	2023ms1276	protein phosphorylation [GO:0006468]; response to ionizing radiation [GO:0010212]; peptidyl-tyrosine phosphorylation [GO:0018108]; regulation of RNA splicing [GO:0043484]; negative regulation of gluconeogenesis [GO:0045721]; protein autophosphorylation [GO:0046777];	protein serine/threonine kinase activity [GO:0004674]; protein serine/threonine/tyrosine kinase activity [GO:0004712]; transmembrane receptor protein tyrosine kinase activity [GO:0004714]; protein binding [GO:0005515]; ATP binding [GO:0005524]; identical protein binding [GO:0042802]; protein serine kinase activity [GO:0106310]; protein threonine kinase activity [GO:0106311];	nucleus [GO:0005634]; nucleoplasm [GO:0005654]; nuclear body [GO:0016604]; nuclear speck [GO:0016607];
Nafisa_SEN4	Dual specificity protein kinase CLK2;Isoform of P49760, Isoform 3 of Dual specificity protein kinase CLK2	CLK2;CLK2	NA	P49760;P49760-3	3.7071	-0.9133	XT NP A	2023ms1276	protein phosphorylation [GO:0006468]; response to ionizing radiation [GO:0010212]; peptidyl-tyrosine phosphorylation [GO:0018108]; regulation of RNA splicing [GO:0043484]; negative regulation of gluconeogenesis [GO:0045721]; protein autophosphorylation [GO:0046777];	protein serine/threonine kinase activity [GO:0004674]; protein serine/threonine/tyrosine kinase activity [GO:0004712]; transmembrane receptor protein tyrosine kinase activity [GO:0004714]; protein binding [GO:0005515]; ATP binding [GO:0005524]; identical protein binding [GO:0042802]; protein serine kinase activity [GO:0106310]; protein threonine kinase activity [GO:0106311];	nucleus [GO:0005634]; nucleoplasm [GO:0005654]; nuclear body [GO:0016604]; nuclear speck [GO:0016607];
Nafisa_SEN3	Dual specificity protein kinase CLK2;Isoform of P49760, Isoform 3 of Dual specificity protein kinase CLK2	CLK2;CLK2	NA	P49760;P49760-3	3.9555	-0.6641	XT NP A	2023ms1276	protein phosphorylation [GO:0006468]; response to ionizing radiation [GO:0010212]; peptidyl-tyrosine phosphorylation [GO:0018108]; regulation of RNA splicing [GO:0043484]; negative regulation of gluconeogenesis [GO:0045721]; protein autophosphorylation [GO:0046777];	protein serine/threonine kinase activity [GO:0004674]; protein serine/threonine/tyrosine kinase activity [GO:0004712]; transmembrane receptor protein tyrosine kinase activity [GO:0004714]; protein binding [GO:0005515]; ATP binding [GO:0005524]; identical protein binding [GO:0042802]; protein serine kinase activity [GO:0106310]; protein threonine kinase activity [GO:0106311];	nucleus [GO:0005634]; nucleoplasm [GO:0005654]; nuclear body [GO:0016604]; nuclear speck [GO:0016607];
Nafisa_SEN2	Dual specificity protein kinase CLK2;Isoform of P49760, Isoform 3 of Dual specificity protein kinase CLK2	CLK2;CLK2	NA	P49760;P49760-3	4.0326	-0.6003	XT NP A	2023ms1276	protein phosphorylation [GO:0006468]; response to ionizing radiation [GO:0010212]; peptidyl-tyrosine phosphorylation [GO:0018108]; regulation of RNA splicing [GO:0043484]; negative regulation of gluconeogenesis [GO:0045721]; protein autophosphorylation [GO:0046777];	protein serine/threonine kinase activity [GO:0004674]; protein serine/threonine/tyrosine kinase activity [GO:0004712]; transmembrane receptor protein tyrosine kinase activity [GO:0004714]; protein binding [GO:0005515]; ATP binding [GO:0005524]; identical protein binding [GO:0042802]; protein serine kinase activity [GO:0106310]; protein threonine kinase activity [GO:0106311];	nucleus [GO:0005634]; nucleoplasm [GO:0005654]; nuclear body [GO:0016604]; nuclear speck [GO:0016607];
Nafisa_SEN1	Dual specificity protein kinase CLK2;Isoform of P49760, Isoform 3 of Dual specificity protein kinase CLK2	CLK2;CLK2	NA	P49760;P49760-3	3.8936	-0.7241	XT NP A	2023ms1276	protein phosphorylation [GO:0006468]; response to ionizing radiation [GO:0010212]; peptidyl-tyrosine phosphorylation [GO:0018108]; regulation of RNA splicing [GO:0043484]; negative regulation of gluconeogenesis [GO:0045721]; protein autophosphorylation [GO:0046777];	protein serine/threonine kinase activity [GO:0004674]; protein serine/threonine/tyrosine kinase activity [GO:0004712]; transmembrane receptor protein tyrosine kinase activity [GO:0004714]; protein binding [GO:0005515]; ATP binding [GO:0005524]; identical protein binding [GO:0042802]; protein serine kinase activity [GO:0106310]; protein threonine kinase activity [GO:0106311];	nucleus [GO:0005634]; nucleoplasm [GO:0005654]; nuclear body [GO:0016604]; nuclear speck [GO:0016607];
Nafisa_SEN7	Protein FAM3A;Isoform of P98173, Isoform 2 of Protein FAM3A;Isoform of P98173, Isoform 3 of Protein FAM3A	FAM3A;FAM3A;FAM3A	NA	P98173;P98173-2;P98173-3	3.5486	-1.0641	XT NP B	2023ms1276	antifungal humoral response [GO:0019732]; negative regulation of gluconeogenesis [GO:0045721]; regulation of lipid biosynthetic process [GO:0046890]; antimicrobial humoral immune response mediated by antimicrobial peptide [GO:0061844]; negative regulation of antifungal innate immune response [GO:1905035]; ;	molecular_function [GO:0003674]; ;	cellular_component [GO:0005575]; extracellular space [GO:0005615]; ;
Nafisa_SEN6	Protein FAM3A;Isoform of P98173, Isoform 2 of Protein FAM3A;Isoform of P98173, Isoform 3 of Protein FAM3A	FAM3A;FAM3A;FAM3A	NA	P98173;P98173-2;P98173-3	3.4444	-1.1827	XT NP B	2023ms1276	antifungal humoral response [GO:0019732]; negative regulation of gluconeogenesis [GO:0045721]; regulation of lipid biosynthetic process [GO:0046890]; antimicrobial humoral immune response mediated by antimicrobial peptide [GO:0061844]; negative regulation of antifungal innate immune response [GO:1905035]; ;	molecular_function [GO:0003674]; ;	cellular_component [GO:0005575]; extracellular space [GO:0005615]; ;
Nafisa_SEN5	Protein FAM3A;Isoform of P98173, Isoform 2 of Protein FAM3A;Isoform of P98173, Isoform 3 of Protein FAM3A	FAM3A;FAM3A;FAM3A	NA	P98173;P98173-2;P98173-3	3.6883	-0.9648	XT NP B	2023ms1276	antifungal humoral response [GO:0019732]; negative regulation of gluconeogenesis [GO:0045721]; regulation of lipid biosynthetic process [GO:0046890]; antimicrobial humoral immune response mediated by antimicrobial peptide [GO:0061844]; negative regulation of antifungal innate immune response [GO:1905035]; ;	molecular_function [GO:0003674]; ;	cellular_component [GO:0005575]; extracellular space [GO:0005615]; ;
Nafisa_SEN4	Protein FAM3A;Isoform of P98173, Isoform 2 of Protein FAM3A;Isoform of P98173, Isoform 3 of Protein FAM3A	FAM3A;FAM3A;FAM3A	NA	P98173;P98173-2;P98173-3	3.5904	-1.0299	XT NP B	2023ms1276	antifungal humoral response [GO:0019732]; negative regulation of gluconeogenesis [GO:0045721]; regulation of lipid biosynthetic process [GO:0046890]; antimicrobial humoral immune response mediated by antimicrobial peptide [GO:0061844]; negative regulation of antifungal innate immune response [GO:1905035]; ;	molecular_function [GO:0003674]; ;	cellular_component [GO:0005575]; extracellular space [GO:0005615]; ;
Nafisa_SEN2	Protein FAM3A;Isoform of P98173, Isoform 2 of Protein FAM3A;Isoform of P98173, Isoform 3 of Protein FAM3A	FAM3A;FAM3A;FAM3A	NA	P98173;P98173-2;P98173-3	3.4758	-1.1571	XT NP B	2023ms1276	antifungal humoral response [GO:0019732]; negative regulation of gluconeogenesis [GO:0045721]; regulation of lipid biosynthetic process [GO:0046890]; antimicrobial humoral immune response mediated by antimicrobial peptide [GO:0061844]; negative regulation of antifungal innate immune response [GO:1905035]; ;	molecular_function [GO:0003674]; ;	cellular_component [GO:0005575]; extracellular space [GO:0005615]; ;
Nafisa_PRO4	Protein FAM3A;Isoform of P98173, Isoform 2 of Protein FAM3A;Isoform of P98173, Isoform 3 of Protein FAM3A	FAM3A;FAM3A;FAM3A	NA	P98173;P98173-2;P98173-3	3.455	-1.1172	XT NP B	2023ms1276	antifungal humoral response [GO:0019732]; negative regulation of gluconeogenesis [GO:0045721]; regulation of lipid biosynthetic process [GO:0046890]; antimicrobial humoral immune response mediated by antimicrobial peptide [GO:0061844]; negative regulation of antifungal innate immune response [GO:1905035]; ;	molecular_function [GO:0003674]; ;	cellular_component [GO:0005575]; extracellular space [GO:0005615]; ;
Nafisa_PRO2	Protein FAM3A;Isoform of P98173, Isoform 2 of Protein FAM3A;Isoform of P98173, Isoform 3 of Protein FAM3A	FAM3A;FAM3A;FAM3A	NA	P98173;P98173-2;P98173-3	3.4502	-1.1015	XT NP B	2023ms1276	antifungal humoral response [GO:0019732]; negative regulation of gluconeogenesis [GO:0045721]; regulation of lipid biosynthetic process [GO:0046890]; antimicrobial humoral immune response mediated by antimicrobial peptide [GO:0061844]; negative regulation of antifungal innate immune response [GO:1905035]; ;	molecular_function [GO:0003674]; ;	cellular_component [GO:0005575]; extracellular space [GO:0005615]; ;
Nafisa_PRO1	Protein FAM3A;Isoform of P98173, Isoform 2 of Protein FAM3A;Isoform of P98173, Isoform 3 of Protein FAM3A	FAM3A;FAM3A;FAM3A	NA	P98173;P98173-2;P98173-3	3.4657	-1.0816	XT NP B	2023ms1276	antifungal humoral response [GO:0019732]; negative regulation of gluconeogenesis [GO:0045721]; regulation of lipid biosynthetic process [GO:0046890]; antimicrobial humoral immune response mediated by antimicrobial peptide [GO:0061844]; negative regulation of antifungal innate immune response [GO:1905035]; ;	molecular_function [GO:0003674]; ;	cellular_component [GO:0005575]; extracellular space [GO:0005615]; ;
Nafisa_SEN7	Protein-histidine N-methyltransferase;Protein-histidine N-methyltransferase	SETD3;SETD3	NA	A0A3Q1N0S7;F6R2J7	3.4958	-1.1169	XT NP B	2023ms1276	;	;	;
Nafisa_SEN6	Protein-histidine N-methyltransferase;Protein-histidine N-methyltransferase	SETD3;SETD3	NA	A0A3Q1N0S7;F6R2J7	3.38	-1.2471	XT NP B	2023ms1276	;	;	;
Nafisa_SEN5	Protein-histidine N-methyltransferase;Protein-histidine N-methyltransferase	SETD3;SETD3	NA	A0A3Q1N0S7;F6R2J7	3.3079	-1.3452	XT NP B	2023ms1276	;	;	;
Nafisa_SEN4	Protein-histidine N-methyltransferase;Protein-histidine N-methyltransferase	SETD3;SETD3	NA	A0A3Q1N0S7;F6R2J7	3.3657	-1.2547	XT NP B	2023ms1276	;	;	;
Nafisa_SEN3	Protein-histidine N-methyltransferase;Protein-histidine N-methyltransferase	SETD3;SETD3	NA	A0A3Q1N0S7;F6R2J7	3.4761	-1.1435	XT NP B	2023ms1276	;	;	;
Nafisa_SEN2	Protein-histidine N-methyltransferase;Protein-histidine N-methyltransferase	SETD3;SETD3	NA	A0A3Q1N0S7;F6R2J7	3.1219	-1.511	XT NP B	2023ms1276	;	;	;
Nafisa_PRO7	Protein-histidine N-methyltransferase;Protein-histidine N-methyltransferase	SETD3;SETD3	NA	A0A3Q1N0S7;F6R2J7	3.513	-1.0419	XT NP B	2023ms1276	;	;	;
Nafisa_PRO6	Protein-histidine N-methyltransferase;Protein-histidine N-methyltransferase	SETD3;SETD3	NA	A0A3Q1N0S7;F6R2J7	3.4426	-1.1024	XT NP B	2023ms1276	;	;	;
Nafisa_PRO5	Protein-histidine N-methyltransferase;Protein-histidine N-methyltransferase	SETD3;SETD3	NA	A0A3Q1N0S7;F6R2J7	3.5612	-0.976	XT NP B	2023ms1276	;	;	;
Nafisa_PRO4	Protein-histidine N-methyltransferase;Protein-histidine N-methyltransferase	SETD3;SETD3	NA	A0A3Q1N0S7;F6R2J7	3.5761	-0.9961	XT NP B	2023ms1276	;	;	;
Nafisa_PRO3	Protein-histidine N-methyltransferase;Protein-histidine N-methyltransferase	SETD3;SETD3	NA	A0A3Q1N0S7;F6R2J7	3.2949	-1.2756	XT NP B	2023ms1276	;	;	;
Nafisa_PRO2	Protein-histidine N-methyltransferase;Protein-histidine N-methyltransferase	SETD3;SETD3	NA	A0A3Q1N0S7;F6R2J7	3.3436	-1.2082	XT NP B	2023ms1276	;	;	;
Nafisa_PRO1	Protein-histidine N-methyltransferase;Protein-histidine N-methyltransferase	SETD3;SETD3	NA	A0A3Q1N0S7;F6R2J7	3.4306	-1.1167	XT NP B	2023ms1276	;	;	;
Nafisa_SEN7	Hepsin;HPN protein	HPN;HPN	NA	A0A3Q1M1P8;A1L5C6	4.2532	-0.3595	XT NP B	2023ms1276	;	;	;
Nafisa_SEN6	Hepsin;HPN protein	HPN;HPN	NA	A0A3Q1M1P8;A1L5C6	4.2344	-0.3927	XT NP B	2023ms1276	;	;	;
Nafisa_SEN5	Hepsin;HPN protein	HPN;HPN	NA	A0A3Q1M1P8;A1L5C6	4.2233	-0.4298	XT NP B	2023ms1276	;	;	;
Nafisa_SEN4	Hepsin;HPN protein	HPN;HPN	NA	A0A3Q1M1P8;A1L5C6	4.3878	-0.2325	XT NP B	2023ms1276	;	;	;
Nafisa_SEN3	Hepsin;HPN protein	HPN;HPN	NA	A0A3Q1M1P8;A1L5C6	4.2529	-0.3668	XT NP B	2023ms1276	;	;	;
Nafisa_SEN2	Hepsin;HPN protein	HPN;HPN	NA	A0A3Q1M1P8;A1L5C6	4.2545	-0.3784	XT NP B	2023ms1276	;	;	;
Nafisa_SEN1	Hepsin;HPN protein	HPN;HPN	NA	A0A3Q1M1P8;A1L5C6	4.2832	-0.3345	XT NP B	2023ms1276	;	;	;
Nafisa_PRO7	Hepsin;HPN protein	HPN;HPN	NA	A0A3Q1M1P8;A1L5C6	4.2487	-0.3061	XT NP B	2023ms1276	;	;	;
Nafisa_PRO6	Hepsin;HPN protein	HPN;HPN	NA	A0A3Q1M1P8;A1L5C6	4.2314	-0.3137	XT NP B	2023ms1276	;	;	;
Nafisa_PRO5	Hepsin;HPN protein	HPN;HPN	NA	A0A3Q1M1P8;A1L5C6	4.2264	-0.3108	XT NP B	2023ms1276	;	;	;
Nafisa_PRO4	Hepsin;HPN protein	HPN;HPN	NA	A0A3Q1M1P8;A1L5C6	4.2798	-0.2925	XT NP B	2023ms1276	;	;	;
Nafisa_PRO3	Hepsin;HPN protein	HPN;HPN	NA	A0A3Q1M1P8;A1L5C6	4.2877	-0.2828	XT NP B	2023ms1276	;	;	;
Nafisa_PRO2	Hepsin;HPN protein	HPN;HPN	NA	A0A3Q1M1P8;A1L5C6	4.2798	-0.272	XT NP B	2023ms1276	;	;	;
Nafisa_PRO1	Hepsin;HPN protein	HPN;HPN	NA	A0A3Q1M1P8;A1L5C6	4.228	-0.3193	XT NP B	2023ms1276	;	;	;
Nafisa_SEN7	Isoform of P40763, Isoform Del-701 of Signal transducer and activator of transcription 3	STAT3	P40763	P40763-2	4.0215	-0.5912	XT NP B	2023ms1276	NA	NA	NA
Nafisa_SEN6	Isoform of P40763, Isoform Del-701 of Signal transducer and activator of transcription 3	STAT3	P40763	P40763-2	4.1997	-0.4274	XT NP B	2023ms1276	NA	NA	NA
Nafisa_SEN5	Isoform of P40763, Isoform Del-701 of Signal transducer and activator of transcription 3	STAT3	P40763	P40763-2	4.118	-0.5351	XT NP B	2023ms1276	NA	NA	NA
Nafisa_SEN4	Isoform of P40763, Isoform Del-701 of Signal transducer and activator of transcription 3	STAT3	P40763	P40763-2	4.0531	-0.5673	XT NP B	2023ms1276	NA	NA	NA
Nafisa_SEN3	Isoform of P40763, Isoform Del-701 of Signal transducer and activator of transcription 3	STAT3	P40763	P40763-2	3.7953	-0.8244	XT NP B	2023ms1276	NA	NA	NA
Nafisa_SEN2	Isoform of P40763, Isoform Del-701 of Signal transducer and activator of transcription 3	STAT3	P40763	P40763-2	3.7611	-0.8718	XT NP B	2023ms1276	NA	NA	NA
Nafisa_SEN1	Isoform of P40763, Isoform Del-701 of Signal transducer and activator of transcription 3	STAT3	P40763	P40763-2	3.9673	-0.6504	XT NP B	2023ms1276	NA	NA	NA
Nafisa_PRO7	Isoform of P40763, Isoform Del-701 of Signal transducer and activator of transcription 3	STAT3	P40763	P40763-2	3.7951	-0.7597	XT NP B	2023ms1276	NA	NA	NA
Nafisa_PRO6	Isoform of P40763, Isoform Del-701 of Signal transducer and activator of transcription 3	STAT3	P40763	P40763-2	3.7474	-0.7976	XT NP B	2023ms1276	NA	NA	NA
Nafisa_PRO5	Isoform of P40763, Isoform Del-701 of Signal transducer and activator of transcription 3	STAT3	P40763	P40763-2	3.805	-0.7322	XT NP B	2023ms1276	NA	NA	NA
Nafisa_PRO4	Isoform of P40763, Isoform Del-701 of Signal transducer and activator of transcription 3	STAT3	P40763	P40763-2	3.5054	-1.0668	XT NP B	2023ms1276	NA	NA	NA
Nafisa_PRO3	Isoform of P40763, Isoform Del-701 of Signal transducer and activator of transcription 3	STAT3	P40763	P40763-2	3.6901	-0.8804	XT NP B	2023ms1276	NA	NA	NA
Nafisa_PRO2	Isoform of P40763, Isoform Del-701 of Signal transducer and activator of transcription 3	STAT3	P40763	P40763-2	3.6769	-0.8749	XT NP B	2023ms1276	NA	NA	NA
Nafisa_PRO1	Isoform of P40763, Isoform Del-701 of Signal transducer and activator of transcription 3	STAT3	P40763	P40763-2	3.7103	-0.837	XT NP B	2023ms1276	NA	NA	NA
Nafisa_SEN7	Golgi-associated kinase 1A	GASK1A	Q9UFP1	Q9UFP1	4.178	-0.4348	XT NP B	2023ms1276	NA	NA	extracellular region [GO:0005576]; endoplasmic reticulum [GO:0005783]; Golgi apparatus [GO:0005794]; caveola [GO:0005901]; intracellular membrane-bounded organelle [GO:0043231]
Nafisa_SEN6	Golgi-associated kinase 1A	GASK1A	Q9UFP1	Q9UFP1	4.2296	-0.3975	XT NP B	2023ms1276	NA	NA	extracellular region [GO:0005576]; endoplasmic reticulum [GO:0005783]; Golgi apparatus [GO:0005794]; caveola [GO:0005901]; intracellular membrane-bounded organelle [GO:0043231]
Nafisa_SEN5	Golgi-associated kinase 1A	GASK1A	Q9UFP1	Q9UFP1	4.088	-0.5651	XT NP B	2023ms1276	NA	NA	extracellular region [GO:0005576]; endoplasmic reticulum [GO:0005783]; Golgi apparatus [GO:0005794]; caveola [GO:0005901]; intracellular membrane-bounded organelle [GO:0043231]
Nafisa_SEN4	Golgi-associated kinase 1A	GASK1A	Q9UFP1	Q9UFP1	4.1149	-0.5055	XT NP B	2023ms1276	NA	NA	extracellular region [GO:0005576]; endoplasmic reticulum [GO:0005783]; Golgi apparatus [GO:0005794]; caveola [GO:0005901]; intracellular membrane-bounded organelle [GO:0043231]
Nafisa_SEN3	Golgi-associated kinase 1A	GASK1A	Q9UFP1	Q9UFP1	4.1094	-0.5102	XT NP B	2023ms1276	NA	NA	extracellular region [GO:0005576]; endoplasmic reticulum [GO:0005783]; Golgi apparatus [GO:0005794]; caveola [GO:0005901]; intracellular membrane-bounded organelle [GO:0043231]
Nafisa_SEN2	Golgi-associated kinase 1A	GASK1A	Q9UFP1	Q9UFP1	4.0358	-0.5971	XT NP B	2023ms1276	NA	NA	extracellular region [GO:0005576]; endoplasmic reticulum [GO:0005783]; Golgi apparatus [GO:0005794]; caveola [GO:0005901]; intracellular membrane-bounded organelle [GO:0043231]
Nafisa_SEN1	Golgi-associated kinase 1A	GASK1A	Q9UFP1	Q9UFP1	4.1203	-0.4974	XT NP B	2023ms1276	NA	NA	extracellular region [GO:0005576]; endoplasmic reticulum [GO:0005783]; Golgi apparatus [GO:0005794]; caveola [GO:0005901]; intracellular membrane-bounded organelle [GO:0043231]
Nafisa_PRO7	Golgi-associated kinase 1A	GASK1A	Q9UFP1	Q9UFP1	4.208	-0.3468	XT NP B	2023ms1276	NA	NA	extracellular region [GO:0005576]; endoplasmic reticulum [GO:0005783]; Golgi apparatus [GO:0005794]; caveola [GO:0005901]; intracellular membrane-bounded organelle [GO:0043231]
Nafisa_PRO6	Golgi-associated kinase 1A	GASK1A	Q9UFP1	Q9UFP1	4.1971	-0.3479	XT NP B	2023ms1276	NA	NA	extracellular region [GO:0005576]; endoplasmic reticulum [GO:0005783]; Golgi apparatus [GO:0005794]; caveola [GO:0005901]; intracellular membrane-bounded organelle [GO:0043231]
Nafisa_PRO5	Golgi-associated kinase 1A	GASK1A	Q9UFP1	Q9UFP1	4.2048	-0.3324	XT NP B	2023ms1276	NA	NA	extracellular region [GO:0005576]; endoplasmic reticulum [GO:0005783]; Golgi apparatus [GO:0005794]; caveola [GO:0005901]; intracellular membrane-bounded organelle [GO:0043231]
Nafisa_PRO4	Golgi-associated kinase 1A	GASK1A	Q9UFP1	Q9UFP1	4.1551	-0.4171	XT NP B	2023ms1276	NA	NA	extracellular region [GO:0005576]; endoplasmic reticulum [GO:0005783]; Golgi apparatus [GO:0005794]; caveola [GO:0005901]; intracellular membrane-bounded organelle [GO:0043231]
Nafisa_PRO3	Golgi-associated kinase 1A	GASK1A	Q9UFP1	Q9UFP1	4.1497	-0.4208	XT NP B	2023ms1276	NA	NA	extracellular region [GO:0005576]; endoplasmic reticulum [GO:0005783]; Golgi apparatus [GO:0005794]; caveola [GO:0005901]; intracellular membrane-bounded organelle [GO:0043231]
Nafisa_PRO2	Golgi-associated kinase 1A	GASK1A	Q9UFP1	Q9UFP1	4.1918	-0.36	XT NP B	2023ms1276	NA	NA	extracellular region [GO:0005576]; endoplasmic reticulum [GO:0005783]; Golgi apparatus [GO:0005794]; caveola [GO:0005901]; intracellular membrane-bounded organelle [GO:0043231]
Nafisa_PRO1	Golgi-associated kinase 1A	GASK1A	Q9UFP1	Q9UFP1	4.1696	-0.3777	XT NP B	2023ms1276	NA	NA	extracellular region [GO:0005576]; endoplasmic reticulum [GO:0005783]; Golgi apparatus [GO:0005794]; caveola [GO:0005901]; intracellular membrane-bounded organelle [GO:0043231]
Nafisa_SEN7	Isoform of Q9UN36, Isoform 5 of Protein NDRG2	NDRG2	Q9UN36	Q9UN36-5	4.3334	-0.2794	XT NP B	2023ms1276	NA	NA	NA
Nafisa_SEN6	Isoform of Q9UN36, Isoform 5 of Protein NDRG2	NDRG2	Q9UN36	Q9UN36-5	4.3944	-0.2327	XT NP B	2023ms1276	NA	NA	NA
Nafisa_SEN5	Isoform of Q9UN36, Isoform 5 of Protein NDRG2	NDRG2	Q9UN36	Q9UN36-5	4.4016	-0.2515	XT NP B	2023ms1276	NA	NA	NA
Nafisa_SEN4	Isoform of Q9UN36, Isoform 5 of Protein NDRG2	NDRG2	Q9UN36	Q9UN36-5	4.3124	-0.3079	XT NP B	2023ms1276	NA	NA	NA
Nafisa_SEN3	Isoform of Q9UN36, Isoform 5 of Protein NDRG2	NDRG2	Q9UN36	Q9UN36-5	4.2589	-0.3608	XT NP B	2023ms1276	NA	NA	NA
Nafisa_SEN2	Isoform of Q9UN36, Isoform 5 of Protein NDRG2	NDRG2	Q9UN36	Q9UN36-5	4.4025	-0.2304	XT NP B	2023ms1276	NA	NA	NA
Nafisa_SEN1	Isoform of Q9UN36, Isoform 5 of Protein NDRG2	NDRG2	Q9UN36	Q9UN36-5	4.4035	-0.2142	XT NP B	2023ms1276	NA	NA	NA
Nafisa_PRO6	Isoform of Q9UN36, Isoform 5 of Protein NDRG2	NDRG2	Q9UN36	Q9UN36-5	3.6039	-0.9411	XT NP B	2023ms1276	NA	NA	NA
Nafisa_PRO4	Isoform of Q9UN36, Isoform 5 of Protein NDRG2	NDRG2	Q9UN36	Q9UN36-5	3.542	-1.0303	XT NP B	2023ms1276	NA	NA	NA
Nafisa_PRO3	Isoform of Q9UN36, Isoform 5 of Protein NDRG2	NDRG2	Q9UN36	Q9UN36-5	3.6554	-0.9151	XT NP B	2023ms1276	NA	NA	NA
Nafisa_PRO2	Isoform of Q9UN36, Isoform 5 of Protein NDRG2	NDRG2	Q9UN36	Q9UN36-5	3.6527	-0.899	XT NP B	2023ms1276	NA	NA	NA
Nafisa_PRO1	Isoform of Q9UN36, Isoform 5 of Protein NDRG2	NDRG2	Q9UN36	Q9UN36-5	3.5005	-1.0468	XT NP B	2023ms1276	NA	NA	NA
Nafisa_SEN7	Polypeptide N-acetylgalactosaminyltransferase 4	GALNT4	Q8N4A0	Q8N4A0	3.9301	-0.6827	XT NP B	2023ms1276	O-glycan processing [GO:0016266]; protein O-linked glycosylation via serine [GO:0018242]; protein O-linked glycosylation via threonine [GO:0018243]	polypeptide N-acetylgalactosaminyltransferase activity [GO:0004653]; protein binding [GO:0005515]; manganese ion binding [GO:0030145]; carbohydrate binding [GO:0030246]	Golgi apparatus [GO:0005794]; Golgi membrane [GO:0000139]; integral component of membrane [GO:0016021]; perinuclear region of cytoplasm [GO:0048471]; extracellular exosome [GO:0070062]
Nafisa_SEN6	Polypeptide N-acetylgalactosaminyltransferase 4	GALNT4	Q8N4A0	Q8N4A0	3.7028	-0.9243	XT NP B	2023ms1276	O-glycan processing [GO:0016266]; protein O-linked glycosylation via serine [GO:0018242]; protein O-linked glycosylation via threonine [GO:0018243]	polypeptide N-acetylgalactosaminyltransferase activity [GO:0004653]; protein binding [GO:0005515]; manganese ion binding [GO:0030145]; carbohydrate binding [GO:0030246]	Golgi apparatus [GO:0005794]; Golgi membrane [GO:0000139]; integral component of membrane [GO:0016021]; perinuclear region of cytoplasm [GO:0048471]; extracellular exosome [GO:0070062]
Nafisa_SEN5	Polypeptide N-acetylgalactosaminyltransferase 4	GALNT4	Q8N4A0	Q8N4A0	3.9237	-0.7295	XT NP B	2023ms1276	O-glycan processing [GO:0016266]; protein O-linked glycosylation via serine [GO:0018242]; protein O-linked glycosylation via threonine [GO:0018243]	polypeptide N-acetylgalactosaminyltransferase activity [GO:0004653]; protein binding [GO:0005515]; manganese ion binding [GO:0030145]; carbohydrate binding [GO:0030246]	Golgi apparatus [GO:0005794]; Golgi membrane [GO:0000139]; integral component of membrane [GO:0016021]; perinuclear region of cytoplasm [GO:0048471]; extracellular exosome [GO:0070062]
Nafisa_SEN4	Polypeptide N-acetylgalactosaminyltransferase 4	GALNT4	Q8N4A0	Q8N4A0	4.1104	-0.51	XT NP B	2023ms1276	O-glycan processing [GO:0016266]; protein O-linked glycosylation via serine [GO:0018242]; protein O-linked glycosylation via threonine [GO:0018243]	polypeptide N-acetylgalactosaminyltransferase activity [GO:0004653]; protein binding [GO:0005515]; manganese ion binding [GO:0030145]; carbohydrate binding [GO:0030246]	Golgi apparatus [GO:0005794]; Golgi membrane [GO:0000139]; integral component of membrane [GO:0016021]; perinuclear region of cytoplasm [GO:0048471]; extracellular exosome [GO:0070062]
Nafisa_SEN3	Polypeptide N-acetylgalactosaminyltransferase 4	GALNT4	Q8N4A0	Q8N4A0	4.0202	-0.5995	XT NP B	2023ms1276	O-glycan processing [GO:0016266]; protein O-linked glycosylation via serine [GO:0018242]; protein O-linked glycosylation via threonine [GO:0018243]	polypeptide N-acetylgalactosaminyltransferase activity [GO:0004653]; protein binding [GO:0005515]; manganese ion binding [GO:0030145]; carbohydrate binding [GO:0030246]	Golgi apparatus [GO:0005794]; Golgi membrane [GO:0000139]; integral component of membrane [GO:0016021]; perinuclear region of cytoplasm [GO:0048471]; extracellular exosome [GO:0070062]
Nafisa_SEN2	Polypeptide N-acetylgalactosaminyltransferase 4	GALNT4	Q8N4A0	Q8N4A0	3.7342	-0.8988	XT NP B	2023ms1276	O-glycan processing [GO:0016266]; protein O-linked glycosylation via serine [GO:0018242]; protein O-linked glycosylation via threonine [GO:0018243]	polypeptide N-acetylgalactosaminyltransferase activity [GO:0004653]; protein binding [GO:0005515]; manganese ion binding [GO:0030145]; carbohydrate binding [GO:0030246]	Golgi apparatus [GO:0005794]; Golgi membrane [GO:0000139]; integral component of membrane [GO:0016021]; perinuclear region of cytoplasm [GO:0048471]; extracellular exosome [GO:0070062]
Nafisa_SEN1	Polypeptide N-acetylgalactosaminyltransferase 4	GALNT4	Q8N4A0	Q8N4A0	3.9128	-0.705	XT NP B	2023ms1276	O-glycan processing [GO:0016266]; protein O-linked glycosylation via serine [GO:0018242]; protein O-linked glycosylation via threonine [GO:0018243]	polypeptide N-acetylgalactosaminyltransferase activity [GO:0004653]; protein binding [GO:0005515]; manganese ion binding [GO:0030145]; carbohydrate binding [GO:0030246]	Golgi apparatus [GO:0005794]; Golgi membrane [GO:0000139]; integral component of membrane [GO:0016021]; perinuclear region of cytoplasm [GO:0048471]; extracellular exosome [GO:0070062]
Nafisa_PRO7	Polypeptide N-acetylgalactosaminyltransferase 4	GALNT4	Q8N4A0	Q8N4A0	3.7686	-0.7862	XT NP B	2023ms1276	O-glycan processing [GO:0016266]; protein O-linked glycosylation via serine [GO:0018242]; protein O-linked glycosylation via threonine [GO:0018243]	polypeptide N-acetylgalactosaminyltransferase activity [GO:0004653]; protein binding [GO:0005515]; manganese ion binding [GO:0030145]; carbohydrate binding [GO:0030246]	Golgi apparatus [GO:0005794]; Golgi membrane [GO:0000139]; integral component of membrane [GO:0016021]; perinuclear region of cytoplasm [GO:0048471]; extracellular exosome [GO:0070062]
Nafisa_PRO6	Polypeptide N-acetylgalactosaminyltransferase 4	GALNT4	Q8N4A0	Q8N4A0	3.8191	-0.7259	XT NP B	2023ms1276	O-glycan processing [GO:0016266]; protein O-linked glycosylation via serine [GO:0018242]; protein O-linked glycosylation via threonine [GO:0018243]	polypeptide N-acetylgalactosaminyltransferase activity [GO:0004653]; protein binding [GO:0005515]; manganese ion binding [GO:0030145]; carbohydrate binding [GO:0030246]	Golgi apparatus [GO:0005794]; Golgi membrane [GO:0000139]; integral component of membrane [GO:0016021]; perinuclear region of cytoplasm [GO:0048471]; extracellular exosome [GO:0070062]
Nafisa_PRO5	Polypeptide N-acetylgalactosaminyltransferase 4	GALNT4	Q8N4A0	Q8N4A0	3.9998	-0.5374	XT NP B	2023ms1276	O-glycan processing [GO:0016266]; protein O-linked glycosylation via serine [GO:0018242]; protein O-linked glycosylation via threonine [GO:0018243]	polypeptide N-acetylgalactosaminyltransferase activity [GO:0004653]; protein binding [GO:0005515]; manganese ion binding [GO:0030145]; carbohydrate binding [GO:0030246]	Golgi apparatus [GO:0005794]; Golgi membrane [GO:0000139]; integral component of membrane [GO:0016021]; perinuclear region of cytoplasm [GO:0048471]; extracellular exosome [GO:0070062]
Nafisa_PRO4	Polypeptide N-acetylgalactosaminyltransferase 4	GALNT4	Q8N4A0	Q8N4A0	3.7072	-0.865	XT NP B	2023ms1276	O-glycan processing [GO:0016266]; protein O-linked glycosylation via serine [GO:0018242]; protein O-linked glycosylation via threonine [GO:0018243]	polypeptide N-acetylgalactosaminyltransferase activity [GO:0004653]; protein binding [GO:0005515]; manganese ion binding [GO:0030145]; carbohydrate binding [GO:0030246]	Golgi apparatus [GO:0005794]; Golgi membrane [GO:0000139]; integral component of membrane [GO:0016021]; perinuclear region of cytoplasm [GO:0048471]; extracellular exosome [GO:0070062]
Nafisa_PRO3	Polypeptide N-acetylgalactosaminyltransferase 4	GALNT4	Q8N4A0	Q8N4A0	4.0246	-0.546	XT NP B	2023ms1276	O-glycan processing [GO:0016266]; protein O-linked glycosylation via serine [GO:0018242]; protein O-linked glycosylation via threonine [GO:0018243]	polypeptide N-acetylgalactosaminyltransferase activity [GO:0004653]; protein binding [GO:0005515]; manganese ion binding [GO:0030145]; carbohydrate binding [GO:0030246]	Golgi apparatus [GO:0005794]; Golgi membrane [GO:0000139]; integral component of membrane [GO:0016021]; perinuclear region of cytoplasm [GO:0048471]; extracellular exosome [GO:0070062]
Nafisa_PRO2	Polypeptide N-acetylgalactosaminyltransferase 4	GALNT4	Q8N4A0	Q8N4A0	3.9406	-0.6112	XT NP B	2023ms1276	O-glycan processing [GO:0016266]; protein O-linked glycosylation via serine [GO:0018242]; protein O-linked glycosylation via threonine [GO:0018243]	polypeptide N-acetylgalactosaminyltransferase activity [GO:0004653]; protein binding [GO:0005515]; manganese ion binding [GO:0030145]; carbohydrate binding [GO:0030246]	Golgi apparatus [GO:0005794]; Golgi membrane [GO:0000139]; integral component of membrane [GO:0016021]; perinuclear region of cytoplasm [GO:0048471]; extracellular exosome [GO:0070062]
Nafisa_PRO1	Polypeptide N-acetylgalactosaminyltransferase 4	GALNT4	Q8N4A0	Q8N4A0	3.6746	-0.8727	XT NP B	2023ms1276	O-glycan processing [GO:0016266]; protein O-linked glycosylation via serine [GO:0018242]; protein O-linked glycosylation via threonine [GO:0018243]	polypeptide N-acetylgalactosaminyltransferase activity [GO:0004653]; protein binding [GO:0005515]; manganese ion binding [GO:0030145]; carbohydrate binding [GO:0030246]	Golgi apparatus [GO:0005794]; Golgi membrane [GO:0000139]; integral component of membrane [GO:0016021]; perinuclear region of cytoplasm [GO:0048471]; extracellular exosome [GO:0070062]
Nafisa_SEN7	CD44 antigen	CD44	P16070	Q29423	4.751	0.1382	XT NP B	2023ms1276	NA	NA	NA
Nafisa_SEN6	CD44 antigen	CD44	P16070	Q29423	4.6268	-0.0003	XT NP B	2023ms1276	NA	NA	NA
Nafisa_SEN5	CD44 antigen	CD44	P16070	Q29423	4.5664	-0.0867	XT NP B	2023ms1276	NA	NA	NA
Nafisa_SEN4	CD44 antigen	CD44	P16070	Q29423	4.731	0.1107	XT NP B	2023ms1276	NA	NA	NA
Nafisa_SEN3	CD44 antigen	CD44	P16070	Q29423	4.6945	0.0749	XT NP B	2023ms1276	NA	NA	NA
Nafisa_SEN2	CD44 antigen	CD44	P16070	Q29423	4.6433	0.0104	XT NP B	2023ms1276	NA	NA	NA
Nafisa_SEN1	CD44 antigen	CD44	P16070	Q29423	4.5507	-0.0671	XT NP B	2023ms1276	NA	NA	NA
Nafisa_PRO7	CD44 antigen	CD44	P16070	Q29423	4.682	0.1271	XT NP B	2023ms1276	NA	NA	NA
Nafisa_PRO6	CD44 antigen	CD44	P16070	Q29423	4.7253	0.1803	XT NP B	2023ms1276	NA	NA	NA
Nafisa_PRO5	CD44 antigen	CD44	P16070	Q29423	4.667	0.1298	XT NP B	2023ms1276	NA	NA	NA
Nafisa_PRO4	CD44 antigen	CD44	P16070	Q29423	4.6747	0.1025	XT NP B	2023ms1276	NA	NA	NA
Nafisa_PRO3	CD44 antigen	CD44	P16070	Q29423	4.7198	0.1492	XT NP B	2023ms1276	NA	NA	NA
Nafisa_PRO2	CD44 antigen	CD44	P16070	Q29423	4.7434	0.1916	XT NP B	2023ms1276	NA	NA	NA
Nafisa_PRO1	CD44 antigen	CD44	P16070	Q29423	4.7967	0.2494	XT NP B	2023ms1276	NA	NA	NA
Nafisa_SEN7	C1GALT1-specific chaperone 1	C1GALT1C1	Q96EU7	Q3SX46	4.1754	-0.4374	XT NP B	2023ms1276	NA	NA	NA
Nafisa_SEN6	C1GALT1-specific chaperone 1	C1GALT1C1	Q96EU7	Q3SX46	4.1399	-0.4872	XT NP B	2023ms1276	NA	NA	NA
Nafisa_SEN5	C1GALT1-specific chaperone 1	C1GALT1C1	Q96EU7	Q3SX46	4.1856	-0.4675	XT NP B	2023ms1276	NA	NA	NA
Nafisa_SEN4	C1GALT1-specific chaperone 1	C1GALT1C1	Q96EU7	Q3SX46	4.1364	-0.4839	XT NP B	2023ms1276	NA	NA	NA
Nafisa_SEN3	C1GALT1-specific chaperone 1	C1GALT1C1	Q96EU7	Q3SX46	4.1245	-0.4952	XT NP B	2023ms1276	NA	NA	NA
Nafisa_SEN2	C1GALT1-specific chaperone 1	C1GALT1C1	Q96EU7	Q3SX46	4.1482	-0.4847	XT NP B	2023ms1276	NA	NA	NA
Nafisa_SEN1	C1GALT1-specific chaperone 1	C1GALT1C1	Q96EU7	Q3SX46	4.1882	-0.4295	XT NP B	2023ms1276	NA	NA	NA
Nafisa_PRO7	C1GALT1-specific chaperone 1	C1GALT1C1	Q96EU7	Q3SX46	4.0742	-0.4807	XT NP B	2023ms1276	NA	NA	NA
Nafisa_PRO6	C1GALT1-specific chaperone 1	C1GALT1C1	Q96EU7	Q3SX46	4.179	-0.366	XT NP B	2023ms1276	NA	NA	NA
Nafisa_PRO5	C1GALT1-specific chaperone 1	C1GALT1C1	Q96EU7	Q3SX46	4.1511	-0.3861	XT NP B	2023ms1276	NA	NA	NA
Nafisa_PRO4	C1GALT1-specific chaperone 1	C1GALT1C1	Q96EU7	Q3SX46	4.1764	-0.3958	XT NP B	2023ms1276	NA	NA	NA
Nafisa_PRO3	C1GALT1-specific chaperone 1	C1GALT1C1	Q96EU7	Q3SX46	4.1557	-0.4148	XT NP B	2023ms1276	NA	NA	NA
Nafisa_PRO2	C1GALT1-specific chaperone 1	C1GALT1C1	Q96EU7	Q3SX46	4.0763	-0.4755	XT NP B	2023ms1276	NA	NA	NA
Nafisa_PRO1	C1GALT1-specific chaperone 1	C1GALT1C1	Q96EU7	Q3SX46	4.2145	-0.3328	XT NP B	2023ms1276	NA	NA	NA
Nafisa_SEN7	Thioredoxin	TXN	P10599	O97680	4.941	0.3283	XT NP B	2023ms1276	NA	NA	NA
Nafisa_SEN6	Thioredoxin	TXN	P10599	O97680	4.8614	0.2344	XT NP B	2023ms1276	NA	NA	NA
Nafisa_SEN5	Thioredoxin	TXN	P10599	O97680	4.8794	0.2262	XT NP B	2023ms1276	NA	NA	NA
Nafisa_SEN4	Thioredoxin	TXN	P10599	O97680	4.9724	0.352	XT NP B	2023ms1276	NA	NA	NA
Nafisa_SEN3	Thioredoxin	TXN	P10599	O97680	4.831	0.2113	XT NP B	2023ms1276	NA	NA	NA
Nafisa_SEN2	Thioredoxin	TXN	P10599	O97680	4.8405	0.2076	XT NP B	2023ms1276	NA	NA	NA
Nafisa_SEN1	Thioredoxin	TXN	P10599	O97680	4.9622	0.3444	XT NP B	2023ms1276	NA	NA	NA
Nafisa_PRO7	Thioredoxin	TXN	P10599	O97680	5.0649	0.51	XT NP B	2023ms1276	NA	NA	NA
Nafisa_PRO6	Thioredoxin	TXN	P10599	O97680	5.0325	0.4875	XT NP B	2023ms1276	NA	NA	NA
Nafisa_PRO5	Thioredoxin	TXN	P10599	O97680	5.051	0.5138	XT NP B	2023ms1276	NA	NA	NA
Nafisa_PRO4	Thioredoxin	TXN	P10599	O97680	5.1	0.5278	XT NP B	2023ms1276	NA	NA	NA
Nafisa_PRO3	Thioredoxin	TXN	P10599	O97680	5.0294	0.4589	XT NP B	2023ms1276	NA	NA	NA
Nafisa_PRO2	Thioredoxin	TXN	P10599	O97680	5.0014	0.4496	XT NP B	2023ms1276	NA	NA	NA
Nafisa_PRO1	Thioredoxin	TXN	P10599	O97680	5.0319	0.4846	XT NP B	2023ms1276	NA	NA	NA
Nafisa_SEN7	Isoform of Q9GZU7, Isoform 2 of Carboxy-terminal domain RNA polymerase II polypeptide A small phosphatase 1;Isoform of Q9GZU7, Isoform 3 of Carboxy-terminal domain RNA polymerase II polypeptide A small phosphatase 1	CTDSP1;CTDSP1	NA	Q9GZU7-2;Q9GZU7-3	4.1452	-0.4675	XT NP B	2023ms1276	;	;	;
Nafisa_SEN6	Isoform of Q9GZU7, Isoform 2 of Carboxy-terminal domain RNA polymerase II polypeptide A small phosphatase 1;Isoform of Q9GZU7, Isoform 3 of Carboxy-terminal domain RNA polymerase II polypeptide A small phosphatase 1	CTDSP1;CTDSP1	NA	Q9GZU7-2;Q9GZU7-3	4.1118	-0.5153	XT NP B	2023ms1276	;	;	;
Nafisa_SEN5	Isoform of Q9GZU7, Isoform 2 of Carboxy-terminal domain RNA polymerase II polypeptide A small phosphatase 1;Isoform of Q9GZU7, Isoform 3 of Carboxy-terminal domain RNA polymerase II polypeptide A small phosphatase 1	CTDSP1;CTDSP1	NA	Q9GZU7-2;Q9GZU7-3	4.1368	-0.5164	XT NP B	2023ms1276	;	;	;
Nafisa_SEN4	Isoform of Q9GZU7, Isoform 2 of Carboxy-terminal domain RNA polymerase II polypeptide A small phosphatase 1;Isoform of Q9GZU7, Isoform 3 of Carboxy-terminal domain RNA polymerase II polypeptide A small phosphatase 1	CTDSP1;CTDSP1	NA	Q9GZU7-2;Q9GZU7-3	3.9976	-0.6227	XT NP B	2023ms1276	;	;	;
Nafisa_SEN3	Isoform of Q9GZU7, Isoform 2 of Carboxy-terminal domain RNA polymerase II polypeptide A small phosphatase 1;Isoform of Q9GZU7, Isoform 3 of Carboxy-terminal domain RNA polymerase II polypeptide A small phosphatase 1	CTDSP1;CTDSP1	NA	Q9GZU7-2;Q9GZU7-3	3.9984	-0.6213	XT NP B	2023ms1276	;	;	;
Nafisa_SEN2	Isoform of Q9GZU7, Isoform 2 of Carboxy-terminal domain RNA polymerase II polypeptide A small phosphatase 1;Isoform of Q9GZU7, Isoform 3 of Carboxy-terminal domain RNA polymerase II polypeptide A small phosphatase 1	CTDSP1;CTDSP1	NA	Q9GZU7-2;Q9GZU7-3	4.2029	-0.43	XT NP B	2023ms1276	;	;	;
Nafisa_SEN1	Isoform of Q9GZU7, Isoform 2 of Carboxy-terminal domain RNA polymerase II polypeptide A small phosphatase 1;Isoform of Q9GZU7, Isoform 3 of Carboxy-terminal domain RNA polymerase II polypeptide A small phosphatase 1	CTDSP1;CTDSP1	NA	Q9GZU7-2;Q9GZU7-3	4.1989	-0.4188	XT NP B	2023ms1276	;	;	;
Nafisa_PRO7	Isoform of Q9GZU7, Isoform 2 of Carboxy-terminal domain RNA polymerase II polypeptide A small phosphatase 1;Isoform of Q9GZU7, Isoform 3 of Carboxy-terminal domain RNA polymerase II polypeptide A small phosphatase 1	CTDSP1;CTDSP1	NA	Q9GZU7-2;Q9GZU7-3	3.5276	-1.0272	XT NP B	2023ms1276	;	;	;
Nafisa_PRO5	Isoform of Q9GZU7, Isoform 2 of Carboxy-terminal domain RNA polymerase II polypeptide A small phosphatase 1;Isoform of Q9GZU7, Isoform 3 of Carboxy-terminal domain RNA polymerase II polypeptide A small phosphatase 1	CTDSP1;CTDSP1	NA	Q9GZU7-2;Q9GZU7-3	3.6172	-0.92	XT NP B	2023ms1276	;	;	;
Nafisa_SEN7	Sulfiredoxin-1	SRXN1	Q9BYN0	Q9BYN0	3.9791	-0.6336	XT NP B	2023ms1276	response to oxidative stress [GO:0006979]; cellular oxidant detoxification [GO:0098869]; cellular response to oxidative stress [GO:0034599]	protein binding [GO:0005515]; ATP binding [GO:0005524]; oxidoreductase activity, acting on a sulfur group of donors [GO:0016667]; sulfiredoxin activity [GO:0032542]	cytosol [GO:0005829]; cytoplasm [GO:0005737]
Nafisa_SEN6	Sulfiredoxin-1	SRXN1	Q9BYN0	Q9BYN0	4.0184	-0.6087	XT NP B	2023ms1276	response to oxidative stress [GO:0006979]; cellular oxidant detoxification [GO:0098869]; cellular response to oxidative stress [GO:0034599]	protein binding [GO:0005515]; ATP binding [GO:0005524]; oxidoreductase activity, acting on a sulfur group of donors [GO:0016667]; sulfiredoxin activity [GO:0032542]	cytosol [GO:0005829]; cytoplasm [GO:0005737]
Nafisa_SEN5	Sulfiredoxin-1	SRXN1	Q9BYN0	Q9BYN0	3.9081	-0.745	XT NP B	2023ms1276	response to oxidative stress [GO:0006979]; cellular oxidant detoxification [GO:0098869]; cellular response to oxidative stress [GO:0034599]	protein binding [GO:0005515]; ATP binding [GO:0005524]; oxidoreductase activity, acting on a sulfur group of donors [GO:0016667]; sulfiredoxin activity [GO:0032542]	cytosol [GO:0005829]; cytoplasm [GO:0005737]
Nafisa_SEN4	Sulfiredoxin-1	SRXN1	Q9BYN0	Q9BYN0	3.9829	-0.6374	XT NP B	2023ms1276	response to oxidative stress [GO:0006979]; cellular oxidant detoxification [GO:0098869]; cellular response to oxidative stress [GO:0034599]	protein binding [GO:0005515]; ATP binding [GO:0005524]; oxidoreductase activity, acting on a sulfur group of donors [GO:0016667]; sulfiredoxin activity [GO:0032542]	cytosol [GO:0005829]; cytoplasm [GO:0005737]
Nafisa_SEN3	Sulfiredoxin-1	SRXN1	Q9BYN0	Q9BYN0	3.8758	-0.7439	XT NP B	2023ms1276	response to oxidative stress [GO:0006979]; cellular oxidant detoxification [GO:0098869]; cellular response to oxidative stress [GO:0034599]	protein binding [GO:0005515]; ATP binding [GO:0005524]; oxidoreductase activity, acting on a sulfur group of donors [GO:0016667]; sulfiredoxin activity [GO:0032542]	cytosol [GO:0005829]; cytoplasm [GO:0005737]
Nafisa_SEN2	Sulfiredoxin-1	SRXN1	Q9BYN0	Q9BYN0	4.0142	-0.6187	XT NP B	2023ms1276	response to oxidative stress [GO:0006979]; cellular oxidant detoxification [GO:0098869]; cellular response to oxidative stress [GO:0034599]	protein binding [GO:0005515]; ATP binding [GO:0005524]; oxidoreductase activity, acting on a sulfur group of donors [GO:0016667]; sulfiredoxin activity [GO:0032542]	cytosol [GO:0005829]; cytoplasm [GO:0005737]
Nafisa_SEN1	Sulfiredoxin-1	SRXN1	Q9BYN0	Q9BYN0	4.0051	-0.6126	XT NP B	2023ms1276	response to oxidative stress [GO:0006979]; cellular oxidant detoxification [GO:0098869]; cellular response to oxidative stress [GO:0034599]	protein binding [GO:0005515]; ATP binding [GO:0005524]; oxidoreductase activity, acting on a sulfur group of donors [GO:0016667]; sulfiredoxin activity [GO:0032542]	cytosol [GO:0005829]; cytoplasm [GO:0005737]
Nafisa_PRO7	Sulfiredoxin-1	SRXN1	Q9BYN0	Q9BYN0	4.0708	-0.4841	XT NP B	2023ms1276	response to oxidative stress [GO:0006979]; cellular oxidant detoxification [GO:0098869]; cellular response to oxidative stress [GO:0034599]	protein binding [GO:0005515]; ATP binding [GO:0005524]; oxidoreductase activity, acting on a sulfur group of donors [GO:0016667]; sulfiredoxin activity [GO:0032542]	cytosol [GO:0005829]; cytoplasm [GO:0005737]
Nafisa_PRO6	Sulfiredoxin-1	SRXN1	Q9BYN0	Q9BYN0	3.9846	-0.5605	XT NP B	2023ms1276	response to oxidative stress [GO:0006979]; cellular oxidant detoxification [GO:0098869]; cellular response to oxidative stress [GO:0034599]	protein binding [GO:0005515]; ATP binding [GO:0005524]; oxidoreductase activity, acting on a sulfur group of donors [GO:0016667]; sulfiredoxin activity [GO:0032542]	cytosol [GO:0005829]; cytoplasm [GO:0005737]
Nafisa_PRO5	Sulfiredoxin-1	SRXN1	Q9BYN0	Q9BYN0	3.9469	-0.5903	XT NP B	2023ms1276	response to oxidative stress [GO:0006979]; cellular oxidant detoxification [GO:0098869]; cellular response to oxidative stress [GO:0034599]	protein binding [GO:0005515]; ATP binding [GO:0005524]; oxidoreductase activity, acting on a sulfur group of donors [GO:0016667]; sulfiredoxin activity [GO:0032542]	cytosol [GO:0005829]; cytoplasm [GO:0005737]
Nafisa_PRO4	Sulfiredoxin-1	SRXN1	Q9BYN0	Q9BYN0	4.0245	-0.5477	XT NP B	2023ms1276	response to oxidative stress [GO:0006979]; cellular oxidant detoxification [GO:0098869]; cellular response to oxidative stress [GO:0034599]	protein binding [GO:0005515]; ATP binding [GO:0005524]; oxidoreductase activity, acting on a sulfur group of donors [GO:0016667]; sulfiredoxin activity [GO:0032542]	cytosol [GO:0005829]; cytoplasm [GO:0005737]
Nafisa_PRO3	Sulfiredoxin-1	SRXN1	Q9BYN0	Q9BYN0	4.0416	-0.5289	XT NP B	2023ms1276	response to oxidative stress [GO:0006979]; cellular oxidant detoxification [GO:0098869]; cellular response to oxidative stress [GO:0034599]	protein binding [GO:0005515]; ATP binding [GO:0005524]; oxidoreductase activity, acting on a sulfur group of donors [GO:0016667]; sulfiredoxin activity [GO:0032542]	cytosol [GO:0005829]; cytoplasm [GO:0005737]
Nafisa_PRO2	Sulfiredoxin-1	SRXN1	Q9BYN0	Q9BYN0	3.8461	-0.7057	XT NP B	2023ms1276	response to oxidative stress [GO:0006979]; cellular oxidant detoxification [GO:0098869]; cellular response to oxidative stress [GO:0034599]	protein binding [GO:0005515]; ATP binding [GO:0005524]; oxidoreductase activity, acting on a sulfur group of donors [GO:0016667]; sulfiredoxin activity [GO:0032542]	cytosol [GO:0005829]; cytoplasm [GO:0005737]
Nafisa_PRO1	Sulfiredoxin-1	SRXN1	Q9BYN0	Q9BYN0	3.9599	-0.5874	XT NP B	2023ms1276	response to oxidative stress [GO:0006979]; cellular oxidant detoxification [GO:0098869]; cellular response to oxidative stress [GO:0034599]	protein binding [GO:0005515]; ATP binding [GO:0005524]; oxidoreductase activity, acting on a sulfur group of donors [GO:0016667]; sulfiredoxin activity [GO:0032542]	cytosol [GO:0005829]; cytoplasm [GO:0005737]
Nafisa_SEN7	Immunoglobulin lambda-like polypeptide 5;Immunoglobulin lambda constant 1	IGLL5;IGLC1	NA	B9A064;P0CG04	4.2326	-0.3802	XT NP A	2023ms1276	defense response to bacterium [GO:0042742]; innate immune response [GO:0045087]; positive regulation of B cell activation [GO:0050871]; B cell receptor signaling pathway [GO:0050853]; phagocytosis, engulfment [GO:0006911]; phagocytosis, recognition [GO:0006910]; complement activation, classical pathway [GO:0006958];	antigen binding [GO:0003823]; immunoglobulin receptor binding [GO:0034987];	extracellular exosome [GO:0070062]; external side of plasma membrane [GO:0009897]; immunoglobulin complex, circulating [GO:0042571];
Nafisa_SEN5	Immunoglobulin lambda-like polypeptide 5;Immunoglobulin lambda constant 1	IGLL5;IGLC1	NA	B9A064;P0CG04	3.9313	-0.7219	XT NP A	2023ms1276	defense response to bacterium [GO:0042742]; innate immune response [GO:0045087]; positive regulation of B cell activation [GO:0050871]; B cell receptor signaling pathway [GO:0050853]; phagocytosis, engulfment [GO:0006911]; phagocytosis, recognition [GO:0006910]; complement activation, classical pathway [GO:0006958];	antigen binding [GO:0003823]; immunoglobulin receptor binding [GO:0034987];	extracellular exosome [GO:0070062]; external side of plasma membrane [GO:0009897]; immunoglobulin complex, circulating [GO:0042571];
Nafisa_SEN4	Immunoglobulin lambda-like polypeptide 5;Immunoglobulin lambda constant 1	IGLL5;IGLC1	NA	B9A064;P0CG04	5.7515	1.1311	XT NP A	2023ms1276	defense response to bacterium [GO:0042742]; innate immune response [GO:0045087]; positive regulation of B cell activation [GO:0050871]; B cell receptor signaling pathway [GO:0050853]; phagocytosis, engulfment [GO:0006911]; phagocytosis, recognition [GO:0006910]; complement activation, classical pathway [GO:0006958];	antigen binding [GO:0003823]; immunoglobulin receptor binding [GO:0034987];	extracellular exosome [GO:0070062]; external side of plasma membrane [GO:0009897]; immunoglobulin complex, circulating [GO:0042571];
Nafisa_SEN3	Immunoglobulin lambda-like polypeptide 5;Immunoglobulin lambda constant 1	IGLL5;IGLC1	NA	B9A064;P0CG04	3.8185	-0.8012	XT NP A	2023ms1276	defense response to bacterium [GO:0042742]; innate immune response [GO:0045087]; positive regulation of B cell activation [GO:0050871]; B cell receptor signaling pathway [GO:0050853]; phagocytosis, engulfment [GO:0006911]; phagocytosis, recognition [GO:0006910]; complement activation, classical pathway [GO:0006958];	antigen binding [GO:0003823]; immunoglobulin receptor binding [GO:0034987];	extracellular exosome [GO:0070062]; external side of plasma membrane [GO:0009897]; immunoglobulin complex, circulating [GO:0042571];
Nafisa_SEN2	Immunoglobulin lambda-like polypeptide 5;Immunoglobulin lambda constant 1	IGLL5;IGLC1	NA	B9A064;P0CG04	4.6261	-0.0069	XT NP A	2023ms1276	defense response to bacterium [GO:0042742]; innate immune response [GO:0045087]; positive regulation of B cell activation [GO:0050871]; B cell receptor signaling pathway [GO:0050853]; phagocytosis, engulfment [GO:0006911]; phagocytosis, recognition [GO:0006910]; complement activation, classical pathway [GO:0006958];	antigen binding [GO:0003823]; immunoglobulin receptor binding [GO:0034987];	extracellular exosome [GO:0070062]; external side of plasma membrane [GO:0009897]; immunoglobulin complex, circulating [GO:0042571];
Nafisa_PRO7	Immunoglobulin lambda-like polypeptide 5;Immunoglobulin lambda constant 1	IGLL5;IGLC1	NA	B9A064;P0CG04	4.0642	-0.4907	XT NP A	2023ms1276	defense response to bacterium [GO:0042742]; innate immune response [GO:0045087]; positive regulation of B cell activation [GO:0050871]; B cell receptor signaling pathway [GO:0050853]; phagocytosis, engulfment [GO:0006911]; phagocytosis, recognition [GO:0006910]; complement activation, classical pathway [GO:0006958];	antigen binding [GO:0003823]; immunoglobulin receptor binding [GO:0034987];	extracellular exosome [GO:0070062]; external side of plasma membrane [GO:0009897]; immunoglobulin complex, circulating [GO:0042571];
Nafisa_PRO6	Immunoglobulin lambda-like polypeptide 5;Immunoglobulin lambda constant 1	IGLL5;IGLC1	NA	B9A064;P0CG04	4.6909	0.1459	XT NP A	2023ms1276	defense response to bacterium [GO:0042742]; innate immune response [GO:0045087]; positive regulation of B cell activation [GO:0050871]; B cell receptor signaling pathway [GO:0050853]; phagocytosis, engulfment [GO:0006911]; phagocytosis, recognition [GO:0006910]; complement activation, classical pathway [GO:0006958];	antigen binding [GO:0003823]; immunoglobulin receptor binding [GO:0034987];	extracellular exosome [GO:0070062]; external side of plasma membrane [GO:0009897]; immunoglobulin complex, circulating [GO:0042571];
Nafisa_PRO2	Immunoglobulin lambda-like polypeptide 5;Immunoglobulin lambda constant 1	IGLL5;IGLC1	NA	B9A064;P0CG04	4.0526	-0.4992	XT NP A	2023ms1276	defense response to bacterium [GO:0042742]; innate immune response [GO:0045087]; positive regulation of B cell activation [GO:0050871]; B cell receptor signaling pathway [GO:0050853]; phagocytosis, engulfment [GO:0006911]; phagocytosis, recognition [GO:0006910]; complement activation, classical pathway [GO:0006958];	antigen binding [GO:0003823]; immunoglobulin receptor binding [GO:0034987];	extracellular exosome [GO:0070062]; external side of plasma membrane [GO:0009897]; immunoglobulin complex, circulating [GO:0042571];
Nafisa_PRO1	Immunoglobulin lambda-like polypeptide 5;Immunoglobulin lambda constant 1	IGLL5;IGLC1	NA	B9A064;P0CG04	6.2866	1.7393	XT NP A	2023ms1276	defense response to bacterium [GO:0042742]; innate immune response [GO:0045087]; positive regulation of B cell activation [GO:0050871]; B cell receptor signaling pathway [GO:0050853]; phagocytosis, engulfment [GO:0006911]; phagocytosis, recognition [GO:0006910]; complement activation, classical pathway [GO:0006958];	antigen binding [GO:0003823]; immunoglobulin receptor binding [GO:0034987];	extracellular exosome [GO:0070062]; external side of plasma membrane [GO:0009897]; immunoglobulin complex, circulating [GO:0042571];
Nafisa_SEN7	Polypeptide N-acetylgalactosaminyltransferase	GALNT16	Q68VJ8	A6QLD9	4.0301	-0.5827	XT NP B	2023ms1276	NA	NA	NA
Nafisa_SEN6	Polypeptide N-acetylgalactosaminyltransferase	GALNT16	Q68VJ8	A6QLD9	3.9219	-0.7052	XT NP B	2023ms1276	NA	NA	NA
Nafisa_SEN5	Polypeptide N-acetylgalactosaminyltransferase	GALNT16	Q68VJ8	A6QLD9	3.8527	-0.8005	XT NP B	2023ms1276	NA	NA	NA
Nafisa_SEN4	Polypeptide N-acetylgalactosaminyltransferase	GALNT16	Q68VJ8	A6QLD9	3.8499	-0.7704	XT NP B	2023ms1276	NA	NA	NA
Nafisa_SEN3	Polypeptide N-acetylgalactosaminyltransferase	GALNT16	Q68VJ8	A6QLD9	3.72	-0.8997	XT NP B	2023ms1276	NA	NA	NA
Nafisa_SEN2	Polypeptide N-acetylgalactosaminyltransferase	GALNT16	Q68VJ8	A6QLD9	3.8934	-0.7395	XT NP B	2023ms1276	NA	NA	NA
Nafisa_SEN1	Polypeptide N-acetylgalactosaminyltransferase	GALNT16	Q68VJ8	A6QLD9	3.9123	-0.7054	XT NP B	2023ms1276	NA	NA	NA
Nafisa_PRO7	Polypeptide N-acetylgalactosaminyltransferase	GALNT16	Q68VJ8	A6QLD9	3.8382	-0.7167	XT NP B	2023ms1276	NA	NA	NA
Nafisa_PRO6	Polypeptide N-acetylgalactosaminyltransferase	GALNT16	Q68VJ8	A6QLD9	3.7345	-0.8106	XT NP B	2023ms1276	NA	NA	NA
Nafisa_PRO5	Polypeptide N-acetylgalactosaminyltransferase	GALNT16	Q68VJ8	A6QLD9	3.9406	-0.5966	XT NP B	2023ms1276	NA	NA	NA
Nafisa_PRO4	Polypeptide N-acetylgalactosaminyltransferase	GALNT16	Q68VJ8	A6QLD9	3.9651	-0.6071	XT NP B	2023ms1276	NA	NA	NA
Nafisa_PRO3	Polypeptide N-acetylgalactosaminyltransferase	GALNT16	Q68VJ8	A6QLD9	3.9091	-0.6614	XT NP B	2023ms1276	NA	NA	NA
Nafisa_PRO2	Polypeptide N-acetylgalactosaminyltransferase	GALNT16	Q68VJ8	A6QLD9	3.903	-0.6487	XT NP B	2023ms1276	NA	NA	NA
Nafisa_PRO1	Polypeptide N-acetylgalactosaminyltransferase	GALNT16	Q68VJ8	A6QLD9	4.0297	-0.5175	XT NP B	2023ms1276	NA	NA	NA
Nafisa_SEN7	Isoform of Q13404, Isoform 1 of Ubiquitin-conjugating enzyme E2 variant 1	UBE2V1	Q13404	Q13404-1	4.9318	0.319	XT NP B	2023ms1276	NA	NA	NA
Nafisa_SEN6	Isoform of Q13404, Isoform 1 of Ubiquitin-conjugating enzyme E2 variant 1	UBE2V1	Q13404	Q13404-1	5.0405	0.4134	XT NP B	2023ms1276	NA	NA	NA
Nafisa_SEN5	Isoform of Q13404, Isoform 1 of Ubiquitin-conjugating enzyme E2 variant 1	UBE2V1	Q13404	Q13404-1	5.0241	0.371	XT NP B	2023ms1276	NA	NA	NA
Nafisa_SEN4	Isoform of Q13404, Isoform 1 of Ubiquitin-conjugating enzyme E2 variant 1	UBE2V1	Q13404	Q13404-1	5.0224	0.4021	XT NP B	2023ms1276	NA	NA	NA
Nafisa_SEN3	Isoform of Q13404, Isoform 1 of Ubiquitin-conjugating enzyme E2 variant 1	UBE2V1	Q13404	Q13404-1	5.0631	0.4435	XT NP B	2023ms1276	NA	NA	NA
Nafisa_SEN2	Isoform of Q13404, Isoform 1 of Ubiquitin-conjugating enzyme E2 variant 1	UBE2V1	Q13404	Q13404-1	5.0088	0.3759	XT NP B	2023ms1276	NA	NA	NA
Nafisa_SEN1	Isoform of Q13404, Isoform 1 of Ubiquitin-conjugating enzyme E2 variant 1	UBE2V1	Q13404	Q13404-1	5.0968	0.4791	XT NP B	2023ms1276	NA	NA	NA
Nafisa_PRO7	Isoform of Q13404, Isoform 1 of Ubiquitin-conjugating enzyme E2 variant 1	UBE2V1	Q13404	Q13404-1	4.9798	0.4249	XT NP B	2023ms1276	NA	NA	NA
Nafisa_PRO6	Isoform of Q13404, Isoform 1 of Ubiquitin-conjugating enzyme E2 variant 1	UBE2V1	Q13404	Q13404-1	4.9421	0.3971	XT NP B	2023ms1276	NA	NA	NA
Nafisa_PRO5	Isoform of Q13404, Isoform 1 of Ubiquitin-conjugating enzyme E2 variant 1	UBE2V1	Q13404	Q13404-1	5.0156	0.4784	XT NP B	2023ms1276	NA	NA	NA
Nafisa_PRO4	Isoform of Q13404, Isoform 1 of Ubiquitin-conjugating enzyme E2 variant 1	UBE2V1	Q13404	Q13404-1	5.0219	0.4497	XT NP B	2023ms1276	NA	NA	NA
Nafisa_PRO3	Isoform of Q13404, Isoform 1 of Ubiquitin-conjugating enzyme E2 variant 1	UBE2V1	Q13404	Q13404-1	4.9269	0.3564	XT NP B	2023ms1276	NA	NA	NA
Nafisa_PRO2	Isoform of Q13404, Isoform 1 of Ubiquitin-conjugating enzyme E2 variant 1	UBE2V1	Q13404	Q13404-1	4.9278	0.376	XT NP B	2023ms1276	NA	NA	NA
Nafisa_PRO1	Isoform of Q13404, Isoform 1 of Ubiquitin-conjugating enzyme E2 variant 1	UBE2V1	Q13404	Q13404-1	5.0468	0.4995	XT NP B	2023ms1276	NA	NA	NA
Nafisa_SEN7	La-related protein 1B	LARP1B	Q659C4	Q659C4	3.9222	-0.6906	XT NP A	2023ms1276	NA	RNA binding [GO:0003723]; protein binding [GO:0005515]	nucleus [GO:0005634]
Nafisa_SEN6	La-related protein 1B	LARP1B	Q659C4	Q659C4	4.1094	-0.5176	XT NP A	2023ms1276	NA	RNA binding [GO:0003723]; protein binding [GO:0005515]	nucleus [GO:0005634]
Nafisa_SEN5	La-related protein 1B	LARP1B	Q659C4	Q659C4	4.2513	-0.4018	XT NP A	2023ms1276	NA	RNA binding [GO:0003723]; protein binding [GO:0005515]	nucleus [GO:0005634]
Nafisa_SEN4	La-related protein 1B	LARP1B	Q659C4	Q659C4	4.1759	-0.4445	XT NP A	2023ms1276	NA	RNA binding [GO:0003723]; protein binding [GO:0005515]	nucleus [GO:0005634]
Nafisa_SEN3	La-related protein 1B	LARP1B	Q659C4	Q659C4	4.066	-0.5537	XT NP A	2023ms1276	NA	RNA binding [GO:0003723]; protein binding [GO:0005515]	nucleus [GO:0005634]
Nafisa_SEN2	La-related protein 1B	LARP1B	Q659C4	Q659C4	4.1953	-0.4377	XT NP A	2023ms1276	NA	RNA binding [GO:0003723]; protein binding [GO:0005515]	nucleus [GO:0005634]
Nafisa_SEN1	La-related protein 1B	LARP1B	Q659C4	Q659C4	4.2043	-0.4134	XT NP A	2023ms1276	NA	RNA binding [GO:0003723]; protein binding [GO:0005515]	nucleus [GO:0005634]
Nafisa_PRO6	La-related protein 1B	LARP1B	Q659C4	Q659C4	3.7756	-0.7694	XT NP A	2023ms1276	NA	RNA binding [GO:0003723]; protein binding [GO:0005515]	nucleus [GO:0005634]
Nafisa_PRO5	La-related protein 1B	LARP1B	Q659C4	Q659C4	4.0055	-0.5317	XT NP A	2023ms1276	NA	RNA binding [GO:0003723]; protein binding [GO:0005515]	nucleus [GO:0005634]
Nafisa_PRO4	La-related protein 1B	LARP1B	Q659C4	Q659C4	3.9671	-0.6051	XT NP A	2023ms1276	NA	RNA binding [GO:0003723]; protein binding [GO:0005515]	nucleus [GO:0005634]
Nafisa_PRO3	La-related protein 1B	LARP1B	Q659C4	Q659C4	3.9062	-0.6644	XT NP A	2023ms1276	NA	RNA binding [GO:0003723]; protein binding [GO:0005515]	nucleus [GO:0005634]
Nafisa_SEN7	Guanine nucleotide-binding protein subunit beta-like protein 1	GNB1L	Q9BYB4	Q9BYB4	4.0415	-0.5713	XT NP A	2023ms1276	G protein-coupled receptor signaling pathway [GO:0007186]; intracellular signal transduction [GO:0035556]	molecular_function [GO:0003674]	cytoplasmic side of plasma membrane [GO:0009898]
Nafisa_SEN6	Guanine nucleotide-binding protein subunit beta-like protein 1	GNB1L	Q9BYB4	Q9BYB4	3.9906	-0.6365	XT NP A	2023ms1276	G protein-coupled receptor signaling pathway [GO:0007186]; intracellular signal transduction [GO:0035556]	molecular_function [GO:0003674]	cytoplasmic side of plasma membrane [GO:0009898]
Nafisa_SEN5	Guanine nucleotide-binding protein subunit beta-like protein 1	GNB1L	Q9BYB4	Q9BYB4	4.106	-0.5472	XT NP A	2023ms1276	G protein-coupled receptor signaling pathway [GO:0007186]; intracellular signal transduction [GO:0035556]	molecular_function [GO:0003674]	cytoplasmic side of plasma membrane [GO:0009898]
Nafisa_SEN4	Guanine nucleotide-binding protein subunit beta-like protein 1	GNB1L	Q9BYB4	Q9BYB4	3.9767	-0.6437	XT NP A	2023ms1276	G protein-coupled receptor signaling pathway [GO:0007186]; intracellular signal transduction [GO:0035556]	molecular_function [GO:0003674]	cytoplasmic side of plasma membrane [GO:0009898]
Nafisa_SEN3	Guanine nucleotide-binding protein subunit beta-like protein 1	GNB1L	Q9BYB4	Q9BYB4	4.0073	-0.6123	XT NP A	2023ms1276	G protein-coupled receptor signaling pathway [GO:0007186]; intracellular signal transduction [GO:0035556]	molecular_function [GO:0003674]	cytoplasmic side of plasma membrane [GO:0009898]
Nafisa_SEN2	Guanine nucleotide-binding protein subunit beta-like protein 1	GNB1L	Q9BYB4	Q9BYB4	3.9938	-0.6391	XT NP A	2023ms1276	G protein-coupled receptor signaling pathway [GO:0007186]; intracellular signal transduction [GO:0035556]	molecular_function [GO:0003674]	cytoplasmic side of plasma membrane [GO:0009898]
Nafisa_SEN1	Guanine nucleotide-binding protein subunit beta-like protein 1	GNB1L	Q9BYB4	Q9BYB4	4.005	-0.6127	XT NP A	2023ms1276	G protein-coupled receptor signaling pathway [GO:0007186]; intracellular signal transduction [GO:0035556]	molecular_function [GO:0003674]	cytoplasmic side of plasma membrane [GO:0009898]
Nafisa_PRO6	Guanine nucleotide-binding protein subunit beta-like protein 1	GNB1L	Q9BYB4	Q9BYB4	3.8423	-0.7028	XT NP A	2023ms1276	G protein-coupled receptor signaling pathway [GO:0007186]; intracellular signal transduction [GO:0035556]	molecular_function [GO:0003674]	cytoplasmic side of plasma membrane [GO:0009898]
Nafisa_PRO5	Guanine nucleotide-binding protein subunit beta-like protein 1	GNB1L	Q9BYB4	Q9BYB4	3.7787	-0.7585	XT NP A	2023ms1276	G protein-coupled receptor signaling pathway [GO:0007186]; intracellular signal transduction [GO:0035556]	molecular_function [GO:0003674]	cytoplasmic side of plasma membrane [GO:0009898]
Nafisa_PRO4	Guanine nucleotide-binding protein subunit beta-like protein 1	GNB1L	Q9BYB4	Q9BYB4	3.9225	-0.6497	XT NP A	2023ms1276	G protein-coupled receptor signaling pathway [GO:0007186]; intracellular signal transduction [GO:0035556]	molecular_function [GO:0003674]	cytoplasmic side of plasma membrane [GO:0009898]
Nafisa_PRO2	Guanine nucleotide-binding protein subunit beta-like protein 1	GNB1L	Q9BYB4	Q9BYB4	3.8082	-0.7436	XT NP A	2023ms1276	G protein-coupled receptor signaling pathway [GO:0007186]; intracellular signal transduction [GO:0035556]	molecular_function [GO:0003674]	cytoplasmic side of plasma membrane [GO:0009898]
Nafisa_SEN7	Tyrosine-protein kinase FRK;Isoform of P42685, Isoform 2 of Tyrosine-protein kinase FRK	FRK;FRK	NA	P42685;P42685-2	4.8408	0.228	XT NP B	2023ms1276	negative regulation of transcription by RNA polymerase II [GO:0000122]; protein phosphorylation [GO:0006468]; negative regulation of cell population proliferation [GO:0008285]; peptidyl-tyrosine phosphorylation [GO:0018108]; cell differentiation [GO:0030154]; transmembrane receptor protein tyrosine kinase signaling pathway [GO:0007169]; innate immune response [GO:0045087];	protein tyrosine kinase activity [GO:0004713]; transmembrane receptor protein tyrosine kinase activity [GO:0004714]; protein binding [GO:0005515]; ATP binding [GO:0005524]; non-membrane spanning protein tyrosine kinase activity [GO:0004715]; signaling receptor binding [GO:0005102];	extracellular region [GO:0005576]; intracellular anatomical structure [GO:0005622]; nucleus [GO:0005634]; nucleoplasm [GO:0005654]; cytosol [GO:0005829]; azurophil granule lumen [GO:0035578]; specific granule lumen [GO:0035580]; extracellular exosome [GO:0070062]; extrinsic component of cytoplasmic side of plasma membrane [GO:0031234];
Nafisa_SEN6	Tyrosine-protein kinase FRK;Isoform of P42685, Isoform 2 of Tyrosine-protein kinase FRK	FRK;FRK	NA	P42685;P42685-2	5.004	0.3769	XT NP B	2023ms1276	negative regulation of transcription by RNA polymerase II [GO:0000122]; protein phosphorylation [GO:0006468]; negative regulation of cell population proliferation [GO:0008285]; peptidyl-tyrosine phosphorylation [GO:0018108]; cell differentiation [GO:0030154]; transmembrane receptor protein tyrosine kinase signaling pathway [GO:0007169]; innate immune response [GO:0045087];	protein tyrosine kinase activity [GO:0004713]; transmembrane receptor protein tyrosine kinase activity [GO:0004714]; protein binding [GO:0005515]; ATP binding [GO:0005524]; non-membrane spanning protein tyrosine kinase activity [GO:0004715]; signaling receptor binding [GO:0005102];	extracellular region [GO:0005576]; intracellular anatomical structure [GO:0005622]; nucleus [GO:0005634]; nucleoplasm [GO:0005654]; cytosol [GO:0005829]; azurophil granule lumen [GO:0035578]; specific granule lumen [GO:0035580]; extracellular exosome [GO:0070062]; extrinsic component of cytoplasmic side of plasma membrane [GO:0031234];
Nafisa_SEN5	Tyrosine-protein kinase FRK;Isoform of P42685, Isoform 2 of Tyrosine-protein kinase FRK	FRK;FRK	NA	P42685;P42685-2	5.1237	0.4705	XT NP B	2023ms1276	negative regulation of transcription by RNA polymerase II [GO:0000122]; protein phosphorylation [GO:0006468]; negative regulation of cell population proliferation [GO:0008285]; peptidyl-tyrosine phosphorylation [GO:0018108]; cell differentiation [GO:0030154]; transmembrane receptor protein tyrosine kinase signaling pathway [GO:0007169]; innate immune response [GO:0045087];	protein tyrosine kinase activity [GO:0004713]; transmembrane receptor protein tyrosine kinase activity [GO:0004714]; protein binding [GO:0005515]; ATP binding [GO:0005524]; non-membrane spanning protein tyrosine kinase activity [GO:0004715]; signaling receptor binding [GO:0005102];	extracellular region [GO:0005576]; intracellular anatomical structure [GO:0005622]; nucleus [GO:0005634]; nucleoplasm [GO:0005654]; cytosol [GO:0005829]; azurophil granule lumen [GO:0035578]; specific granule lumen [GO:0035580]; extracellular exosome [GO:0070062]; extrinsic component of cytoplasmic side of plasma membrane [GO:0031234];
Nafisa_SEN4	Tyrosine-protein kinase FRK;Isoform of P42685, Isoform 2 of Tyrosine-protein kinase FRK	FRK;FRK	NA	P42685;P42685-2	4.87	0.2496	XT NP B	2023ms1276	negative regulation of transcription by RNA polymerase II [GO:0000122]; protein phosphorylation [GO:0006468]; negative regulation of cell population proliferation [GO:0008285]; peptidyl-tyrosine phosphorylation [GO:0018108]; cell differentiation [GO:0030154]; transmembrane receptor protein tyrosine kinase signaling pathway [GO:0007169]; innate immune response [GO:0045087];	protein tyrosine kinase activity [GO:0004713]; transmembrane receptor protein tyrosine kinase activity [GO:0004714]; protein binding [GO:0005515]; ATP binding [GO:0005524]; non-membrane spanning protein tyrosine kinase activity [GO:0004715]; signaling receptor binding [GO:0005102];	extracellular region [GO:0005576]; intracellular anatomical structure [GO:0005622]; nucleus [GO:0005634]; nucleoplasm [GO:0005654]; cytosol [GO:0005829]; azurophil granule lumen [GO:0035578]; specific granule lumen [GO:0035580]; extracellular exosome [GO:0070062]; extrinsic component of cytoplasmic side of plasma membrane [GO:0031234];
Nafisa_SEN3	Tyrosine-protein kinase FRK;Isoform of P42685, Isoform 2 of Tyrosine-protein kinase FRK	FRK;FRK	NA	P42685;P42685-2	4.8188	0.1992	XT NP B	2023ms1276	negative regulation of transcription by RNA polymerase II [GO:0000122]; protein phosphorylation [GO:0006468]; negative regulation of cell population proliferation [GO:0008285]; peptidyl-tyrosine phosphorylation [GO:0018108]; cell differentiation [GO:0030154]; transmembrane receptor protein tyrosine kinase signaling pathway [GO:0007169]; innate immune response [GO:0045087];	protein tyrosine kinase activity [GO:0004713]; transmembrane receptor protein tyrosine kinase activity [GO:0004714]; protein binding [GO:0005515]; ATP binding [GO:0005524]; non-membrane spanning protein tyrosine kinase activity [GO:0004715]; signaling receptor binding [GO:0005102];	extracellular region [GO:0005576]; intracellular anatomical structure [GO:0005622]; nucleus [GO:0005634]; nucleoplasm [GO:0005654]; cytosol [GO:0005829]; azurophil granule lumen [GO:0035578]; specific granule lumen [GO:0035580]; extracellular exosome [GO:0070062]; extrinsic component of cytoplasmic side of plasma membrane [GO:0031234];
Nafisa_SEN2	Tyrosine-protein kinase FRK;Isoform of P42685, Isoform 2 of Tyrosine-protein kinase FRK	FRK;FRK	NA	P42685;P42685-2	4.9184	0.2855	XT NP B	2023ms1276	negative regulation of transcription by RNA polymerase II [GO:0000122]; protein phosphorylation [GO:0006468]; negative regulation of cell population proliferation [GO:0008285]; peptidyl-tyrosine phosphorylation [GO:0018108]; cell differentiation [GO:0030154]; transmembrane receptor protein tyrosine kinase signaling pathway [GO:0007169]; innate immune response [GO:0045087];	protein tyrosine kinase activity [GO:0004713]; transmembrane receptor protein tyrosine kinase activity [GO:0004714]; protein binding [GO:0005515]; ATP binding [GO:0005524]; non-membrane spanning protein tyrosine kinase activity [GO:0004715]; signaling receptor binding [GO:0005102];	extracellular region [GO:0005576]; intracellular anatomical structure [GO:0005622]; nucleus [GO:0005634]; nucleoplasm [GO:0005654]; cytosol [GO:0005829]; azurophil granule lumen [GO:0035578]; specific granule lumen [GO:0035580]; extracellular exosome [GO:0070062]; extrinsic component of cytoplasmic side of plasma membrane [GO:0031234];
Nafisa_SEN1	Tyrosine-protein kinase FRK;Isoform of P42685, Isoform 2 of Tyrosine-protein kinase FRK	FRK;FRK	NA	P42685;P42685-2	4.9397	0.3219	XT NP B	2023ms1276	negative regulation of transcription by RNA polymerase II [GO:0000122]; protein phosphorylation [GO:0006468]; negative regulation of cell population proliferation [GO:0008285]; peptidyl-tyrosine phosphorylation [GO:0018108]; cell differentiation [GO:0030154]; transmembrane receptor protein tyrosine kinase signaling pathway [GO:0007169]; innate immune response [GO:0045087];	protein tyrosine kinase activity [GO:0004713]; transmembrane receptor protein tyrosine kinase activity [GO:0004714]; protein binding [GO:0005515]; ATP binding [GO:0005524]; non-membrane spanning protein tyrosine kinase activity [GO:0004715]; signaling receptor binding [GO:0005102];	extracellular region [GO:0005576]; intracellular anatomical structure [GO:0005622]; nucleus [GO:0005634]; nucleoplasm [GO:0005654]; cytosol [GO:0005829]; azurophil granule lumen [GO:0035578]; specific granule lumen [GO:0035580]; extracellular exosome [GO:0070062]; extrinsic component of cytoplasmic side of plasma membrane [GO:0031234];
Nafisa_PRO7	Tyrosine-protein kinase FRK;Isoform of P42685, Isoform 2 of Tyrosine-protein kinase FRK	FRK;FRK	NA	P42685;P42685-2	4.4599	-0.0949	XT NP B	2023ms1276	negative regulation of transcription by RNA polymerase II [GO:0000122]; protein phosphorylation [GO:0006468]; negative regulation of cell population proliferation [GO:0008285]; peptidyl-tyrosine phosphorylation [GO:0018108]; cell differentiation [GO:0030154]; transmembrane receptor protein tyrosine kinase signaling pathway [GO:0007169]; innate immune response [GO:0045087];	protein tyrosine kinase activity [GO:0004713]; transmembrane receptor protein tyrosine kinase activity [GO:0004714]; protein binding [GO:0005515]; ATP binding [GO:0005524]; non-membrane spanning protein tyrosine kinase activity [GO:0004715]; signaling receptor binding [GO:0005102];	extracellular region [GO:0005576]; intracellular anatomical structure [GO:0005622]; nucleus [GO:0005634]; nucleoplasm [GO:0005654]; cytosol [GO:0005829]; azurophil granule lumen [GO:0035578]; specific granule lumen [GO:0035580]; extracellular exosome [GO:0070062]; extrinsic component of cytoplasmic side of plasma membrane [GO:0031234];
Nafisa_PRO6	Tyrosine-protein kinase FRK;Isoform of P42685, Isoform 2 of Tyrosine-protein kinase FRK	FRK;FRK	NA	P42685;P42685-2	4.5465	0.0015	XT NP B	2023ms1276	negative regulation of transcription by RNA polymerase II [GO:0000122]; protein phosphorylation [GO:0006468]; negative regulation of cell population proliferation [GO:0008285]; peptidyl-tyrosine phosphorylation [GO:0018108]; cell differentiation [GO:0030154]; transmembrane receptor protein tyrosine kinase signaling pathway [GO:0007169]; innate immune response [GO:0045087];	protein tyrosine kinase activity [GO:0004713]; transmembrane receptor protein tyrosine kinase activity [GO:0004714]; protein binding [GO:0005515]; ATP binding [GO:0005524]; non-membrane spanning protein tyrosine kinase activity [GO:0004715]; signaling receptor binding [GO:0005102];	extracellular region [GO:0005576]; intracellular anatomical structure [GO:0005622]; nucleus [GO:0005634]; nucleoplasm [GO:0005654]; cytosol [GO:0005829]; azurophil granule lumen [GO:0035578]; specific granule lumen [GO:0035580]; extracellular exosome [GO:0070062]; extrinsic component of cytoplasmic side of plasma membrane [GO:0031234];
Nafisa_PRO5	Tyrosine-protein kinase FRK;Isoform of P42685, Isoform 2 of Tyrosine-protein kinase FRK	FRK;FRK	NA	P42685;P42685-2	4.571	0.0338	XT NP B	2023ms1276	negative regulation of transcription by RNA polymerase II [GO:0000122]; protein phosphorylation [GO:0006468]; negative regulation of cell population proliferation [GO:0008285]; peptidyl-tyrosine phosphorylation [GO:0018108]; cell differentiation [GO:0030154]; transmembrane receptor protein tyrosine kinase signaling pathway [GO:0007169]; innate immune response [GO:0045087];	protein tyrosine kinase activity [GO:0004713]; transmembrane receptor protein tyrosine kinase activity [GO:0004714]; protein binding [GO:0005515]; ATP binding [GO:0005524]; non-membrane spanning protein tyrosine kinase activity [GO:0004715]; signaling receptor binding [GO:0005102];	extracellular region [GO:0005576]; intracellular anatomical structure [GO:0005622]; nucleus [GO:0005634]; nucleoplasm [GO:0005654]; cytosol [GO:0005829]; azurophil granule lumen [GO:0035578]; specific granule lumen [GO:0035580]; extracellular exosome [GO:0070062]; extrinsic component of cytoplasmic side of plasma membrane [GO:0031234];
Nafisa_PRO4	Tyrosine-protein kinase FRK;Isoform of P42685, Isoform 2 of Tyrosine-protein kinase FRK	FRK;FRK	NA	P42685;P42685-2	4.5526	-0.0196	XT NP B	2023ms1276	negative regulation of transcription by RNA polymerase II [GO:0000122]; protein phosphorylation [GO:0006468]; negative regulation of cell population proliferation [GO:0008285]; peptidyl-tyrosine phosphorylation [GO:0018108]; cell differentiation [GO:0030154]; transmembrane receptor protein tyrosine kinase signaling pathway [GO:0007169]; innate immune response [GO:0045087];	protein tyrosine kinase activity [GO:0004713]; transmembrane receptor protein tyrosine kinase activity [GO:0004714]; protein binding [GO:0005515]; ATP binding [GO:0005524]; non-membrane spanning protein tyrosine kinase activity [GO:0004715]; signaling receptor binding [GO:0005102];	extracellular region [GO:0005576]; intracellular anatomical structure [GO:0005622]; nucleus [GO:0005634]; nucleoplasm [GO:0005654]; cytosol [GO:0005829]; azurophil granule lumen [GO:0035578]; specific granule lumen [GO:0035580]; extracellular exosome [GO:0070062]; extrinsic component of cytoplasmic side of plasma membrane [GO:0031234];
Nafisa_PRO3	Tyrosine-protein kinase FRK;Isoform of P42685, Isoform 2 of Tyrosine-protein kinase FRK	FRK;FRK	NA	P42685;P42685-2	4.5133	-0.0572	XT NP B	2023ms1276	negative regulation of transcription by RNA polymerase II [GO:0000122]; protein phosphorylation [GO:0006468]; negative regulation of cell population proliferation [GO:0008285]; peptidyl-tyrosine phosphorylation [GO:0018108]; cell differentiation [GO:0030154]; transmembrane receptor protein tyrosine kinase signaling pathway [GO:0007169]; innate immune response [GO:0045087];	protein tyrosine kinase activity [GO:0004713]; transmembrane receptor protein tyrosine kinase activity [GO:0004714]; protein binding [GO:0005515]; ATP binding [GO:0005524]; non-membrane spanning protein tyrosine kinase activity [GO:0004715]; signaling receptor binding [GO:0005102];	extracellular region [GO:0005576]; intracellular anatomical structure [GO:0005622]; nucleus [GO:0005634]; nucleoplasm [GO:0005654]; cytosol [GO:0005829]; azurophil granule lumen [GO:0035578]; specific granule lumen [GO:0035580]; extracellular exosome [GO:0070062]; extrinsic component of cytoplasmic side of plasma membrane [GO:0031234];
Nafisa_PRO2	Tyrosine-protein kinase FRK;Isoform of P42685, Isoform 2 of Tyrosine-protein kinase FRK	FRK;FRK	NA	P42685;P42685-2	4.4749	-0.0769	XT NP B	2023ms1276	negative regulation of transcription by RNA polymerase II [GO:0000122]; protein phosphorylation [GO:0006468]; negative regulation of cell population proliferation [GO:0008285]; peptidyl-tyrosine phosphorylation [GO:0018108]; cell differentiation [GO:0030154]; transmembrane receptor protein tyrosine kinase signaling pathway [GO:0007169]; innate immune response [GO:0045087];	protein tyrosine kinase activity [GO:0004713]; transmembrane receptor protein tyrosine kinase activity [GO:0004714]; protein binding [GO:0005515]; ATP binding [GO:0005524]; non-membrane spanning protein tyrosine kinase activity [GO:0004715]; signaling receptor binding [GO:0005102];	extracellular region [GO:0005576]; intracellular anatomical structure [GO:0005622]; nucleus [GO:0005634]; nucleoplasm [GO:0005654]; cytosol [GO:0005829]; azurophil granule lumen [GO:0035578]; specific granule lumen [GO:0035580]; extracellular exosome [GO:0070062]; extrinsic component of cytoplasmic side of plasma membrane [GO:0031234];
Nafisa_PRO1	Tyrosine-protein kinase FRK;Isoform of P42685, Isoform 2 of Tyrosine-protein kinase FRK	FRK;FRK	NA	P42685;P42685-2	4.5078	-0.0395	XT NP B	2023ms1276	negative regulation of transcription by RNA polymerase II [GO:0000122]; protein phosphorylation [GO:0006468]; negative regulation of cell population proliferation [GO:0008285]; peptidyl-tyrosine phosphorylation [GO:0018108]; cell differentiation [GO:0030154]; transmembrane receptor protein tyrosine kinase signaling pathway [GO:0007169]; innate immune response [GO:0045087];	protein tyrosine kinase activity [GO:0004713]; transmembrane receptor protein tyrosine kinase activity [GO:0004714]; protein binding [GO:0005515]; ATP binding [GO:0005524]; non-membrane spanning protein tyrosine kinase activity [GO:0004715]; signaling receptor binding [GO:0005102];	extracellular region [GO:0005576]; intracellular anatomical structure [GO:0005622]; nucleus [GO:0005634]; nucleoplasm [GO:0005654]; cytosol [GO:0005829]; azurophil granule lumen [GO:0035578]; specific granule lumen [GO:0035580]; extracellular exosome [GO:0070062]; extrinsic component of cytoplasmic side of plasma membrane [GO:0031234];
Nafisa_SEN7	Ro60, Y RNA binding protein	RO60	P10155	F1MIZ7	3.697	-0.9158	XT NP B	2023ms1276	NA	NA	NA
Nafisa_SEN6	Ro60, Y RNA binding protein	RO60	P10155	F1MIZ7	3.7961	-0.831	XT NP B	2023ms1276	NA	NA	NA
Nafisa_SEN5	Ro60, Y RNA binding protein	RO60	P10155	F1MIZ7	3.7648	-0.8883	XT NP B	2023ms1276	NA	NA	NA
Nafisa_SEN4	Ro60, Y RNA binding protein	RO60	P10155	F1MIZ7	3.8238	-0.7965	XT NP B	2023ms1276	NA	NA	NA
Nafisa_SEN3	Ro60, Y RNA binding protein	RO60	P10155	F1MIZ7	3.8118	-0.8079	XT NP B	2023ms1276	NA	NA	NA
Nafisa_SEN2	Ro60, Y RNA binding protein	RO60	P10155	F1MIZ7	3.7987	-0.8342	XT NP B	2023ms1276	NA	NA	NA
Nafisa_SEN1	Ro60, Y RNA binding protein	RO60	P10155	F1MIZ7	3.6332	-0.9845	XT NP B	2023ms1276	NA	NA	NA
Nafisa_PRO7	Ro60, Y RNA binding protein	RO60	P10155	F1MIZ7	3.906	-0.6489	XT NP B	2023ms1276	NA	NA	NA
Nafisa_PRO6	Ro60, Y RNA binding protein	RO60	P10155	F1MIZ7	3.8585	-0.6866	XT NP B	2023ms1276	NA	NA	NA
Nafisa_PRO5	Ro60, Y RNA binding protein	RO60	P10155	F1MIZ7	3.9118	-0.6254	XT NP B	2023ms1276	NA	NA	NA
Nafisa_PRO4	Ro60, Y RNA binding protein	RO60	P10155	F1MIZ7	3.8248	-0.7475	XT NP B	2023ms1276	NA	NA	NA
Nafisa_PRO3	Ro60, Y RNA binding protein	RO60	P10155	F1MIZ7	3.8009	-0.7697	XT NP B	2023ms1276	NA	NA	NA
Nafisa_PRO2	Ro60, Y RNA binding protein	RO60	P10155	F1MIZ7	3.7374	-0.8144	XT NP B	2023ms1276	NA	NA	NA
Nafisa_PRO1	Ro60, Y RNA binding protein	RO60	P10155	F1MIZ7	3.7082	-0.8391	XT NP B	2023ms1276	NA	NA	NA
Nafisa_SEN7	Hepatocyte growth factor-like protein;Hepatocyte growth factor-like protein	MST1;MST1	NA	A0A3Q1LSX3;E1BDW7	5.5465	0.9337	XT NP A	2023ms1276	;	;	;
Nafisa_SEN6	Hepatocyte growth factor-like protein;Hepatocyte growth factor-like protein	MST1;MST1	NA	A0A3Q1LSX3;E1BDW7	5.3129	0.6858	XT NP A	2023ms1276	;	;	;
Nafisa_SEN5	Hepatocyte growth factor-like protein;Hepatocyte growth factor-like protein	MST1;MST1	NA	A0A3Q1LSX3;E1BDW7	5.4591	0.806	XT NP A	2023ms1276	;	;	;
Nafisa_SEN4	Hepatocyte growth factor-like protein;Hepatocyte growth factor-like protein	MST1;MST1	NA	A0A3Q1LSX3;E1BDW7	5.6546	1.0343	XT NP A	2023ms1276	;	;	;
Nafisa_SEN3	Hepatocyte growth factor-like protein;Hepatocyte growth factor-like protein	MST1;MST1	NA	A0A3Q1LSX3;E1BDW7	5.5981	0.9785	XT NP A	2023ms1276	;	;	;
Nafisa_SEN2	Hepatocyte growth factor-like protein;Hepatocyte growth factor-like protein	MST1;MST1	NA	A0A3Q1LSX3;E1BDW7	5.3379	0.705	XT NP A	2023ms1276	;	;	;
Nafisa_SEN1	Hepatocyte growth factor-like protein;Hepatocyte growth factor-like protein	MST1;MST1	NA	A0A3Q1LSX3;E1BDW7	5.3984	0.7807	XT NP A	2023ms1276	;	;	;
Nafisa_PRO7	Hepatocyte growth factor-like protein;Hepatocyte growth factor-like protein	MST1;MST1	NA	A0A3Q1LSX3;E1BDW7	5.7568	1.2019	XT NP A	2023ms1276	;	;	;
Nafisa_PRO6	Hepatocyte growth factor-like protein;Hepatocyte growth factor-like protein	MST1;MST1	NA	A0A3Q1LSX3;E1BDW7	5.9287	1.3836	XT NP A	2023ms1276	;	;	;
Nafisa_PRO5	Hepatocyte growth factor-like protein;Hepatocyte growth factor-like protein	MST1;MST1	NA	A0A3Q1LSX3;E1BDW7	5.9275	1.3903	XT NP A	2023ms1276	;	;	;
Nafisa_PRO4	Hepatocyte growth factor-like protein;Hepatocyte growth factor-like protein	MST1;MST1	NA	A0A3Q1LSX3;E1BDW7	5.9874	1.4152	XT NP A	2023ms1276	;	;	;
Nafisa_PRO3	Hepatocyte growth factor-like protein;Hepatocyte growth factor-like protein	MST1;MST1	NA	A0A3Q1LSX3;E1BDW7	5.9251	1.3545	XT NP A	2023ms1276	;	;	;
Nafisa_PRO2	Hepatocyte growth factor-like protein;Hepatocyte growth factor-like protein	MST1;MST1	NA	A0A3Q1LSX3;E1BDW7	5.8356	1.2839	XT NP A	2023ms1276	;	;	;
Nafisa_PRO1	Hepatocyte growth factor-like protein;Hepatocyte growth factor-like protein	MST1;MST1	NA	A0A3Q1LSX3;E1BDW7	5.7659	1.2187	XT NP A	2023ms1276	;	;	;
Nafisa_SEN7	Parvin alpha;Parvin alpha	PARVA;PARVA	NA	A0A3Q1LMM6;A0A3Q1LWL5	3.7322	-0.8805	XT NP A	2023ms1276	;	;	;
Nafisa_SEN5	Parvin alpha;Parvin alpha	PARVA;PARVA	NA	A0A3Q1LMM6;A0A3Q1LWL5	3.882	-0.7711	XT NP A	2023ms1276	;	;	;
Nafisa_SEN4	Parvin alpha;Parvin alpha	PARVA;PARVA	NA	A0A3Q1LMM6;A0A3Q1LWL5	3.8269	-0.7935	XT NP A	2023ms1276	;	;	;
Nafisa_SEN3	Parvin alpha;Parvin alpha	PARVA;PARVA	NA	A0A3Q1LMM6;A0A3Q1LWL5	3.6691	-0.9505	XT NP A	2023ms1276	;	;	;
Nafisa_SEN2	Parvin alpha;Parvin alpha	PARVA;PARVA	NA	A0A3Q1LMM6;A0A3Q1LWL5	3.8264	-0.8065	XT NP A	2023ms1276	;	;	;
Nafisa_PRO7	Parvin alpha;Parvin alpha	PARVA;PARVA	NA	A0A3Q1LMM6;A0A3Q1LWL5	4.3299	-0.2249	XT NP A	2023ms1276	;	;	;
Nafisa_PRO6	Parvin alpha;Parvin alpha	PARVA;PARVA	NA	A0A3Q1LMM6;A0A3Q1LWL5	4.1042	-0.4408	XT NP A	2023ms1276	;	;	;
Nafisa_PRO5	Parvin alpha;Parvin alpha	PARVA;PARVA	NA	A0A3Q1LMM6;A0A3Q1LWL5	4.2834	-0.2538	XT NP A	2023ms1276	;	;	;
Nafisa_PRO4	Parvin alpha;Parvin alpha	PARVA;PARVA	NA	A0A3Q1LMM6;A0A3Q1LWL5	4.1793	-0.393	XT NP A	2023ms1276	;	;	;
Nafisa_PRO3	Parvin alpha;Parvin alpha	PARVA;PARVA	NA	A0A3Q1LMM6;A0A3Q1LWL5	4.3892	-0.1813	XT NP A	2023ms1276	;	;	;
Nafisa_PRO2	Parvin alpha;Parvin alpha	PARVA;PARVA	NA	A0A3Q1LMM6;A0A3Q1LWL5	4.227	-0.3247	XT NP A	2023ms1276	;	;	;
Nafisa_PRO1	Parvin alpha;Parvin alpha	PARVA;PARVA	NA	A0A3Q1LMM6;A0A3Q1LWL5	4.2098	-0.3375	XT NP A	2023ms1276	;	;	;
Nafisa_SEN7	Carboxypeptidase N catalytic chain	CPN1	P15169	P15169	4.1603	-0.4525	XT NP A	2023ms1276	bradykinin catabolic process [GO:0010815]; response to glucocorticoid [GO:0051384]; peptide metabolic process [GO:0006518]; protein processing [GO:0016485]	protein binding [GO:0005515]; zinc ion binding [GO:0008270]; metallocarboxypeptidase activity [GO:0004181]	extracellular region [GO:0005576]; extracellular space [GO:0005615]
Nafisa_SEN6	Carboxypeptidase N catalytic chain	CPN1	P15169	P15169	4.0574	-0.5697	XT NP A	2023ms1276	bradykinin catabolic process [GO:0010815]; response to glucocorticoid [GO:0051384]; peptide metabolic process [GO:0006518]; protein processing [GO:0016485]	protein binding [GO:0005515]; zinc ion binding [GO:0008270]; metallocarboxypeptidase activity [GO:0004181]	extracellular region [GO:0005576]; extracellular space [GO:0005615]
Nafisa_SEN4	Carboxypeptidase N catalytic chain	CPN1	P15169	P15169	4.8008	0.1804	XT NP A	2023ms1276	bradykinin catabolic process [GO:0010815]; response to glucocorticoid [GO:0051384]; peptide metabolic process [GO:0006518]; protein processing [GO:0016485]	protein binding [GO:0005515]; zinc ion binding [GO:0008270]; metallocarboxypeptidase activity [GO:0004181]	extracellular region [GO:0005576]; extracellular space [GO:0005615]
Nafisa_SEN3	Carboxypeptidase N catalytic chain	CPN1	P15169	P15169	4.2956	-0.324	XT NP A	2023ms1276	bradykinin catabolic process [GO:0010815]; response to glucocorticoid [GO:0051384]; peptide metabolic process [GO:0006518]; protein processing [GO:0016485]	protein binding [GO:0005515]; zinc ion binding [GO:0008270]; metallocarboxypeptidase activity [GO:0004181]	extracellular region [GO:0005576]; extracellular space [GO:0005615]
Nafisa_SEN2	Carboxypeptidase N catalytic chain	CPN1	P15169	P15169	4.6497	0.0168	XT NP A	2023ms1276	bradykinin catabolic process [GO:0010815]; response to glucocorticoid [GO:0051384]; peptide metabolic process [GO:0006518]; protein processing [GO:0016485]	protein binding [GO:0005515]; zinc ion binding [GO:0008270]; metallocarboxypeptidase activity [GO:0004181]	extracellular region [GO:0005576]; extracellular space [GO:0005615]
Nafisa_SEN1	Carboxypeptidase N catalytic chain	CPN1	P15169	P15169	3.9776	-0.6401	XT NP A	2023ms1276	bradykinin catabolic process [GO:0010815]; response to glucocorticoid [GO:0051384]; peptide metabolic process [GO:0006518]; protein processing [GO:0016485]	protein binding [GO:0005515]; zinc ion binding [GO:0008270]; metallocarboxypeptidase activity [GO:0004181]	extracellular region [GO:0005576]; extracellular space [GO:0005615]
Nafisa_PRO7	Carboxypeptidase N catalytic chain	CPN1	P15169	P15169	4.4195	-0.1354	XT NP A	2023ms1276	bradykinin catabolic process [GO:0010815]; response to glucocorticoid [GO:0051384]; peptide metabolic process [GO:0006518]; protein processing [GO:0016485]	protein binding [GO:0005515]; zinc ion binding [GO:0008270]; metallocarboxypeptidase activity [GO:0004181]	extracellular region [GO:0005576]; extracellular space [GO:0005615]
Nafisa_PRO6	Carboxypeptidase N catalytic chain	CPN1	P15169	P15169	4.497	-0.0481	XT NP A	2023ms1276	bradykinin catabolic process [GO:0010815]; response to glucocorticoid [GO:0051384]; peptide metabolic process [GO:0006518]; protein processing [GO:0016485]	protein binding [GO:0005515]; zinc ion binding [GO:0008270]; metallocarboxypeptidase activity [GO:0004181]	extracellular region [GO:0005576]; extracellular space [GO:0005615]
Nafisa_PRO5	Carboxypeptidase N catalytic chain	CPN1	P15169	P15169	4.4032	-0.134	XT NP A	2023ms1276	bradykinin catabolic process [GO:0010815]; response to glucocorticoid [GO:0051384]; peptide metabolic process [GO:0006518]; protein processing [GO:0016485]	protein binding [GO:0005515]; zinc ion binding [GO:0008270]; metallocarboxypeptidase activity [GO:0004181]	extracellular region [GO:0005576]; extracellular space [GO:0005615]
Nafisa_PRO4	Carboxypeptidase N catalytic chain	CPN1	P15169	P15169	4.4043	-0.1679	XT NP A	2023ms1276	bradykinin catabolic process [GO:0010815]; response to glucocorticoid [GO:0051384]; peptide metabolic process [GO:0006518]; protein processing [GO:0016485]	protein binding [GO:0005515]; zinc ion binding [GO:0008270]; metallocarboxypeptidase activity [GO:0004181]	extracellular region [GO:0005576]; extracellular space [GO:0005615]
Nafisa_PRO3	Carboxypeptidase N catalytic chain	CPN1	P15169	P15169	4.3751	-0.1954	XT NP A	2023ms1276	bradykinin catabolic process [GO:0010815]; response to glucocorticoid [GO:0051384]; peptide metabolic process [GO:0006518]; protein processing [GO:0016485]	protein binding [GO:0005515]; zinc ion binding [GO:0008270]; metallocarboxypeptidase activity [GO:0004181]	extracellular region [GO:0005576]; extracellular space [GO:0005615]
Nafisa_PRO2	Carboxypeptidase N catalytic chain	CPN1	P15169	P15169	4.6555	0.1037	XT NP A	2023ms1276	bradykinin catabolic process [GO:0010815]; response to glucocorticoid [GO:0051384]; peptide metabolic process [GO:0006518]; protein processing [GO:0016485]	protein binding [GO:0005515]; zinc ion binding [GO:0008270]; metallocarboxypeptidase activity [GO:0004181]	extracellular region [GO:0005576]; extracellular space [GO:0005615]
Nafisa_PRO1	Carboxypeptidase N catalytic chain	CPN1	P15169	P15169	5.1576	0.6103	XT NP A	2023ms1276	bradykinin catabolic process [GO:0010815]; response to glucocorticoid [GO:0051384]; peptide metabolic process [GO:0006518]; protein processing [GO:0016485]	protein binding [GO:0005515]; zinc ion binding [GO:0008270]; metallocarboxypeptidase activity [GO:0004181]	extracellular region [GO:0005576]; extracellular space [GO:0005615]
Nafisa_SEN7	Signal peptidase complex subunit 1	SPCS1	Q9Y6A9	Q9Y6A9	4.8494	0.2367	XT NP A	2023ms1276	proteolysis [GO:0006508]; virion assembly [GO:0019068]; viral protein processing [GO:0019082]; signal peptide processing [GO:0006465]; protein targeting to ER [GO:0045047]	molecular_function [GO:0003674]; protein binding [GO:0005515]; peptidase activity [GO:0008233]	endoplasmic reticulum membrane [GO:0005789]; integral component of endoplasmic reticulum membrane [GO:0030176]; signal peptidase complex [GO:0005787]
Nafisa_SEN6	Signal peptidase complex subunit 1	SPCS1	Q9Y6A9	Q9Y6A9	4.9052	0.2781	XT NP A	2023ms1276	proteolysis [GO:0006508]; virion assembly [GO:0019068]; viral protein processing [GO:0019082]; signal peptide processing [GO:0006465]; protein targeting to ER [GO:0045047]	molecular_function [GO:0003674]; protein binding [GO:0005515]; peptidase activity [GO:0008233]	endoplasmic reticulum membrane [GO:0005789]; integral component of endoplasmic reticulum membrane [GO:0030176]; signal peptidase complex [GO:0005787]
Nafisa_SEN5	Signal peptidase complex subunit 1	SPCS1	Q9Y6A9	Q9Y6A9	5.0202	0.3671	XT NP A	2023ms1276	proteolysis [GO:0006508]; virion assembly [GO:0019068]; viral protein processing [GO:0019082]; signal peptide processing [GO:0006465]; protein targeting to ER [GO:0045047]	molecular_function [GO:0003674]; protein binding [GO:0005515]; peptidase activity [GO:0008233]	endoplasmic reticulum membrane [GO:0005789]; integral component of endoplasmic reticulum membrane [GO:0030176]; signal peptidase complex [GO:0005787]
Nafisa_SEN4	Signal peptidase complex subunit 1	SPCS1	Q9Y6A9	Q9Y6A9	4.9178	0.2974	XT NP A	2023ms1276	proteolysis [GO:0006508]; virion assembly [GO:0019068]; viral protein processing [GO:0019082]; signal peptide processing [GO:0006465]; protein targeting to ER [GO:0045047]	molecular_function [GO:0003674]; protein binding [GO:0005515]; peptidase activity [GO:0008233]	endoplasmic reticulum membrane [GO:0005789]; integral component of endoplasmic reticulum membrane [GO:0030176]; signal peptidase complex [GO:0005787]
Nafisa_SEN3	Signal peptidase complex subunit 1	SPCS1	Q9Y6A9	Q9Y6A9	4.9119	0.2922	XT NP A	2023ms1276	proteolysis [GO:0006508]; virion assembly [GO:0019068]; viral protein processing [GO:0019082]; signal peptide processing [GO:0006465]; protein targeting to ER [GO:0045047]	molecular_function [GO:0003674]; protein binding [GO:0005515]; peptidase activity [GO:0008233]	endoplasmic reticulum membrane [GO:0005789]; integral component of endoplasmic reticulum membrane [GO:0030176]; signal peptidase complex [GO:0005787]
Nafisa_SEN2	Signal peptidase complex subunit 1	SPCS1	Q9Y6A9	Q9Y6A9	4.9811	0.3482	XT NP A	2023ms1276	proteolysis [GO:0006508]; virion assembly [GO:0019068]; viral protein processing [GO:0019082]; signal peptide processing [GO:0006465]; protein targeting to ER [GO:0045047]	molecular_function [GO:0003674]; protein binding [GO:0005515]; peptidase activity [GO:0008233]	endoplasmic reticulum membrane [GO:0005789]; integral component of endoplasmic reticulum membrane [GO:0030176]; signal peptidase complex [GO:0005787]
Nafisa_SEN1	Signal peptidase complex subunit 1	SPCS1	Q9Y6A9	Q9Y6A9	4.9635	0.3458	XT NP A	2023ms1276	proteolysis [GO:0006508]; virion assembly [GO:0019068]; viral protein processing [GO:0019082]; signal peptide processing [GO:0006465]; protein targeting to ER [GO:0045047]	molecular_function [GO:0003674]; protein binding [GO:0005515]; peptidase activity [GO:0008233]	endoplasmic reticulum membrane [GO:0005789]; integral component of endoplasmic reticulum membrane [GO:0030176]; signal peptidase complex [GO:0005787]
Nafisa_PRO6	Signal peptidase complex subunit 1	SPCS1	Q9Y6A9	Q9Y6A9	4.3416	-0.2034	XT NP A	2023ms1276	proteolysis [GO:0006508]; virion assembly [GO:0019068]; viral protein processing [GO:0019082]; signal peptide processing [GO:0006465]; protein targeting to ER [GO:0045047]	molecular_function [GO:0003674]; protein binding [GO:0005515]; peptidase activity [GO:0008233]	endoplasmic reticulum membrane [GO:0005789]; integral component of endoplasmic reticulum membrane [GO:0030176]; signal peptidase complex [GO:0005787]
Nafisa_PRO5	Signal peptidase complex subunit 1	SPCS1	Q9Y6A9	Q9Y6A9	4.196	-0.3412	XT NP A	2023ms1276	proteolysis [GO:0006508]; virion assembly [GO:0019068]; viral protein processing [GO:0019082]; signal peptide processing [GO:0006465]; protein targeting to ER [GO:0045047]	molecular_function [GO:0003674]; protein binding [GO:0005515]; peptidase activity [GO:0008233]	endoplasmic reticulum membrane [GO:0005789]; integral component of endoplasmic reticulum membrane [GO:0030176]; signal peptidase complex [GO:0005787]
Nafisa_PRO3	Signal peptidase complex subunit 1	SPCS1	Q9Y6A9	Q9Y6A9	4.4813	-0.0892	XT NP A	2023ms1276	proteolysis [GO:0006508]; virion assembly [GO:0019068]; viral protein processing [GO:0019082]; signal peptide processing [GO:0006465]; protein targeting to ER [GO:0045047]	molecular_function [GO:0003674]; protein binding [GO:0005515]; peptidase activity [GO:0008233]	endoplasmic reticulum membrane [GO:0005789]; integral component of endoplasmic reticulum membrane [GO:0030176]; signal peptidase complex [GO:0005787]
Nafisa_PRO2	Signal peptidase complex subunit 1	SPCS1	Q9Y6A9	Q9Y6A9	4.3498	-0.202	XT NP A	2023ms1276	proteolysis [GO:0006508]; virion assembly [GO:0019068]; viral protein processing [GO:0019082]; signal peptide processing [GO:0006465]; protein targeting to ER [GO:0045047]	molecular_function [GO:0003674]; protein binding [GO:0005515]; peptidase activity [GO:0008233]	endoplasmic reticulum membrane [GO:0005789]; integral component of endoplasmic reticulum membrane [GO:0030176]; signal peptidase complex [GO:0005787]
Nafisa_PRO1	Signal peptidase complex subunit 1	SPCS1	Q9Y6A9	Q9Y6A9	4.2906	-0.2567	XT NP A	2023ms1276	proteolysis [GO:0006508]; virion assembly [GO:0019068]; viral protein processing [GO:0019082]; signal peptide processing [GO:0006465]; protein targeting to ER [GO:0045047]	molecular_function [GO:0003674]; protein binding [GO:0005515]; peptidase activity [GO:0008233]	endoplasmic reticulum membrane [GO:0005789]; integral component of endoplasmic reticulum membrane [GO:0030176]; signal peptidase complex [GO:0005787]
Nafisa_SEN7	C-C chemokine receptor type 1	CCR1	P32246	P32246	4.175	-0.4378	XT NP B	2023ms1276	dendritic cell chemotaxis [GO:0002407]; calcium ion transport [GO:0006816]; cellular calcium ion homeostasis [GO:0006874]; exocytosis [GO:0006887]; chemotaxis [GO:0006935]; immune response [GO:0006955]; cell adhesion [GO:0007155]; cell surface receptor signaling pathway [GO:0007166]; G protein-coupled receptor signaling pathway, coupled to cyclic nucleotide second messenger [GO:0007187]; positive regulation of cytosolic calcium ion concentration [GO:0007204]; cell-cell signaling [GO:0007267]; response to wounding [GO:0009611]; negative regulation of gene expression [GO:0010629]; cytokine-mediated signaling pathway [GO:0019221]; positive regulation of cell migration [GO:0030335]; negative regulation of bone mineralization [GO:0030502]; positive regulation of osteoclast differentiation [GO:0045672]; positive regulation of calcium ion transport [GO:0051928]; chemokine-mediated signaling pathway [GO:0070098]; positive regulation of ERK1 and ERK2 cascade [GO:0070374]; positive regulation of monocyte chemotaxis [GO:0090026]; calcium-mediated signaling [GO:0019722]; cell chemotaxis [GO:0060326]; inflammatory response [GO:0006954]	phosphatidylinositol phospholipase C activity [GO:0004435]; chemokine receptor activity [GO:0004950]; protein binding [GO:0005515]; C-C chemokine receptor activity [GO:0016493]; C-C chemokine binding [GO:0019957]; chemokine (C-C motif) ligand 7 binding [GO:0035717]; chemokine (C-C motif) ligand 5 binding [GO:0071791]	plasma membrane [GO:0005886]; integral component of plasma membrane [GO:0005887]; external side of plasma membrane [GO:0009897]; cytoplasm [GO:0005737]
Nafisa_SEN6	C-C chemokine receptor type 1	CCR1	P32246	P32246	4.36	-0.2671	XT NP B	2023ms1276	dendritic cell chemotaxis [GO:0002407]; calcium ion transport [GO:0006816]; cellular calcium ion homeostasis [GO:0006874]; exocytosis [GO:0006887]; chemotaxis [GO:0006935]; immune response [GO:0006955]; cell adhesion [GO:0007155]; cell surface receptor signaling pathway [GO:0007166]; G protein-coupled receptor signaling pathway, coupled to cyclic nucleotide second messenger [GO:0007187]; positive regulation of cytosolic calcium ion concentration [GO:0007204]; cell-cell signaling [GO:0007267]; response to wounding [GO:0009611]; negative regulation of gene expression [GO:0010629]; cytokine-mediated signaling pathway [GO:0019221]; positive regulation of cell migration [GO:0030335]; negative regulation of bone mineralization [GO:0030502]; positive regulation of osteoclast differentiation [GO:0045672]; positive regulation of calcium ion transport [GO:0051928]; chemokine-mediated signaling pathway [GO:0070098]; positive regulation of ERK1 and ERK2 cascade [GO:0070374]; positive regulation of monocyte chemotaxis [GO:0090026]; calcium-mediated signaling [GO:0019722]; cell chemotaxis [GO:0060326]; inflammatory response [GO:0006954]	phosphatidylinositol phospholipase C activity [GO:0004435]; chemokine receptor activity [GO:0004950]; protein binding [GO:0005515]; C-C chemokine receptor activity [GO:0016493]; C-C chemokine binding [GO:0019957]; chemokine (C-C motif) ligand 7 binding [GO:0035717]; chemokine (C-C motif) ligand 5 binding [GO:0071791]	plasma membrane [GO:0005886]; integral component of plasma membrane [GO:0005887]; external side of plasma membrane [GO:0009897]; cytoplasm [GO:0005737]
Nafisa_SEN5	C-C chemokine receptor type 1	CCR1	P32246	P32246	4.2819	-0.3713	XT NP B	2023ms1276	dendritic cell chemotaxis [GO:0002407]; calcium ion transport [GO:0006816]; cellular calcium ion homeostasis [GO:0006874]; exocytosis [GO:0006887]; chemotaxis [GO:0006935]; immune response [GO:0006955]; cell adhesion [GO:0007155]; cell surface receptor signaling pathway [GO:0007166]; G protein-coupled receptor signaling pathway, coupled to cyclic nucleotide second messenger [GO:0007187]; positive regulation of cytosolic calcium ion concentration [GO:0007204]; cell-cell signaling [GO:0007267]; response to wounding [GO:0009611]; negative regulation of gene expression [GO:0010629]; cytokine-mediated signaling pathway [GO:0019221]; positive regulation of cell migration [GO:0030335]; negative regulation of bone mineralization [GO:0030502]; positive regulation of osteoclast differentiation [GO:0045672]; positive regulation of calcium ion transport [GO:0051928]; chemokine-mediated signaling pathway [GO:0070098]; positive regulation of ERK1 and ERK2 cascade [GO:0070374]; positive regulation of monocyte chemotaxis [GO:0090026]; calcium-mediated signaling [GO:0019722]; cell chemotaxis [GO:0060326]; inflammatory response [GO:0006954]	phosphatidylinositol phospholipase C activity [GO:0004435]; chemokine receptor activity [GO:0004950]; protein binding [GO:0005515]; C-C chemokine receptor activity [GO:0016493]; C-C chemokine binding [GO:0019957]; chemokine (C-C motif) ligand 7 binding [GO:0035717]; chemokine (C-C motif) ligand 5 binding [GO:0071791]	plasma membrane [GO:0005886]; integral component of plasma membrane [GO:0005887]; external side of plasma membrane [GO:0009897]; cytoplasm [GO:0005737]
Nafisa_SEN4	C-C chemokine receptor type 1	CCR1	P32246	P32246	4.1677	-0.4526	XT NP B	2023ms1276	dendritic cell chemotaxis [GO:0002407]; calcium ion transport [GO:0006816]; cellular calcium ion homeostasis [GO:0006874]; exocytosis [GO:0006887]; chemotaxis [GO:0006935]; immune response [GO:0006955]; cell adhesion [GO:0007155]; cell surface receptor signaling pathway [GO:0007166]; G protein-coupled receptor signaling pathway, coupled to cyclic nucleotide second messenger [GO:0007187]; positive regulation of cytosolic calcium ion concentration [GO:0007204]; cell-cell signaling [GO:0007267]; response to wounding [GO:0009611]; negative regulation of gene expression [GO:0010629]; cytokine-mediated signaling pathway [GO:0019221]; positive regulation of cell migration [GO:0030335]; negative regulation of bone mineralization [GO:0030502]; positive regulation of osteoclast differentiation [GO:0045672]; positive regulation of calcium ion transport [GO:0051928]; chemokine-mediated signaling pathway [GO:0070098]; positive regulation of ERK1 and ERK2 cascade [GO:0070374]; positive regulation of monocyte chemotaxis [GO:0090026]; calcium-mediated signaling [GO:0019722]; cell chemotaxis [GO:0060326]; inflammatory response [GO:0006954]	phosphatidylinositol phospholipase C activity [GO:0004435]; chemokine receptor activity [GO:0004950]; protein binding [GO:0005515]; C-C chemokine receptor activity [GO:0016493]; C-C chemokine binding [GO:0019957]; chemokine (C-C motif) ligand 7 binding [GO:0035717]; chemokine (C-C motif) ligand 5 binding [GO:0071791]	plasma membrane [GO:0005886]; integral component of plasma membrane [GO:0005887]; external side of plasma membrane [GO:0009897]; cytoplasm [GO:0005737]
Nafisa_SEN3	C-C chemokine receptor type 1	CCR1	P32246	P32246	4.2636	-0.356	XT NP B	2023ms1276	dendritic cell chemotaxis [GO:0002407]; calcium ion transport [GO:0006816]; cellular calcium ion homeostasis [GO:0006874]; exocytosis [GO:0006887]; chemotaxis [GO:0006935]; immune response [GO:0006955]; cell adhesion [GO:0007155]; cell surface receptor signaling pathway [GO:0007166]; G protein-coupled receptor signaling pathway, coupled to cyclic nucleotide second messenger [GO:0007187]; positive regulation of cytosolic calcium ion concentration [GO:0007204]; cell-cell signaling [GO:0007267]; response to wounding [GO:0009611]; negative regulation of gene expression [GO:0010629]; cytokine-mediated signaling pathway [GO:0019221]; positive regulation of cell migration [GO:0030335]; negative regulation of bone mineralization [GO:0030502]; positive regulation of osteoclast differentiation [GO:0045672]; positive regulation of calcium ion transport [GO:0051928]; chemokine-mediated signaling pathway [GO:0070098]; positive regulation of ERK1 and ERK2 cascade [GO:0070374]; positive regulation of monocyte chemotaxis [GO:0090026]; calcium-mediated signaling [GO:0019722]; cell chemotaxis [GO:0060326]; inflammatory response [GO:0006954]	phosphatidylinositol phospholipase C activity [GO:0004435]; chemokine receptor activity [GO:0004950]; protein binding [GO:0005515]; C-C chemokine receptor activity [GO:0016493]; C-C chemokine binding [GO:0019957]; chemokine (C-C motif) ligand 7 binding [GO:0035717]; chemokine (C-C motif) ligand 5 binding [GO:0071791]	plasma membrane [GO:0005886]; integral component of plasma membrane [GO:0005887]; external side of plasma membrane [GO:0009897]; cytoplasm [GO:0005737]
Nafisa_SEN2	C-C chemokine receptor type 1	CCR1	P32246	P32246	4.3509	-0.282	XT NP B	2023ms1276	dendritic cell chemotaxis [GO:0002407]; calcium ion transport [GO:0006816]; cellular calcium ion homeostasis [GO:0006874]; exocytosis [GO:0006887]; chemotaxis [GO:0006935]; immune response [GO:0006955]; cell adhesion [GO:0007155]; cell surface receptor signaling pathway [GO:0007166]; G protein-coupled receptor signaling pathway, coupled to cyclic nucleotide second messenger [GO:0007187]; positive regulation of cytosolic calcium ion concentration [GO:0007204]; cell-cell signaling [GO:0007267]; response to wounding [GO:0009611]; negative regulation of gene expression [GO:0010629]; cytokine-mediated signaling pathway [GO:0019221]; positive regulation of cell migration [GO:0030335]; negative regulation of bone mineralization [GO:0030502]; positive regulation of osteoclast differentiation [GO:0045672]; positive regulation of calcium ion transport [GO:0051928]; chemokine-mediated signaling pathway [GO:0070098]; positive regulation of ERK1 and ERK2 cascade [GO:0070374]; positive regulation of monocyte chemotaxis [GO:0090026]; calcium-mediated signaling [GO:0019722]; cell chemotaxis [GO:0060326]; inflammatory response [GO:0006954]	phosphatidylinositol phospholipase C activity [GO:0004435]; chemokine receptor activity [GO:0004950]; protein binding [GO:0005515]; C-C chemokine receptor activity [GO:0016493]; C-C chemokine binding [GO:0019957]; chemokine (C-C motif) ligand 7 binding [GO:0035717]; chemokine (C-C motif) ligand 5 binding [GO:0071791]	plasma membrane [GO:0005886]; integral component of plasma membrane [GO:0005887]; external side of plasma membrane [GO:0009897]; cytoplasm [GO:0005737]
Nafisa_SEN1	C-C chemokine receptor type 1	CCR1	P32246	P32246	4.2357	-0.382	XT NP B	2023ms1276	dendritic cell chemotaxis [GO:0002407]; calcium ion transport [GO:0006816]; cellular calcium ion homeostasis [GO:0006874]; exocytosis [GO:0006887]; chemotaxis [GO:0006935]; immune response [GO:0006955]; cell adhesion [GO:0007155]; cell surface receptor signaling pathway [GO:0007166]; G protein-coupled receptor signaling pathway, coupled to cyclic nucleotide second messenger [GO:0007187]; positive regulation of cytosolic calcium ion concentration [GO:0007204]; cell-cell signaling [GO:0007267]; response to wounding [GO:0009611]; negative regulation of gene expression [GO:0010629]; cytokine-mediated signaling pathway [GO:0019221]; positive regulation of cell migration [GO:0030335]; negative regulation of bone mineralization [GO:0030502]; positive regulation of osteoclast differentiation [GO:0045672]; positive regulation of calcium ion transport [GO:0051928]; chemokine-mediated signaling pathway [GO:0070098]; positive regulation of ERK1 and ERK2 cascade [GO:0070374]; positive regulation of monocyte chemotaxis [GO:0090026]; calcium-mediated signaling [GO:0019722]; cell chemotaxis [GO:0060326]; inflammatory response [GO:0006954]	phosphatidylinositol phospholipase C activity [GO:0004435]; chemokine receptor activity [GO:0004950]; protein binding [GO:0005515]; C-C chemokine receptor activity [GO:0016493]; C-C chemokine binding [GO:0019957]; chemokine (C-C motif) ligand 7 binding [GO:0035717]; chemokine (C-C motif) ligand 5 binding [GO:0071791]	plasma membrane [GO:0005886]; integral component of plasma membrane [GO:0005887]; external side of plasma membrane [GO:0009897]; cytoplasm [GO:0005737]
Nafisa_PRO7	C-C chemokine receptor type 1	CCR1	P32246	P32246	3.6812	-0.8737	XT NP B	2023ms1276	dendritic cell chemotaxis [GO:0002407]; calcium ion transport [GO:0006816]; cellular calcium ion homeostasis [GO:0006874]; exocytosis [GO:0006887]; chemotaxis [GO:0006935]; immune response [GO:0006955]; cell adhesion [GO:0007155]; cell surface receptor signaling pathway [GO:0007166]; G protein-coupled receptor signaling pathway, coupled to cyclic nucleotide second messenger [GO:0007187]; positive regulation of cytosolic calcium ion concentration [GO:0007204]; cell-cell signaling [GO:0007267]; response to wounding [GO:0009611]; negative regulation of gene expression [GO:0010629]; cytokine-mediated signaling pathway [GO:0019221]; positive regulation of cell migration [GO:0030335]; negative regulation of bone mineralization [GO:0030502]; positive regulation of osteoclast differentiation [GO:0045672]; positive regulation of calcium ion transport [GO:0051928]; chemokine-mediated signaling pathway [GO:0070098]; positive regulation of ERK1 and ERK2 cascade [GO:0070374]; positive regulation of monocyte chemotaxis [GO:0090026]; calcium-mediated signaling [GO:0019722]; cell chemotaxis [GO:0060326]; inflammatory response [GO:0006954]	phosphatidylinositol phospholipase C activity [GO:0004435]; chemokine receptor activity [GO:0004950]; protein binding [GO:0005515]; C-C chemokine receptor activity [GO:0016493]; C-C chemokine binding [GO:0019957]; chemokine (C-C motif) ligand 7 binding [GO:0035717]; chemokine (C-C motif) ligand 5 binding [GO:0071791]	plasma membrane [GO:0005886]; integral component of plasma membrane [GO:0005887]; external side of plasma membrane [GO:0009897]; cytoplasm [GO:0005737]
Nafisa_PRO6	C-C chemokine receptor type 1	CCR1	P32246	P32246	3.5261	-1.019	XT NP B	2023ms1276	dendritic cell chemotaxis [GO:0002407]; calcium ion transport [GO:0006816]; cellular calcium ion homeostasis [GO:0006874]; exocytosis [GO:0006887]; chemotaxis [GO:0006935]; immune response [GO:0006955]; cell adhesion [GO:0007155]; cell surface receptor signaling pathway [GO:0007166]; G protein-coupled receptor signaling pathway, coupled to cyclic nucleotide second messenger [GO:0007187]; positive regulation of cytosolic calcium ion concentration [GO:0007204]; cell-cell signaling [GO:0007267]; response to wounding [GO:0009611]; negative regulation of gene expression [GO:0010629]; cytokine-mediated signaling pathway [GO:0019221]; positive regulation of cell migration [GO:0030335]; negative regulation of bone mineralization [GO:0030502]; positive regulation of osteoclast differentiation [GO:0045672]; positive regulation of calcium ion transport [GO:0051928]; chemokine-mediated signaling pathway [GO:0070098]; positive regulation of ERK1 and ERK2 cascade [GO:0070374]; positive regulation of monocyte chemotaxis [GO:0090026]; calcium-mediated signaling [GO:0019722]; cell chemotaxis [GO:0060326]; inflammatory response [GO:0006954]	phosphatidylinositol phospholipase C activity [GO:0004435]; chemokine receptor activity [GO:0004950]; protein binding [GO:0005515]; C-C chemokine receptor activity [GO:0016493]; C-C chemokine binding [GO:0019957]; chemokine (C-C motif) ligand 7 binding [GO:0035717]; chemokine (C-C motif) ligand 5 binding [GO:0071791]	plasma membrane [GO:0005886]; integral component of plasma membrane [GO:0005887]; external side of plasma membrane [GO:0009897]; cytoplasm [GO:0005737]
Nafisa_PRO5	C-C chemokine receptor type 1	CCR1	P32246	P32246	3.7165	-0.8207	XT NP B	2023ms1276	dendritic cell chemotaxis [GO:0002407]; calcium ion transport [GO:0006816]; cellular calcium ion homeostasis [GO:0006874]; exocytosis [GO:0006887]; chemotaxis [GO:0006935]; immune response [GO:0006955]; cell adhesion [GO:0007155]; cell surface receptor signaling pathway [GO:0007166]; G protein-coupled receptor signaling pathway, coupled to cyclic nucleotide second messenger [GO:0007187]; positive regulation of cytosolic calcium ion concentration [GO:0007204]; cell-cell signaling [GO:0007267]; response to wounding [GO:0009611]; negative regulation of gene expression [GO:0010629]; cytokine-mediated signaling pathway [GO:0019221]; positive regulation of cell migration [GO:0030335]; negative regulation of bone mineralization [GO:0030502]; positive regulation of osteoclast differentiation [GO:0045672]; positive regulation of calcium ion transport [GO:0051928]; chemokine-mediated signaling pathway [GO:0070098]; positive regulation of ERK1 and ERK2 cascade [GO:0070374]; positive regulation of monocyte chemotaxis [GO:0090026]; calcium-mediated signaling [GO:0019722]; cell chemotaxis [GO:0060326]; inflammatory response [GO:0006954]	phosphatidylinositol phospholipase C activity [GO:0004435]; chemokine receptor activity [GO:0004950]; protein binding [GO:0005515]; C-C chemokine receptor activity [GO:0016493]; C-C chemokine binding [GO:0019957]; chemokine (C-C motif) ligand 7 binding [GO:0035717]; chemokine (C-C motif) ligand 5 binding [GO:0071791]	plasma membrane [GO:0005886]; integral component of plasma membrane [GO:0005887]; external side of plasma membrane [GO:0009897]; cytoplasm [GO:0005737]
Nafisa_PRO4	C-C chemokine receptor type 1	CCR1	P32246	P32246	3.8285	-0.7437	XT NP B	2023ms1276	dendritic cell chemotaxis [GO:0002407]; calcium ion transport [GO:0006816]; cellular calcium ion homeostasis [GO:0006874]; exocytosis [GO:0006887]; chemotaxis [GO:0006935]; immune response [GO:0006955]; cell adhesion [GO:0007155]; cell surface receptor signaling pathway [GO:0007166]; G protein-coupled receptor signaling pathway, coupled to cyclic nucleotide second messenger [GO:0007187]; positive regulation of cytosolic calcium ion concentration [GO:0007204]; cell-cell signaling [GO:0007267]; response to wounding [GO:0009611]; negative regulation of gene expression [GO:0010629]; cytokine-mediated signaling pathway [GO:0019221]; positive regulation of cell migration [GO:0030335]; negative regulation of bone mineralization [GO:0030502]; positive regulation of osteoclast differentiation [GO:0045672]; positive regulation of calcium ion transport [GO:0051928]; chemokine-mediated signaling pathway [GO:0070098]; positive regulation of ERK1 and ERK2 cascade [GO:0070374]; positive regulation of monocyte chemotaxis [GO:0090026]; calcium-mediated signaling [GO:0019722]; cell chemotaxis [GO:0060326]; inflammatory response [GO:0006954]	phosphatidylinositol phospholipase C activity [GO:0004435]; chemokine receptor activity [GO:0004950]; protein binding [GO:0005515]; C-C chemokine receptor activity [GO:0016493]; C-C chemokine binding [GO:0019957]; chemokine (C-C motif) ligand 7 binding [GO:0035717]; chemokine (C-C motif) ligand 5 binding [GO:0071791]	plasma membrane [GO:0005886]; integral component of plasma membrane [GO:0005887]; external side of plasma membrane [GO:0009897]; cytoplasm [GO:0005737]
Nafisa_PRO3	C-C chemokine receptor type 1	CCR1	P32246	P32246	3.7828	-0.7878	XT NP B	2023ms1276	dendritic cell chemotaxis [GO:0002407]; calcium ion transport [GO:0006816]; cellular calcium ion homeostasis [GO:0006874]; exocytosis [GO:0006887]; chemotaxis [GO:0006935]; immune response [GO:0006955]; cell adhesion [GO:0007155]; cell surface receptor signaling pathway [GO:0007166]; G protein-coupled receptor signaling pathway, coupled to cyclic nucleotide second messenger [GO:0007187]; positive regulation of cytosolic calcium ion concentration [GO:0007204]; cell-cell signaling [GO:0007267]; response to wounding [GO:0009611]; negative regulation of gene expression [GO:0010629]; cytokine-mediated signaling pathway [GO:0019221]; positive regulation of cell migration [GO:0030335]; negative regulation of bone mineralization [GO:0030502]; positive regulation of osteoclast differentiation [GO:0045672]; positive regulation of calcium ion transport [GO:0051928]; chemokine-mediated signaling pathway [GO:0070098]; positive regulation of ERK1 and ERK2 cascade [GO:0070374]; positive regulation of monocyte chemotaxis [GO:0090026]; calcium-mediated signaling [GO:0019722]; cell chemotaxis [GO:0060326]; inflammatory response [GO:0006954]	phosphatidylinositol phospholipase C activity [GO:0004435]; chemokine receptor activity [GO:0004950]; protein binding [GO:0005515]; C-C chemokine receptor activity [GO:0016493]; C-C chemokine binding [GO:0019957]; chemokine (C-C motif) ligand 7 binding [GO:0035717]; chemokine (C-C motif) ligand 5 binding [GO:0071791]	plasma membrane [GO:0005886]; integral component of plasma membrane [GO:0005887]; external side of plasma membrane [GO:0009897]; cytoplasm [GO:0005737]
Nafisa_PRO2	C-C chemokine receptor type 1	CCR1	P32246	P32246	3.7593	-0.7925	XT NP B	2023ms1276	dendritic cell chemotaxis [GO:0002407]; calcium ion transport [GO:0006816]; cellular calcium ion homeostasis [GO:0006874]; exocytosis [GO:0006887]; chemotaxis [GO:0006935]; immune response [GO:0006955]; cell adhesion [GO:0007155]; cell surface receptor signaling pathway [GO:0007166]; G protein-coupled receptor signaling pathway, coupled to cyclic nucleotide second messenger [GO:0007187]; positive regulation of cytosolic calcium ion concentration [GO:0007204]; cell-cell signaling [GO:0007267]; response to wounding [GO:0009611]; negative regulation of gene expression [GO:0010629]; cytokine-mediated signaling pathway [GO:0019221]; positive regulation of cell migration [GO:0030335]; negative regulation of bone mineralization [GO:0030502]; positive regulation of osteoclast differentiation [GO:0045672]; positive regulation of calcium ion transport [GO:0051928]; chemokine-mediated signaling pathway [GO:0070098]; positive regulation of ERK1 and ERK2 cascade [GO:0070374]; positive regulation of monocyte chemotaxis [GO:0090026]; calcium-mediated signaling [GO:0019722]; cell chemotaxis [GO:0060326]; inflammatory response [GO:0006954]	phosphatidylinositol phospholipase C activity [GO:0004435]; chemokine receptor activity [GO:0004950]; protein binding [GO:0005515]; C-C chemokine receptor activity [GO:0016493]; C-C chemokine binding [GO:0019957]; chemokine (C-C motif) ligand 7 binding [GO:0035717]; chemokine (C-C motif) ligand 5 binding [GO:0071791]	plasma membrane [GO:0005886]; integral component of plasma membrane [GO:0005887]; external side of plasma membrane [GO:0009897]; cytoplasm [GO:0005737]
Nafisa_PRO1	C-C chemokine receptor type 1	CCR1	P32246	P32246	3.4711	-1.0761	XT NP B	2023ms1276	dendritic cell chemotaxis [GO:0002407]; calcium ion transport [GO:0006816]; cellular calcium ion homeostasis [GO:0006874]; exocytosis [GO:0006887]; chemotaxis [GO:0006935]; immune response [GO:0006955]; cell adhesion [GO:0007155]; cell surface receptor signaling pathway [GO:0007166]; G protein-coupled receptor signaling pathway, coupled to cyclic nucleotide second messenger [GO:0007187]; positive regulation of cytosolic calcium ion concentration [GO:0007204]; cell-cell signaling [GO:0007267]; response to wounding [GO:0009611]; negative regulation of gene expression [GO:0010629]; cytokine-mediated signaling pathway [GO:0019221]; positive regulation of cell migration [GO:0030335]; negative regulation of bone mineralization [GO:0030502]; positive regulation of osteoclast differentiation [GO:0045672]; positive regulation of calcium ion transport [GO:0051928]; chemokine-mediated signaling pathway [GO:0070098]; positive regulation of ERK1 and ERK2 cascade [GO:0070374]; positive regulation of monocyte chemotaxis [GO:0090026]; calcium-mediated signaling [GO:0019722]; cell chemotaxis [GO:0060326]; inflammatory response [GO:0006954]	phosphatidylinositol phospholipase C activity [GO:0004435]; chemokine receptor activity [GO:0004950]; protein binding [GO:0005515]; C-C chemokine receptor activity [GO:0016493]; C-C chemokine binding [GO:0019957]; chemokine (C-C motif) ligand 7 binding [GO:0035717]; chemokine (C-C motif) ligand 5 binding [GO:0071791]	plasma membrane [GO:0005886]; integral component of plasma membrane [GO:0005887]; external side of plasma membrane [GO:0009897]; cytoplasm [GO:0005737]
Nafisa_SEN7	Hexosyltransferase;Hexosyltransferase	B3GNT7;B3GNT7	NA	A0A3Q1LVP5;F1MG37	4.2716	-0.3412	XT NP B	2023ms1276	;	;	;
Nafisa_SEN6	Hexosyltransferase;Hexosyltransferase	B3GNT7;B3GNT7	NA	A0A3Q1LVP5;F1MG37	4.2856	-0.3415	XT NP B	2023ms1276	;	;	;
Nafisa_SEN5	Hexosyltransferase;Hexosyltransferase	B3GNT7;B3GNT7	NA	A0A3Q1LVP5;F1MG37	4.2612	-0.3919	XT NP B	2023ms1276	;	;	;
Nafisa_SEN4	Hexosyltransferase;Hexosyltransferase	B3GNT7;B3GNT7	NA	A0A3Q1LVP5;F1MG37	4.2581	-0.3622	XT NP B	2023ms1276	;	;	;
Nafisa_SEN3	Hexosyltransferase;Hexosyltransferase	B3GNT7;B3GNT7	NA	A0A3Q1LVP5;F1MG37	4.1938	-0.4258	XT NP B	2023ms1276	;	;	;
Nafisa_SEN2	Hexosyltransferase;Hexosyltransferase	B3GNT7;B3GNT7	NA	A0A3Q1LVP5;F1MG37	4.3095	-0.3234	XT NP B	2023ms1276	;	;	;
Nafisa_SEN1	Hexosyltransferase;Hexosyltransferase	B3GNT7;B3GNT7	NA	A0A3Q1LVP5;F1MG37	4.2829	-0.3348	XT NP B	2023ms1276	;	;	;
Nafisa_PRO7	Hexosyltransferase;Hexosyltransferase	B3GNT7;B3GNT7	NA	A0A3Q1LVP5;F1MG37	4.3183	-0.2365	XT NP B	2023ms1276	;	;	;
Nafisa_PRO6	Hexosyltransferase;Hexosyltransferase	B3GNT7;B3GNT7	NA	A0A3Q1LVP5;F1MG37	4.2205	-0.3245	XT NP B	2023ms1276	;	;	;
Nafisa_PRO5	Hexosyltransferase;Hexosyltransferase	B3GNT7;B3GNT7	NA	A0A3Q1LVP5;F1MG37	4.2985	-0.2386	XT NP B	2023ms1276	;	;	;
Nafisa_PRO4	Hexosyltransferase;Hexosyltransferase	B3GNT7;B3GNT7	NA	A0A3Q1LVP5;F1MG37	4.3052	-0.267	XT NP B	2023ms1276	;	;	;
Nafisa_PRO3	Hexosyltransferase;Hexosyltransferase	B3GNT7;B3GNT7	NA	A0A3Q1LVP5;F1MG37	4.2237	-0.3468	XT NP B	2023ms1276	;	;	;
Nafisa_PRO2	Hexosyltransferase;Hexosyltransferase	B3GNT7;B3GNT7	NA	A0A3Q1LVP5;F1MG37	4.2667	-0.285	XT NP B	2023ms1276	;	;	;
Nafisa_PRO1	Hexosyltransferase;Hexosyltransferase	B3GNT7;B3GNT7	NA	A0A3Q1LVP5;F1MG37	4.1879	-0.3594	XT NP B	2023ms1276	;	;	;
Nafisa_SEN7	tRNA pseudouridine synthase Pus10	PUS10	Q3MIT2	Q3MIT2	3.8157	-0.7971	XT NP B	2023ms1276	primary miRNA processing [GO:0031053]; tRNA pseudouridine synthesis [GO:0031119]	protein binding [GO:0005515]; metal ion binding [GO:0046872]; primary miRNA binding [GO:0070878]; tRNA pseudouridine synthase activity [GO:0106029]; pseudouridine synthase activity [GO:0009982]	nucleus [GO:0005634]; cytoplasm [GO:0005737]; mitochondrion [GO:0005739]
Nafisa_SEN6	tRNA pseudouridine synthase Pus10	PUS10	Q3MIT2	Q3MIT2	3.8502	-0.7769	XT NP B	2023ms1276	primary miRNA processing [GO:0031053]; tRNA pseudouridine synthesis [GO:0031119]	protein binding [GO:0005515]; metal ion binding [GO:0046872]; primary miRNA binding [GO:0070878]; tRNA pseudouridine synthase activity [GO:0106029]; pseudouridine synthase activity [GO:0009982]	nucleus [GO:0005634]; cytoplasm [GO:0005737]; mitochondrion [GO:0005739]
Nafisa_SEN5	tRNA pseudouridine synthase Pus10	PUS10	Q3MIT2	Q3MIT2	3.7455	-0.9077	XT NP B	2023ms1276	primary miRNA processing [GO:0031053]; tRNA pseudouridine synthesis [GO:0031119]	protein binding [GO:0005515]; metal ion binding [GO:0046872]; primary miRNA binding [GO:0070878]; tRNA pseudouridine synthase activity [GO:0106029]; pseudouridine synthase activity [GO:0009982]	nucleus [GO:0005634]; cytoplasm [GO:0005737]; mitochondrion [GO:0005739]
Nafisa_SEN4	tRNA pseudouridine synthase Pus10	PUS10	Q3MIT2	Q3MIT2	3.6679	-0.9524	XT NP B	2023ms1276	primary miRNA processing [GO:0031053]; tRNA pseudouridine synthesis [GO:0031119]	protein binding [GO:0005515]; metal ion binding [GO:0046872]; primary miRNA binding [GO:0070878]; tRNA pseudouridine synthase activity [GO:0106029]; pseudouridine synthase activity [GO:0009982]	nucleus [GO:0005634]; cytoplasm [GO:0005737]; mitochondrion [GO:0005739]
Nafisa_SEN3	tRNA pseudouridine synthase Pus10	PUS10	Q3MIT2	Q3MIT2	3.9109	-0.7088	XT NP B	2023ms1276	primary miRNA processing [GO:0031053]; tRNA pseudouridine synthesis [GO:0031119]	protein binding [GO:0005515]; metal ion binding [GO:0046872]; primary miRNA binding [GO:0070878]; tRNA pseudouridine synthase activity [GO:0106029]; pseudouridine synthase activity [GO:0009982]	nucleus [GO:0005634]; cytoplasm [GO:0005737]; mitochondrion [GO:0005739]
Nafisa_SEN2	tRNA pseudouridine synthase Pus10	PUS10	Q3MIT2	Q3MIT2	3.8804	-0.7526	XT NP B	2023ms1276	primary miRNA processing [GO:0031053]; tRNA pseudouridine synthesis [GO:0031119]	protein binding [GO:0005515]; metal ion binding [GO:0046872]; primary miRNA binding [GO:0070878]; tRNA pseudouridine synthase activity [GO:0106029]; pseudouridine synthase activity [GO:0009982]	nucleus [GO:0005634]; cytoplasm [GO:0005737]; mitochondrion [GO:0005739]
Nafisa_SEN1	tRNA pseudouridine synthase Pus10	PUS10	Q3MIT2	Q3MIT2	3.8657	-0.752	XT NP B	2023ms1276	primary miRNA processing [GO:0031053]; tRNA pseudouridine synthesis [GO:0031119]	protein binding [GO:0005515]; metal ion binding [GO:0046872]; primary miRNA binding [GO:0070878]; tRNA pseudouridine synthase activity [GO:0106029]; pseudouridine synthase activity [GO:0009982]	nucleus [GO:0005634]; cytoplasm [GO:0005737]; mitochondrion [GO:0005739]
Nafisa_PRO5	tRNA pseudouridine synthase Pus10	PUS10	Q3MIT2	Q3MIT2	3.1998	-1.3374	XT NP B	2023ms1276	primary miRNA processing [GO:0031053]; tRNA pseudouridine synthesis [GO:0031119]	protein binding [GO:0005515]; metal ion binding [GO:0046872]; primary miRNA binding [GO:0070878]; tRNA pseudouridine synthase activity [GO:0106029]; pseudouridine synthase activity [GO:0009982]	nucleus [GO:0005634]; cytoplasm [GO:0005737]; mitochondrion [GO:0005739]
Nafisa_PRO3	tRNA pseudouridine synthase Pus10	PUS10	Q3MIT2	Q3MIT2	3.4827	-1.0878	XT NP B	2023ms1276	primary miRNA processing [GO:0031053]; tRNA pseudouridine synthesis [GO:0031119]	protein binding [GO:0005515]; metal ion binding [GO:0046872]; primary miRNA binding [GO:0070878]; tRNA pseudouridine synthase activity [GO:0106029]; pseudouridine synthase activity [GO:0009982]	nucleus [GO:0005634]; cytoplasm [GO:0005737]; mitochondrion [GO:0005739]
Nafisa_SEN7	Gp_dh_N domain-containing protein	NA	NULL	A0A3Q1LPH5	4.6173	0.0046	XT NP A	2023ms1276	NA	NA	NA
Nafisa_SEN6	Gp_dh_N domain-containing protein	NA	NULL	A0A3Q1LPH5	4.6266	-0.0005	XT NP A	2023ms1276	NA	NA	NA
Nafisa_SEN5	Gp_dh_N domain-containing protein	NA	NULL	A0A3Q1LPH5	4.6882	0.0351	XT NP A	2023ms1276	NA	NA	NA
Nafisa_SEN4	Gp_dh_N domain-containing protein	NA	NULL	A0A3Q1LPH5	4.523	-0.0973	XT NP A	2023ms1276	NA	NA	NA
Nafisa_SEN3	Gp_dh_N domain-containing protein	NA	NULL	A0A3Q1LPH5	4.5696	-0.05	XT NP A	2023ms1276	NA	NA	NA
Nafisa_SEN2	Gp_dh_N domain-containing protein	NA	NULL	A0A3Q1LPH5	4.4518	-0.1811	XT NP A	2023ms1276	NA	NA	NA
Nafisa_SEN1	Gp_dh_N domain-containing protein	NA	NULL	A0A3Q1LPH5	4.4423	-0.1754	XT NP A	2023ms1276	NA	NA	NA
Nafisa_PRO7	Gp_dh_N domain-containing protein	NA	NULL	A0A3Q1LPH5	4.6756	0.1207	XT NP A	2023ms1276	NA	NA	NA
Nafisa_PRO6	Gp_dh_N domain-containing protein	NA	NULL	A0A3Q1LPH5	4.6196	0.0745	XT NP A	2023ms1276	NA	NA	NA
Nafisa_PRO5	Gp_dh_N domain-containing protein	NA	NULL	A0A3Q1LPH5	4.6084	0.0712	XT NP A	2023ms1276	NA	NA	NA
Nafisa_PRO4	Gp_dh_N domain-containing protein	NA	NULL	A0A3Q1LPH5	4.784	0.2118	XT NP A	2023ms1276	NA	NA	NA
Nafisa_PRO3	Gp_dh_N domain-containing protein	NA	NULL	A0A3Q1LPH5	4.6352	0.0647	XT NP A	2023ms1276	NA	NA	NA
Nafisa_PRO2	Gp_dh_N domain-containing protein	NA	NULL	A0A3Q1LPH5	4.6998	0.1481	XT NP A	2023ms1276	NA	NA	NA
Nafisa_PRO1	Gp_dh_N domain-containing protein	NA	NULL	A0A3Q1LPH5	4.4896	-0.0577	XT NP A	2023ms1276	NA	NA	NA
Nafisa_SEN7	Platelet-derived growth factor C	PDGFC	Q9NRA1	E1BJY4	4.8016	0.1888	XT NP B	2023ms1276	NA	NA	NA
Nafisa_SEN6	Platelet-derived growth factor C	PDGFC	Q9NRA1	E1BJY4	4.7677	0.1406	XT NP B	2023ms1276	NA	NA	NA
Nafisa_SEN5	Platelet-derived growth factor C	PDGFC	Q9NRA1	E1BJY4	4.7746	0.1215	XT NP B	2023ms1276	NA	NA	NA
Nafisa_SEN4	Platelet-derived growth factor C	PDGFC	Q9NRA1	E1BJY4	4.7748	0.1545	XT NP B	2023ms1276	NA	NA	NA
Nafisa_SEN3	Platelet-derived growth factor C	PDGFC	Q9NRA1	E1BJY4	4.8222	0.2026	XT NP B	2023ms1276	NA	NA	NA
Nafisa_SEN2	Platelet-derived growth factor C	PDGFC	Q9NRA1	E1BJY4	4.7804	0.1474	XT NP B	2023ms1276	NA	NA	NA
Nafisa_SEN1	Platelet-derived growth factor C	PDGFC	Q9NRA1	E1BJY4	4.8078	0.1901	XT NP B	2023ms1276	NA	NA	NA
Nafisa_PRO7	Platelet-derived growth factor C	PDGFC	Q9NRA1	E1BJY4	4.824	0.2691	XT NP B	2023ms1276	NA	NA	NA
Nafisa_PRO6	Platelet-derived growth factor C	PDGFC	Q9NRA1	E1BJY4	4.7619	0.2169	XT NP B	2023ms1276	NA	NA	NA
Nafisa_PRO5	Platelet-derived growth factor C	PDGFC	Q9NRA1	E1BJY4	4.8432	0.306	XT NP B	2023ms1276	NA	NA	NA
Nafisa_PRO4	Platelet-derived growth factor C	PDGFC	Q9NRA1	E1BJY4	4.8202	0.248	XT NP B	2023ms1276	NA	NA	NA
Nafisa_PRO3	Platelet-derived growth factor C	PDGFC	Q9NRA1	E1BJY4	4.773	0.2025	XT NP B	2023ms1276	NA	NA	NA
Nafisa_PRO2	Platelet-derived growth factor C	PDGFC	Q9NRA1	E1BJY4	4.8337	0.2819	XT NP B	2023ms1276	NA	NA	NA
Nafisa_PRO1	Platelet-derived growth factor C	PDGFC	Q9NRA1	E1BJY4	4.7969	0.2497	XT NP B	2023ms1276	NA	NA	NA
Nafisa_SEN7	BOLA class I histocompatibility antigen, alpha chain BL3-6	NA	NULL	P13752	4.3626	-0.2502	XT NP B	2023ms1276	NA	NA	NA
Nafisa_SEN6	BOLA class I histocompatibility antigen, alpha chain BL3-6	NA	NULL	P13752	4.3902	-0.2369	XT NP B	2023ms1276	NA	NA	NA
Nafisa_SEN5	BOLA class I histocompatibility antigen, alpha chain BL3-6	NA	NULL	P13752	4.1433	-0.5098	XT NP B	2023ms1276	NA	NA	NA
Nafisa_SEN4	BOLA class I histocompatibility antigen, alpha chain BL3-6	NA	NULL	P13752	4.2304	-0.3899	XT NP B	2023ms1276	NA	NA	NA
Nafisa_SEN3	BOLA class I histocompatibility antigen, alpha chain BL3-6	NA	NULL	P13752	4.4089	-0.2108	XT NP B	2023ms1276	NA	NA	NA
Nafisa_SEN2	BOLA class I histocompatibility antigen, alpha chain BL3-6	NA	NULL	P13752	4.3183	-0.3147	XT NP B	2023ms1276	NA	NA	NA
Nafisa_SEN1	BOLA class I histocompatibility antigen, alpha chain BL3-6	NA	NULL	P13752	4.2762	-0.3415	XT NP B	2023ms1276	NA	NA	NA
Nafisa_PRO7	BOLA class I histocompatibility antigen, alpha chain BL3-6	NA	NULL	P13752	4.4026	-0.1523	XT NP B	2023ms1276	NA	NA	NA
Nafisa_PRO6	BOLA class I histocompatibility antigen, alpha chain BL3-6	NA	NULL	P13752	4.3995	-0.1455	XT NP B	2023ms1276	NA	NA	NA
Nafisa_PRO5	BOLA class I histocompatibility antigen, alpha chain BL3-6	NA	NULL	P13752	4.3413	-0.1959	XT NP B	2023ms1276	NA	NA	NA
Nafisa_PRO4	BOLA class I histocompatibility antigen, alpha chain BL3-6	NA	NULL	P13752	4.4376	-0.1346	XT NP B	2023ms1276	NA	NA	NA
Nafisa_PRO3	BOLA class I histocompatibility antigen, alpha chain BL3-6	NA	NULL	P13752	4.4279	-0.1426	XT NP B	2023ms1276	NA	NA	NA
Nafisa_PRO2	BOLA class I histocompatibility antigen, alpha chain BL3-6	NA	NULL	P13752	4.3928	-0.159	XT NP B	2023ms1276	NA	NA	NA
Nafisa_PRO1	BOLA class I histocompatibility antigen, alpha chain BL3-6	NA	NULL	P13752	4.4165	-0.1308	XT NP B	2023ms1276	NA	NA	NA
Nafisa_SEN7	UPF0669 protein C6orf120	C6orf120	Q7Z4R8	Q7Z4R8	3.8366	-0.7762	XT NP A	2023ms1276	apoptotic process [GO:0006915]	NA	extracellular region [GO:0005576]; azurophil granule lumen [GO:0035578]
Nafisa_SEN6	UPF0669 protein C6orf120	C6orf120	Q7Z4R8	Q7Z4R8	3.9966	-0.6304	XT NP A	2023ms1276	apoptotic process [GO:0006915]	NA	extracellular region [GO:0005576]; azurophil granule lumen [GO:0035578]
Nafisa_SEN5	UPF0669 protein C6orf120	C6orf120	Q7Z4R8	Q7Z4R8	4.0996	-0.5535	XT NP A	2023ms1276	apoptotic process [GO:0006915]	NA	extracellular region [GO:0005576]; azurophil granule lumen [GO:0035578]
Nafisa_SEN4	UPF0669 protein C6orf120	C6orf120	Q7Z4R8	Q7Z4R8	4.009	-0.6114	XT NP A	2023ms1276	apoptotic process [GO:0006915]	NA	extracellular region [GO:0005576]; azurophil granule lumen [GO:0035578]
Nafisa_SEN3	UPF0669 protein C6orf120	C6orf120	Q7Z4R8	Q7Z4R8	3.9325	-0.6872	XT NP A	2023ms1276	apoptotic process [GO:0006915]	NA	extracellular region [GO:0005576]; azurophil granule lumen [GO:0035578]
Nafisa_SEN2	UPF0669 protein C6orf120	C6orf120	Q7Z4R8	Q7Z4R8	3.9821	-0.6508	XT NP A	2023ms1276	apoptotic process [GO:0006915]	NA	extracellular region [GO:0005576]; azurophil granule lumen [GO:0035578]
Nafisa_SEN1	UPF0669 protein C6orf120	C6orf120	Q7Z4R8	Q7Z4R8	4.0496	-0.5681	XT NP A	2023ms1276	apoptotic process [GO:0006915]	NA	extracellular region [GO:0005576]; azurophil granule lumen [GO:0035578]
Nafisa_SEN7	15-hydroxyprostaglandin dehydrogenase [NAD(+)];Isoform of P15428, Isoform 2 of 15-hydroxyprostaglandin dehydrogenase [NAD(+)];Isoform of P15428, Isoform 4 of 15-hydroxyprostaglandin dehydrogenase [NAD(+)];Isoform of P15428, Isoform 5 of 15-hydroxyprostaglandin dehydrogenase [NAD(+)];15-hydroxyprostaglandin dehydrogenase [NAD(+)]	HPGD;HPGD;HPGD;HPGD;HPGD	NA	P15428;P15428-2;P15428-4;P15428-5;Q3T0C2	4.2957	-0.3171	XT NP A	2023ms1276	kidney development [GO:0001822]; prostaglandin metabolic process [GO:0006693]; transforming growth factor beta receptor signaling pathway [GO:0007179]; female pregnancy [GO:0007565]; parturition [GO:0007567]; lipoxygenase pathway [GO:0019372]; ovulation [GO:0030728]; response to estradiol [GO:0032355]; response to lipopolysaccharide [GO:0032496]; positive regulation of apoptotic process [GO:0043065]; response to ethanol [GO:0045471]; negative regulation of cell cycle [GO:0045786]; thrombin-activated receptor signaling pathway [GO:0070493]; ductus arteriosus closure [GO:0097070]; positive regulation of vascular associated smooth muscle cell proliferation [GO:1904707]; regulation of prostaglandin catabolic process [GO:1905828]; ; ; ;	prostaglandin E receptor activity [GO:0004957]; 15-hydroxyprostaglandin dehydrogenase (NAD+) activity [GO:0016404]; oxidoreductase activity, acting on the CH-OH group of donors, NAD or NADP as acceptor [GO:0016616]; identical protein binding [GO:0042802]; NAD binding [GO:0051287]; NAD+ binding [GO:0070403]; ; ; ;	nucleoplasm [GO:0005654]; cytosol [GO:0005829]; basolateral plasma membrane [GO:0016323]; extracellular exosome [GO:0070062]; cytoplasm [GO:0005737]; ; ; ;
Nafisa_SEN6	15-hydroxyprostaglandin dehydrogenase [NAD(+)];Isoform of P15428, Isoform 2 of 15-hydroxyprostaglandin dehydrogenase [NAD(+)];Isoform of P15428, Isoform 4 of 15-hydroxyprostaglandin dehydrogenase [NAD(+)];Isoform of P15428, Isoform 5 of 15-hydroxyprostaglandin dehydrogenase [NAD(+)];15-hydroxyprostaglandin dehydrogenase [NAD(+)]	HPGD;HPGD;HPGD;HPGD;HPGD	NA	P15428;P15428-2;P15428-4;P15428-5;Q3T0C2	4.4009	-0.2262	XT NP A	2023ms1276	kidney development [GO:0001822]; prostaglandin metabolic process [GO:0006693]; transforming growth factor beta receptor signaling pathway [GO:0007179]; female pregnancy [GO:0007565]; parturition [GO:0007567]; lipoxygenase pathway [GO:0019372]; ovulation [GO:0030728]; response to estradiol [GO:0032355]; response to lipopolysaccharide [GO:0032496]; positive regulation of apoptotic process [GO:0043065]; response to ethanol [GO:0045471]; negative regulation of cell cycle [GO:0045786]; thrombin-activated receptor signaling pathway [GO:0070493]; ductus arteriosus closure [GO:0097070]; positive regulation of vascular associated smooth muscle cell proliferation [GO:1904707]; regulation of prostaglandin catabolic process [GO:1905828]; ; ; ;	prostaglandin E receptor activity [GO:0004957]; 15-hydroxyprostaglandin dehydrogenase (NAD+) activity [GO:0016404]; oxidoreductase activity, acting on the CH-OH group of donors, NAD or NADP as acceptor [GO:0016616]; identical protein binding [GO:0042802]; NAD binding [GO:0051287]; NAD+ binding [GO:0070403]; ; ; ;	nucleoplasm [GO:0005654]; cytosol [GO:0005829]; basolateral plasma membrane [GO:0016323]; extracellular exosome [GO:0070062]; cytoplasm [GO:0005737]; ; ; ;
Nafisa_SEN5	15-hydroxyprostaglandin dehydrogenase [NAD(+)];Isoform of P15428, Isoform 2 of 15-hydroxyprostaglandin dehydrogenase [NAD(+)];Isoform of P15428, Isoform 4 of 15-hydroxyprostaglandin dehydrogenase [NAD(+)];Isoform of P15428, Isoform 5 of 15-hydroxyprostaglandin dehydrogenase [NAD(+)];15-hydroxyprostaglandin dehydrogenase [NAD(+)]	HPGD;HPGD;HPGD;HPGD;HPGD	NA	P15428;P15428-2;P15428-4;P15428-5;Q3T0C2	4.317	-0.3361	XT NP A	2023ms1276	kidney development [GO:0001822]; prostaglandin metabolic process [GO:0006693]; transforming growth factor beta receptor signaling pathway [GO:0007179]; female pregnancy [GO:0007565]; parturition [GO:0007567]; lipoxygenase pathway [GO:0019372]; ovulation [GO:0030728]; response to estradiol [GO:0032355]; response to lipopolysaccharide [GO:0032496]; positive regulation of apoptotic process [GO:0043065]; response to ethanol [GO:0045471]; negative regulation of cell cycle [GO:0045786]; thrombin-activated receptor signaling pathway [GO:0070493]; ductus arteriosus closure [GO:0097070]; positive regulation of vascular associated smooth muscle cell proliferation [GO:1904707]; regulation of prostaglandin catabolic process [GO:1905828]; ; ; ;	prostaglandin E receptor activity [GO:0004957]; 15-hydroxyprostaglandin dehydrogenase (NAD+) activity [GO:0016404]; oxidoreductase activity, acting on the CH-OH group of donors, NAD or NADP as acceptor [GO:0016616]; identical protein binding [GO:0042802]; NAD binding [GO:0051287]; NAD+ binding [GO:0070403]; ; ; ;	nucleoplasm [GO:0005654]; cytosol [GO:0005829]; basolateral plasma membrane [GO:0016323]; extracellular exosome [GO:0070062]; cytoplasm [GO:0005737]; ; ; ;
Nafisa_SEN4	15-hydroxyprostaglandin dehydrogenase [NAD(+)];Isoform of P15428, Isoform 2 of 15-hydroxyprostaglandin dehydrogenase [NAD(+)];Isoform of P15428, Isoform 4 of 15-hydroxyprostaglandin dehydrogenase [NAD(+)];Isoform of P15428, Isoform 5 of 15-hydroxyprostaglandin dehydrogenase [NAD(+)];15-hydroxyprostaglandin dehydrogenase [NAD(+)]	HPGD;HPGD;HPGD;HPGD;HPGD	NA	P15428;P15428-2;P15428-4;P15428-5;Q3T0C2	4.3336	-0.2867	XT NP A	2023ms1276	kidney development [GO:0001822]; prostaglandin metabolic process [GO:0006693]; transforming growth factor beta receptor signaling pathway [GO:0007179]; female pregnancy [GO:0007565]; parturition [GO:0007567]; lipoxygenase pathway [GO:0019372]; ovulation [GO:0030728]; response to estradiol [GO:0032355]; response to lipopolysaccharide [GO:0032496]; positive regulation of apoptotic process [GO:0043065]; response to ethanol [GO:0045471]; negative regulation of cell cycle [GO:0045786]; thrombin-activated receptor signaling pathway [GO:0070493]; ductus arteriosus closure [GO:0097070]; positive regulation of vascular associated smooth muscle cell proliferation [GO:1904707]; regulation of prostaglandin catabolic process [GO:1905828]; ; ; ;	prostaglandin E receptor activity [GO:0004957]; 15-hydroxyprostaglandin dehydrogenase (NAD+) activity [GO:0016404]; oxidoreductase activity, acting on the CH-OH group of donors, NAD or NADP as acceptor [GO:0016616]; identical protein binding [GO:0042802]; NAD binding [GO:0051287]; NAD+ binding [GO:0070403]; ; ; ;	nucleoplasm [GO:0005654]; cytosol [GO:0005829]; basolateral plasma membrane [GO:0016323]; extracellular exosome [GO:0070062]; cytoplasm [GO:0005737]; ; ; ;
Nafisa_SEN3	15-hydroxyprostaglandin dehydrogenase [NAD(+)];Isoform of P15428, Isoform 2 of 15-hydroxyprostaglandin dehydrogenase [NAD(+)];Isoform of P15428, Isoform 4 of 15-hydroxyprostaglandin dehydrogenase [NAD(+)];Isoform of P15428, Isoform 5 of 15-hydroxyprostaglandin dehydrogenase [NAD(+)];15-hydroxyprostaglandin dehydrogenase [NAD(+)]	HPGD;HPGD;HPGD;HPGD;HPGD	NA	P15428;P15428-2;P15428-4;P15428-5;Q3T0C2	4.2317	-0.3879	XT NP A	2023ms1276	kidney development [GO:0001822]; prostaglandin metabolic process [GO:0006693]; transforming growth factor beta receptor signaling pathway [GO:0007179]; female pregnancy [GO:0007565]; parturition [GO:0007567]; lipoxygenase pathway [GO:0019372]; ovulation [GO:0030728]; response to estradiol [GO:0032355]; response to lipopolysaccharide [GO:0032496]; positive regulation of apoptotic process [GO:0043065]; response to ethanol [GO:0045471]; negative regulation of cell cycle [GO:0045786]; thrombin-activated receptor signaling pathway [GO:0070493]; ductus arteriosus closure [GO:0097070]; positive regulation of vascular associated smooth muscle cell proliferation [GO:1904707]; regulation of prostaglandin catabolic process [GO:1905828]; ; ; ;	prostaglandin E receptor activity [GO:0004957]; 15-hydroxyprostaglandin dehydrogenase (NAD+) activity [GO:0016404]; oxidoreductase activity, acting on the CH-OH group of donors, NAD or NADP as acceptor [GO:0016616]; identical protein binding [GO:0042802]; NAD binding [GO:0051287]; NAD+ binding [GO:0070403]; ; ; ;	nucleoplasm [GO:0005654]; cytosol [GO:0005829]; basolateral plasma membrane [GO:0016323]; extracellular exosome [GO:0070062]; cytoplasm [GO:0005737]; ; ; ;
Nafisa_SEN2	15-hydroxyprostaglandin dehydrogenase [NAD(+)];Isoform of P15428, Isoform 2 of 15-hydroxyprostaglandin dehydrogenase [NAD(+)];Isoform of P15428, Isoform 4 of 15-hydroxyprostaglandin dehydrogenase [NAD(+)];Isoform of P15428, Isoform 5 of 15-hydroxyprostaglandin dehydrogenase [NAD(+)];15-hydroxyprostaglandin dehydrogenase [NAD(+)]	HPGD;HPGD;HPGD;HPGD;HPGD	NA	P15428;P15428-2;P15428-4;P15428-5;Q3T0C2	4.3654	-0.2675	XT NP A	2023ms1276	kidney development [GO:0001822]; prostaglandin metabolic process [GO:0006693]; transforming growth factor beta receptor signaling pathway [GO:0007179]; female pregnancy [GO:0007565]; parturition [GO:0007567]; lipoxygenase pathway [GO:0019372]; ovulation [GO:0030728]; response to estradiol [GO:0032355]; response to lipopolysaccharide [GO:0032496]; positive regulation of apoptotic process [GO:0043065]; response to ethanol [GO:0045471]; negative regulation of cell cycle [GO:0045786]; thrombin-activated receptor signaling pathway [GO:0070493]; ductus arteriosus closure [GO:0097070]; positive regulation of vascular associated smooth muscle cell proliferation [GO:1904707]; regulation of prostaglandin catabolic process [GO:1905828]; ; ; ;	prostaglandin E receptor activity [GO:0004957]; 15-hydroxyprostaglandin dehydrogenase (NAD+) activity [GO:0016404]; oxidoreductase activity, acting on the CH-OH group of donors, NAD or NADP as acceptor [GO:0016616]; identical protein binding [GO:0042802]; NAD binding [GO:0051287]; NAD+ binding [GO:0070403]; ; ; ;	nucleoplasm [GO:0005654]; cytosol [GO:0005829]; basolateral plasma membrane [GO:0016323]; extracellular exosome [GO:0070062]; cytoplasm [GO:0005737]; ; ; ;
Nafisa_SEN1	15-hydroxyprostaglandin dehydrogenase [NAD(+)];Isoform of P15428, Isoform 2 of 15-hydroxyprostaglandin dehydrogenase [NAD(+)];Isoform of P15428, Isoform 4 of 15-hydroxyprostaglandin dehydrogenase [NAD(+)];Isoform of P15428, Isoform 5 of 15-hydroxyprostaglandin dehydrogenase [NAD(+)];15-hydroxyprostaglandin dehydrogenase [NAD(+)]	HPGD;HPGD;HPGD;HPGD;HPGD	NA	P15428;P15428-2;P15428-4;P15428-5;Q3T0C2	4.3779	-0.2399	XT NP A	2023ms1276	kidney development [GO:0001822]; prostaglandin metabolic process [GO:0006693]; transforming growth factor beta receptor signaling pathway [GO:0007179]; female pregnancy [GO:0007565]; parturition [GO:0007567]; lipoxygenase pathway [GO:0019372]; ovulation [GO:0030728]; response to estradiol [GO:0032355]; response to lipopolysaccharide [GO:0032496]; positive regulation of apoptotic process [GO:0043065]; response to ethanol [GO:0045471]; negative regulation of cell cycle [GO:0045786]; thrombin-activated receptor signaling pathway [GO:0070493]; ductus arteriosus closure [GO:0097070]; positive regulation of vascular associated smooth muscle cell proliferation [GO:1904707]; regulation of prostaglandin catabolic process [GO:1905828]; ; ; ;	prostaglandin E receptor activity [GO:0004957]; 15-hydroxyprostaglandin dehydrogenase (NAD+) activity [GO:0016404]; oxidoreductase activity, acting on the CH-OH group of donors, NAD or NADP as acceptor [GO:0016616]; identical protein binding [GO:0042802]; NAD binding [GO:0051287]; NAD+ binding [GO:0070403]; ; ; ;	nucleoplasm [GO:0005654]; cytosol [GO:0005829]; basolateral plasma membrane [GO:0016323]; extracellular exosome [GO:0070062]; cytoplasm [GO:0005737]; ; ; ;
Nafisa_PRO7	15-hydroxyprostaglandin dehydrogenase [NAD(+)];Isoform of P15428, Isoform 2 of 15-hydroxyprostaglandin dehydrogenase [NAD(+)];Isoform of P15428, Isoform 4 of 15-hydroxyprostaglandin dehydrogenase [NAD(+)];Isoform of P15428, Isoform 5 of 15-hydroxyprostaglandin dehydrogenase [NAD(+)];15-hydroxyprostaglandin dehydrogenase [NAD(+)]	HPGD;HPGD;HPGD;HPGD;HPGD	NA	P15428;P15428-2;P15428-4;P15428-5;Q3T0C2	4.0283	-0.5266	XT NP A	2023ms1276	kidney development [GO:0001822]; prostaglandin metabolic process [GO:0006693]; transforming growth factor beta receptor signaling pathway [GO:0007179]; female pregnancy [GO:0007565]; parturition [GO:0007567]; lipoxygenase pathway [GO:0019372]; ovulation [GO:0030728]; response to estradiol [GO:0032355]; response to lipopolysaccharide [GO:0032496]; positive regulation of apoptotic process [GO:0043065]; response to ethanol [GO:0045471]; negative regulation of cell cycle [GO:0045786]; thrombin-activated receptor signaling pathway [GO:0070493]; ductus arteriosus closure [GO:0097070]; positive regulation of vascular associated smooth muscle cell proliferation [GO:1904707]; regulation of prostaglandin catabolic process [GO:1905828]; ; ; ;	prostaglandin E receptor activity [GO:0004957]; 15-hydroxyprostaglandin dehydrogenase (NAD+) activity [GO:0016404]; oxidoreductase activity, acting on the CH-OH group of donors, NAD or NADP as acceptor [GO:0016616]; identical protein binding [GO:0042802]; NAD binding [GO:0051287]; NAD+ binding [GO:0070403]; ; ; ;	nucleoplasm [GO:0005654]; cytosol [GO:0005829]; basolateral plasma membrane [GO:0016323]; extracellular exosome [GO:0070062]; cytoplasm [GO:0005737]; ; ; ;
Nafisa_PRO5	15-hydroxyprostaglandin dehydrogenase [NAD(+)];Isoform of P15428, Isoform 2 of 15-hydroxyprostaglandin dehydrogenase [NAD(+)];Isoform of P15428, Isoform 4 of 15-hydroxyprostaglandin dehydrogenase [NAD(+)];Isoform of P15428, Isoform 5 of 15-hydroxyprostaglandin dehydrogenase [NAD(+)];15-hydroxyprostaglandin dehydrogenase [NAD(+)]	HPGD;HPGD;HPGD;HPGD;HPGD	NA	P15428;P15428-2;P15428-4;P15428-5;Q3T0C2	4.0914	-0.4458	XT NP A	2023ms1276	kidney development [GO:0001822]; prostaglandin metabolic process [GO:0006693]; transforming growth factor beta receptor signaling pathway [GO:0007179]; female pregnancy [GO:0007565]; parturition [GO:0007567]; lipoxygenase pathway [GO:0019372]; ovulation [GO:0030728]; response to estradiol [GO:0032355]; response to lipopolysaccharide [GO:0032496]; positive regulation of apoptotic process [GO:0043065]; response to ethanol [GO:0045471]; negative regulation of cell cycle [GO:0045786]; thrombin-activated receptor signaling pathway [GO:0070493]; ductus arteriosus closure [GO:0097070]; positive regulation of vascular associated smooth muscle cell proliferation [GO:1904707]; regulation of prostaglandin catabolic process [GO:1905828]; ; ; ;	prostaglandin E receptor activity [GO:0004957]; 15-hydroxyprostaglandin dehydrogenase (NAD+) activity [GO:0016404]; oxidoreductase activity, acting on the CH-OH group of donors, NAD or NADP as acceptor [GO:0016616]; identical protein binding [GO:0042802]; NAD binding [GO:0051287]; NAD+ binding [GO:0070403]; ; ; ;	nucleoplasm [GO:0005654]; cytosol [GO:0005829]; basolateral plasma membrane [GO:0016323]; extracellular exosome [GO:0070062]; cytoplasm [GO:0005737]; ; ; ;
Nafisa_PRO4	15-hydroxyprostaglandin dehydrogenase [NAD(+)];Isoform of P15428, Isoform 2 of 15-hydroxyprostaglandin dehydrogenase [NAD(+)];Isoform of P15428, Isoform 4 of 15-hydroxyprostaglandin dehydrogenase [NAD(+)];Isoform of P15428, Isoform 5 of 15-hydroxyprostaglandin dehydrogenase [NAD(+)];15-hydroxyprostaglandin dehydrogenase [NAD(+)]	HPGD;HPGD;HPGD;HPGD;HPGD	NA	P15428;P15428-2;P15428-4;P15428-5;Q3T0C2	3.9809	-0.5914	XT NP A	2023ms1276	kidney development [GO:0001822]; prostaglandin metabolic process [GO:0006693]; transforming growth factor beta receptor signaling pathway [GO:0007179]; female pregnancy [GO:0007565]; parturition [GO:0007567]; lipoxygenase pathway [GO:0019372]; ovulation [GO:0030728]; response to estradiol [GO:0032355]; response to lipopolysaccharide [GO:0032496]; positive regulation of apoptotic process [GO:0043065]; response to ethanol [GO:0045471]; negative regulation of cell cycle [GO:0045786]; thrombin-activated receptor signaling pathway [GO:0070493]; ductus arteriosus closure [GO:0097070]; positive regulation of vascular associated smooth muscle cell proliferation [GO:1904707]; regulation of prostaglandin catabolic process [GO:1905828]; ; ; ;	prostaglandin E receptor activity [GO:0004957]; 15-hydroxyprostaglandin dehydrogenase (NAD+) activity [GO:0016404]; oxidoreductase activity, acting on the CH-OH group of donors, NAD or NADP as acceptor [GO:0016616]; identical protein binding [GO:0042802]; NAD binding [GO:0051287]; NAD+ binding [GO:0070403]; ; ; ;	nucleoplasm [GO:0005654]; cytosol [GO:0005829]; basolateral plasma membrane [GO:0016323]; extracellular exosome [GO:0070062]; cytoplasm [GO:0005737]; ; ; ;
Nafisa_PRO2	15-hydroxyprostaglandin dehydrogenase [NAD(+)];Isoform of P15428, Isoform 2 of 15-hydroxyprostaglandin dehydrogenase [NAD(+)];Isoform of P15428, Isoform 4 of 15-hydroxyprostaglandin dehydrogenase [NAD(+)];Isoform of P15428, Isoform 5 of 15-hydroxyprostaglandin dehydrogenase [NAD(+)];15-hydroxyprostaglandin dehydrogenase [NAD(+)]	HPGD;HPGD;HPGD;HPGD;HPGD	NA	P15428;P15428-2;P15428-4;P15428-5;Q3T0C2	3.7677	-0.7841	XT NP A	2023ms1276	kidney development [GO:0001822]; prostaglandin metabolic process [GO:0006693]; transforming growth factor beta receptor signaling pathway [GO:0007179]; female pregnancy [GO:0007565]; parturition [GO:0007567]; lipoxygenase pathway [GO:0019372]; ovulation [GO:0030728]; response to estradiol [GO:0032355]; response to lipopolysaccharide [GO:0032496]; positive regulation of apoptotic process [GO:0043065]; response to ethanol [GO:0045471]; negative regulation of cell cycle [GO:0045786]; thrombin-activated receptor signaling pathway [GO:0070493]; ductus arteriosus closure [GO:0097070]; positive regulation of vascular associated smooth muscle cell proliferation [GO:1904707]; regulation of prostaglandin catabolic process [GO:1905828]; ; ; ;	prostaglandin E receptor activity [GO:0004957]; 15-hydroxyprostaglandin dehydrogenase (NAD+) activity [GO:0016404]; oxidoreductase activity, acting on the CH-OH group of donors, NAD or NADP as acceptor [GO:0016616]; identical protein binding [GO:0042802]; NAD binding [GO:0051287]; NAD+ binding [GO:0070403]; ; ; ;	nucleoplasm [GO:0005654]; cytosol [GO:0005829]; basolateral plasma membrane [GO:0016323]; extracellular exosome [GO:0070062]; cytoplasm [GO:0005737]; ; ; ;
Nafisa_SEN7	Disintegrin and metalloproteinase domain-containing protein 15;Isoform of Q13444, Isoform 10 of Disintegrin and metalloproteinase domain-containing protein 15;Isoform of Q13444, Isoform 12 of Disintegrin and metalloproteinase domain-containing protein 15;Isoform of Q13444, Isoform 2 of Disintegrin and metalloproteinase domain-containing protein 15;Isoform of Q13444, Isoform 3 of Disintegrin and metalloproteinase domain-containing protein 15;Isoform of Q13444, Isoform 4 of Disintegrin and metalloproteinase domain-containing protein 15;Isoform of Q13444, Isoform 5 of Disintegrin and metalloproteinase domain-containing protein 15;Isoform of Q13444, Isoform 6 of Disintegrin and metalloproteinase domain-containing protein 15;Isoform of Q13444, Isoform 7 of Disintegrin and metalloproteinase domain-containing protein 15;Isoform of Q13444, Isoform 8 of Disintegrin and metalloproteinase domain-containing protein 15;Isoform of Q13444, Isoform 9 of Disintegrin and metalloproteinase domain-containing protein 15	ADAM15;ADAM15;ADAM15;ADAM15;ADAM15;ADAM15;ADAM15;ADAM15;ADAM15;ADAM15;ADAM15	NA	Q13444;Q13444-10;Q13444-12;Q13444-2;Q13444-3;Q13444-4;Q13444-5;Q13444-6;Q13444-7;Q13444-8;Q13444-9	4.0794	-0.5333	XT NP A	2023ms1276	apoptotic process [GO:0006915]; angiogenesis [GO:0001525]; negative regulation of cell-matrix adhesion [GO:0001953]; immune response to tumor cell [GO:0002418]; proteolysis [GO:0006508]; cell-matrix adhesion [GO:0007160]; integrin-mediated signaling pathway [GO:0007229]; male gonad development [GO:0008584]; extracellular matrix disassembly [GO:0022617]; negative regulation of cell growth [GO:0030308]; negative regulation of cell migration [GO:0030336]; collagen catabolic process [GO:0030574]; tissue regeneration [GO:0042246]; innate immune response [GO:0045087]; cardiac epithelial to mesenchymal transition [GO:0060317]; negative regulation of receptor binding [GO:1900121]; cellular response to phorbol 13-acetate 12-myristate [GO:1904628]; response to hypobaric hypoxia [GO:1990910]; ; ; ; ; ; ; ; ; ;	metalloendopeptidase activity [GO:0004222]; integrin binding [GO:0005178]; protein binding [GO:0005515]; metallopeptidase activity [GO:0008237]; SH3 domain binding [GO:0017124]; metal ion binding [GO:0046872]; ; ; ; ; ; ; ; ; ;	acrosomal vesicle [GO:0001669]; plasma membrane [GO:0005886]; adherens junction [GO:0005912]; cell surface [GO:0009986]; integral component of membrane [GO:0016021]; motile cilium [GO:0031514]; extracellular exosome [GO:0070062]; extracellular space [GO:0005615]; ; ; ; ; ; ; ; ; ;
Nafisa_SEN6	Disintegrin and metalloproteinase domain-containing protein 15;Isoform of Q13444, Isoform 10 of Disintegrin and metalloproteinase domain-containing protein 15;Isoform of Q13444, Isoform 12 of Disintegrin and metalloproteinase domain-containing protein 15;Isoform of Q13444, Isoform 2 of Disintegrin and metalloproteinase domain-containing protein 15;Isoform of Q13444, Isoform 3 of Disintegrin and metalloproteinase domain-containing protein 15;Isoform of Q13444, Isoform 4 of Disintegrin and metalloproteinase domain-containing protein 15;Isoform of Q13444, Isoform 5 of Disintegrin and metalloproteinase domain-containing protein 15;Isoform of Q13444, Isoform 6 of Disintegrin and metalloproteinase domain-containing protein 15;Isoform of Q13444, Isoform 7 of Disintegrin and metalloproteinase domain-containing protein 15;Isoform of Q13444, Isoform 8 of Disintegrin and metalloproteinase domain-containing protein 15;Isoform of Q13444, Isoform 9 of Disintegrin and metalloproteinase domain-containing protein 15	ADAM15;ADAM15;ADAM15;ADAM15;ADAM15;ADAM15;ADAM15;ADAM15;ADAM15;ADAM15;ADAM15	NA	Q13444;Q13444-10;Q13444-12;Q13444-2;Q13444-3;Q13444-4;Q13444-5;Q13444-6;Q13444-7;Q13444-8;Q13444-9	3.7713	-0.8558	XT NP A	2023ms1276	apoptotic process [GO:0006915]; angiogenesis [GO:0001525]; negative regulation of cell-matrix adhesion [GO:0001953]; immune response to tumor cell [GO:0002418]; proteolysis [GO:0006508]; cell-matrix adhesion [GO:0007160]; integrin-mediated signaling pathway [GO:0007229]; male gonad development [GO:0008584]; extracellular matrix disassembly [GO:0022617]; negative regulation of cell growth [GO:0030308]; negative regulation of cell migration [GO:0030336]; collagen catabolic process [GO:0030574]; tissue regeneration [GO:0042246]; innate immune response [GO:0045087]; cardiac epithelial to mesenchymal transition [GO:0060317]; negative regulation of receptor binding [GO:1900121]; cellular response to phorbol 13-acetate 12-myristate [GO:1904628]; response to hypobaric hypoxia [GO:1990910]; ; ; ; ; ; ; ; ; ;	metalloendopeptidase activity [GO:0004222]; integrin binding [GO:0005178]; protein binding [GO:0005515]; metallopeptidase activity [GO:0008237]; SH3 domain binding [GO:0017124]; metal ion binding [GO:0046872]; ; ; ; ; ; ; ; ; ;	acrosomal vesicle [GO:0001669]; plasma membrane [GO:0005886]; adherens junction [GO:0005912]; cell surface [GO:0009986]; integral component of membrane [GO:0016021]; motile cilium [GO:0031514]; extracellular exosome [GO:0070062]; extracellular space [GO:0005615]; ; ; ; ; ; ; ; ; ;
Nafisa_SEN5	Disintegrin and metalloproteinase domain-containing protein 15;Isoform of Q13444, Isoform 10 of Disintegrin and metalloproteinase domain-containing protein 15;Isoform of Q13444, Isoform 12 of Disintegrin and metalloproteinase domain-containing protein 15;Isoform of Q13444, Isoform 2 of Disintegrin and metalloproteinase domain-containing protein 15;Isoform of Q13444, Isoform 3 of Disintegrin and metalloproteinase domain-containing protein 15;Isoform of Q13444, Isoform 4 of Disintegrin and metalloproteinase domain-containing protein 15;Isoform of Q13444, Isoform 5 of Disintegrin and metalloproteinase domain-containing protein 15;Isoform of Q13444, Isoform 6 of Disintegrin and metalloproteinase domain-containing protein 15;Isoform of Q13444, Isoform 7 of Disintegrin and metalloproteinase domain-containing protein 15;Isoform of Q13444, Isoform 8 of Disintegrin and metalloproteinase domain-containing protein 15;Isoform of Q13444, Isoform 9 of Disintegrin and metalloproteinase domain-containing protein 15	ADAM15;ADAM15;ADAM15;ADAM15;ADAM15;ADAM15;ADAM15;ADAM15;ADAM15;ADAM15;ADAM15	NA	Q13444;Q13444-10;Q13444-12;Q13444-2;Q13444-3;Q13444-4;Q13444-5;Q13444-6;Q13444-7;Q13444-8;Q13444-9	3.9667	-0.6865	XT NP A	2023ms1276	apoptotic process [GO:0006915]; angiogenesis [GO:0001525]; negative regulation of cell-matrix adhesion [GO:0001953]; immune response to tumor cell [GO:0002418]; proteolysis [GO:0006508]; cell-matrix adhesion [GO:0007160]; integrin-mediated signaling pathway [GO:0007229]; male gonad development [GO:0008584]; extracellular matrix disassembly [GO:0022617]; negative regulation of cell growth [GO:0030308]; negative regulation of cell migration [GO:0030336]; collagen catabolic process [GO:0030574]; tissue regeneration [GO:0042246]; innate immune response [GO:0045087]; cardiac epithelial to mesenchymal transition [GO:0060317]; negative regulation of receptor binding [GO:1900121]; cellular response to phorbol 13-acetate 12-myristate [GO:1904628]; response to hypobaric hypoxia [GO:1990910]; ; ; ; ; ; ; ; ; ;	metalloendopeptidase activity [GO:0004222]; integrin binding [GO:0005178]; protein binding [GO:0005515]; metallopeptidase activity [GO:0008237]; SH3 domain binding [GO:0017124]; metal ion binding [GO:0046872]; ; ; ; ; ; ; ; ; ;	acrosomal vesicle [GO:0001669]; plasma membrane [GO:0005886]; adherens junction [GO:0005912]; cell surface [GO:0009986]; integral component of membrane [GO:0016021]; motile cilium [GO:0031514]; extracellular exosome [GO:0070062]; extracellular space [GO:0005615]; ; ; ; ; ; ; ; ; ;
Nafisa_SEN4	Disintegrin and metalloproteinase domain-containing protein 15;Isoform of Q13444, Isoform 10 of Disintegrin and metalloproteinase domain-containing protein 15;Isoform of Q13444, Isoform 12 of Disintegrin and metalloproteinase domain-containing protein 15;Isoform of Q13444, Isoform 2 of Disintegrin and metalloproteinase domain-containing protein 15;Isoform of Q13444, Isoform 3 of Disintegrin and metalloproteinase domain-containing protein 15;Isoform of Q13444, Isoform 4 of Disintegrin and metalloproteinase domain-containing protein 15;Isoform of Q13444, Isoform 5 of Disintegrin and metalloproteinase domain-containing protein 15;Isoform of Q13444, Isoform 6 of Disintegrin and metalloproteinase domain-containing protein 15;Isoform of Q13444, Isoform 7 of Disintegrin and metalloproteinase domain-containing protein 15;Isoform of Q13444, Isoform 8 of Disintegrin and metalloproteinase domain-containing protein 15;Isoform of Q13444, Isoform 9 of Disintegrin and metalloproteinase domain-containing protein 15	ADAM15;ADAM15;ADAM15;ADAM15;ADAM15;ADAM15;ADAM15;ADAM15;ADAM15;ADAM15;ADAM15	NA	Q13444;Q13444-10;Q13444-12;Q13444-2;Q13444-3;Q13444-4;Q13444-5;Q13444-6;Q13444-7;Q13444-8;Q13444-9	3.943	-0.6773	XT NP A	2023ms1276	apoptotic process [GO:0006915]; angiogenesis [GO:0001525]; negative regulation of cell-matrix adhesion [GO:0001953]; immune response to tumor cell [GO:0002418]; proteolysis [GO:0006508]; cell-matrix adhesion [GO:0007160]; integrin-mediated signaling pathway [GO:0007229]; male gonad development [GO:0008584]; extracellular matrix disassembly [GO:0022617]; negative regulation of cell growth [GO:0030308]; negative regulation of cell migration [GO:0030336]; collagen catabolic process [GO:0030574]; tissue regeneration [GO:0042246]; innate immune response [GO:0045087]; cardiac epithelial to mesenchymal transition [GO:0060317]; negative regulation of receptor binding [GO:1900121]; cellular response to phorbol 13-acetate 12-myristate [GO:1904628]; response to hypobaric hypoxia [GO:1990910]; ; ; ; ; ; ; ; ; ;	metalloendopeptidase activity [GO:0004222]; integrin binding [GO:0005178]; protein binding [GO:0005515]; metallopeptidase activity [GO:0008237]; SH3 domain binding [GO:0017124]; metal ion binding [GO:0046872]; ; ; ; ; ; ; ; ; ;	acrosomal vesicle [GO:0001669]; plasma membrane [GO:0005886]; adherens junction [GO:0005912]; cell surface [GO:0009986]; integral component of membrane [GO:0016021]; motile cilium [GO:0031514]; extracellular exosome [GO:0070062]; extracellular space [GO:0005615]; ; ; ; ; ; ; ; ; ;
Nafisa_SEN3	Disintegrin and metalloproteinase domain-containing protein 15;Isoform of Q13444, Isoform 10 of Disintegrin and metalloproteinase domain-containing protein 15;Isoform of Q13444, Isoform 12 of Disintegrin and metalloproteinase domain-containing protein 15;Isoform of Q13444, Isoform 2 of Disintegrin and metalloproteinase domain-containing protein 15;Isoform of Q13444, Isoform 3 of Disintegrin and metalloproteinase domain-containing protein 15;Isoform of Q13444, Isoform 4 of Disintegrin and metalloproteinase domain-containing protein 15;Isoform of Q13444, Isoform 5 of Disintegrin and metalloproteinase domain-containing protein 15;Isoform of Q13444, Isoform 6 of Disintegrin and metalloproteinase domain-containing protein 15;Isoform of Q13444, Isoform 7 of Disintegrin and metalloproteinase domain-containing protein 15;Isoform of Q13444, Isoform 8 of Disintegrin and metalloproteinase domain-containing protein 15;Isoform of Q13444, Isoform 9 of Disintegrin and metalloproteinase domain-containing protein 15	ADAM15;ADAM15;ADAM15;ADAM15;ADAM15;ADAM15;ADAM15;ADAM15;ADAM15;ADAM15;ADAM15	NA	Q13444;Q13444-10;Q13444-12;Q13444-2;Q13444-3;Q13444-4;Q13444-5;Q13444-6;Q13444-7;Q13444-8;Q13444-9	3.977	-0.6427	XT NP A	2023ms1276	apoptotic process [GO:0006915]; angiogenesis [GO:0001525]; negative regulation of cell-matrix adhesion [GO:0001953]; immune response to tumor cell [GO:0002418]; proteolysis [GO:0006508]; cell-matrix adhesion [GO:0007160]; integrin-mediated signaling pathway [GO:0007229]; male gonad development [GO:0008584]; extracellular matrix disassembly [GO:0022617]; negative regulation of cell growth [GO:0030308]; negative regulation of cell migration [GO:0030336]; collagen catabolic process [GO:0030574]; tissue regeneration [GO:0042246]; innate immune response [GO:0045087]; cardiac epithelial to mesenchymal transition [GO:0060317]; negative regulation of receptor binding [GO:1900121]; cellular response to phorbol 13-acetate 12-myristate [GO:1904628]; response to hypobaric hypoxia [GO:1990910]; ; ; ; ; ; ; ; ; ;	metalloendopeptidase activity [GO:0004222]; integrin binding [GO:0005178]; protein binding [GO:0005515]; metallopeptidase activity [GO:0008237]; SH3 domain binding [GO:0017124]; metal ion binding [GO:0046872]; ; ; ; ; ; ; ; ; ;	acrosomal vesicle [GO:0001669]; plasma membrane [GO:0005886]; adherens junction [GO:0005912]; cell surface [GO:0009986]; integral component of membrane [GO:0016021]; motile cilium [GO:0031514]; extracellular exosome [GO:0070062]; extracellular space [GO:0005615]; ; ; ; ; ; ; ; ; ;
Nafisa_SEN2	Disintegrin and metalloproteinase domain-containing protein 15;Isoform of Q13444, Isoform 10 of Disintegrin and metalloproteinase domain-containing protein 15;Isoform of Q13444, Isoform 12 of Disintegrin and metalloproteinase domain-containing protein 15;Isoform of Q13444, Isoform 2 of Disintegrin and metalloproteinase domain-containing protein 15;Isoform of Q13444, Isoform 3 of Disintegrin and metalloproteinase domain-containing protein 15;Isoform of Q13444, Isoform 4 of Disintegrin and metalloproteinase domain-containing protein 15;Isoform of Q13444, Isoform 5 of Disintegrin and metalloproteinase domain-containing protein 15;Isoform of Q13444, Isoform 6 of Disintegrin and metalloproteinase domain-containing protein 15;Isoform of Q13444, Isoform 7 of Disintegrin and metalloproteinase domain-containing protein 15;Isoform of Q13444, Isoform 8 of Disintegrin and metalloproteinase domain-containing protein 15;Isoform of Q13444, Isoform 9 of Disintegrin and metalloproteinase domain-containing protein 15	ADAM15;ADAM15;ADAM15;ADAM15;ADAM15;ADAM15;ADAM15;ADAM15;ADAM15;ADAM15;ADAM15	NA	Q13444;Q13444-10;Q13444-12;Q13444-2;Q13444-3;Q13444-4;Q13444-5;Q13444-6;Q13444-7;Q13444-8;Q13444-9	3.9214	-0.7115	XT NP A	2023ms1276	apoptotic process [GO:0006915]; angiogenesis [GO:0001525]; negative regulation of cell-matrix adhesion [GO:0001953]; immune response to tumor cell [GO:0002418]; proteolysis [GO:0006508]; cell-matrix adhesion [GO:0007160]; integrin-mediated signaling pathway [GO:0007229]; male gonad development [GO:0008584]; extracellular matrix disassembly [GO:0022617]; negative regulation of cell growth [GO:0030308]; negative regulation of cell migration [GO:0030336]; collagen catabolic process [GO:0030574]; tissue regeneration [GO:0042246]; innate immune response [GO:0045087]; cardiac epithelial to mesenchymal transition [GO:0060317]; negative regulation of receptor binding [GO:1900121]; cellular response to phorbol 13-acetate 12-myristate [GO:1904628]; response to hypobaric hypoxia [GO:1990910]; ; ; ; ; ; ; ; ; ;	metalloendopeptidase activity [GO:0004222]; integrin binding [GO:0005178]; protein binding [GO:0005515]; metallopeptidase activity [GO:0008237]; SH3 domain binding [GO:0017124]; metal ion binding [GO:0046872]; ; ; ; ; ; ; ; ; ;	acrosomal vesicle [GO:0001669]; plasma membrane [GO:0005886]; adherens junction [GO:0005912]; cell surface [GO:0009986]; integral component of membrane [GO:0016021]; motile cilium [GO:0031514]; extracellular exosome [GO:0070062]; extracellular space [GO:0005615]; ; ; ; ; ; ; ; ; ;
Nafisa_SEN1	Disintegrin and metalloproteinase domain-containing protein 15;Isoform of Q13444, Isoform 10 of Disintegrin and metalloproteinase domain-containing protein 15;Isoform of Q13444, Isoform 12 of Disintegrin and metalloproteinase domain-containing protein 15;Isoform of Q13444, Isoform 2 of Disintegrin and metalloproteinase domain-containing protein 15;Isoform of Q13444, Isoform 3 of Disintegrin and metalloproteinase domain-containing protein 15;Isoform of Q13444, Isoform 4 of Disintegrin and metalloproteinase domain-containing protein 15;Isoform of Q13444, Isoform 5 of Disintegrin and metalloproteinase domain-containing protein 15;Isoform of Q13444, Isoform 6 of Disintegrin and metalloproteinase domain-containing protein 15;Isoform of Q13444, Isoform 7 of Disintegrin and metalloproteinase domain-containing protein 15;Isoform of Q13444, Isoform 8 of Disintegrin and metalloproteinase domain-containing protein 15;Isoform of Q13444, Isoform 9 of Disintegrin and metalloproteinase domain-containing protein 15	ADAM15;ADAM15;ADAM15;ADAM15;ADAM15;ADAM15;ADAM15;ADAM15;ADAM15;ADAM15;ADAM15	NA	Q13444;Q13444-10;Q13444-12;Q13444-2;Q13444-3;Q13444-4;Q13444-5;Q13444-6;Q13444-7;Q13444-8;Q13444-9	3.9921	-0.6256	XT NP A	2023ms1276	apoptotic process [GO:0006915]; angiogenesis [GO:0001525]; negative regulation of cell-matrix adhesion [GO:0001953]; immune response to tumor cell [GO:0002418]; proteolysis [GO:0006508]; cell-matrix adhesion [GO:0007160]; integrin-mediated signaling pathway [GO:0007229]; male gonad development [GO:0008584]; extracellular matrix disassembly [GO:0022617]; negative regulation of cell growth [GO:0030308]; negative regulation of cell migration [GO:0030336]; collagen catabolic process [GO:0030574]; tissue regeneration [GO:0042246]; innate immune response [GO:0045087]; cardiac epithelial to mesenchymal transition [GO:0060317]; negative regulation of receptor binding [GO:1900121]; cellular response to phorbol 13-acetate 12-myristate [GO:1904628]; response to hypobaric hypoxia [GO:1990910]; ; ; ; ; ; ; ; ; ;	metalloendopeptidase activity [GO:0004222]; integrin binding [GO:0005178]; protein binding [GO:0005515]; metallopeptidase activity [GO:0008237]; SH3 domain binding [GO:0017124]; metal ion binding [GO:0046872]; ; ; ; ; ; ; ; ; ;	acrosomal vesicle [GO:0001669]; plasma membrane [GO:0005886]; adherens junction [GO:0005912]; cell surface [GO:0009986]; integral component of membrane [GO:0016021]; motile cilium [GO:0031514]; extracellular exosome [GO:0070062]; extracellular space [GO:0005615]; ; ; ; ; ; ; ; ; ;
Nafisa_PRO7	Disintegrin and metalloproteinase domain-containing protein 15;Isoform of Q13444, Isoform 10 of Disintegrin and metalloproteinase domain-containing protein 15;Isoform of Q13444, Isoform 12 of Disintegrin and metalloproteinase domain-containing protein 15;Isoform of Q13444, Isoform 2 of Disintegrin and metalloproteinase domain-containing protein 15;Isoform of Q13444, Isoform 3 of Disintegrin and metalloproteinase domain-containing protein 15;Isoform of Q13444, Isoform 4 of Disintegrin and metalloproteinase domain-containing protein 15;Isoform of Q13444, Isoform 5 of Disintegrin and metalloproteinase domain-containing protein 15;Isoform of Q13444, Isoform 6 of Disintegrin and metalloproteinase domain-containing protein 15;Isoform of Q13444, Isoform 7 of Disintegrin and metalloproteinase domain-containing protein 15;Isoform of Q13444, Isoform 8 of Disintegrin and metalloproteinase domain-containing protein 15;Isoform of Q13444, Isoform 9 of Disintegrin and metalloproteinase domain-containing protein 15	ADAM15;ADAM15;ADAM15;ADAM15;ADAM15;ADAM15;ADAM15;ADAM15;ADAM15;ADAM15;ADAM15	NA	Q13444;Q13444-10;Q13444-12;Q13444-2;Q13444-3;Q13444-4;Q13444-5;Q13444-6;Q13444-7;Q13444-8;Q13444-9	3.9429	-0.612	XT NP A	2023ms1276	apoptotic process [GO:0006915]; angiogenesis [GO:0001525]; negative regulation of cell-matrix adhesion [GO:0001953]; immune response to tumor cell [GO:0002418]; proteolysis [GO:0006508]; cell-matrix adhesion [GO:0007160]; integrin-mediated signaling pathway [GO:0007229]; male gonad development [GO:0008584]; extracellular matrix disassembly [GO:0022617]; negative regulation of cell growth [GO:0030308]; negative regulation of cell migration [GO:0030336]; collagen catabolic process [GO:0030574]; tissue regeneration [GO:0042246]; innate immune response [GO:0045087]; cardiac epithelial to mesenchymal transition [GO:0060317]; negative regulation of receptor binding [GO:1900121]; cellular response to phorbol 13-acetate 12-myristate [GO:1904628]; response to hypobaric hypoxia [GO:1990910]; ; ; ; ; ; ; ; ; ;	metalloendopeptidase activity [GO:0004222]; integrin binding [GO:0005178]; protein binding [GO:0005515]; metallopeptidase activity [GO:0008237]; SH3 domain binding [GO:0017124]; metal ion binding [GO:0046872]; ; ; ; ; ; ; ; ; ;	acrosomal vesicle [GO:0001669]; plasma membrane [GO:0005886]; adherens junction [GO:0005912]; cell surface [GO:0009986]; integral component of membrane [GO:0016021]; motile cilium [GO:0031514]; extracellular exosome [GO:0070062]; extracellular space [GO:0005615]; ; ; ; ; ; ; ; ; ;
Nafisa_PRO6	Disintegrin and metalloproteinase domain-containing protein 15;Isoform of Q13444, Isoform 10 of Disintegrin and metalloproteinase domain-containing protein 15;Isoform of Q13444, Isoform 12 of Disintegrin and metalloproteinase domain-containing protein 15;Isoform of Q13444, Isoform 2 of Disintegrin and metalloproteinase domain-containing protein 15;Isoform of Q13444, Isoform 3 of Disintegrin and metalloproteinase domain-containing protein 15;Isoform of Q13444, Isoform 4 of Disintegrin and metalloproteinase domain-containing protein 15;Isoform of Q13444, Isoform 5 of Disintegrin and metalloproteinase domain-containing protein 15;Isoform of Q13444, Isoform 6 of Disintegrin and metalloproteinase domain-containing protein 15;Isoform of Q13444, Isoform 7 of Disintegrin and metalloproteinase domain-containing protein 15;Isoform of Q13444, Isoform 8 of Disintegrin and metalloproteinase domain-containing protein 15;Isoform of Q13444, Isoform 9 of Disintegrin and metalloproteinase domain-containing protein 15	ADAM15;ADAM15;ADAM15;ADAM15;ADAM15;ADAM15;ADAM15;ADAM15;ADAM15;ADAM15;ADAM15	NA	Q13444;Q13444-10;Q13444-12;Q13444-2;Q13444-3;Q13444-4;Q13444-5;Q13444-6;Q13444-7;Q13444-8;Q13444-9	4.0685	-0.4765	XT NP A	2023ms1276	apoptotic process [GO:0006915]; angiogenesis [GO:0001525]; negative regulation of cell-matrix adhesion [GO:0001953]; immune response to tumor cell [GO:0002418]; proteolysis [GO:0006508]; cell-matrix adhesion [GO:0007160]; integrin-mediated signaling pathway [GO:0007229]; male gonad development [GO:0008584]; extracellular matrix disassembly [GO:0022617]; negative regulation of cell growth [GO:0030308]; negative regulation of cell migration [GO:0030336]; collagen catabolic process [GO:0030574]; tissue regeneration [GO:0042246]; innate immune response [GO:0045087]; cardiac epithelial to mesenchymal transition [GO:0060317]; negative regulation of receptor binding [GO:1900121]; cellular response to phorbol 13-acetate 12-myristate [GO:1904628]; response to hypobaric hypoxia [GO:1990910]; ; ; ; ; ; ; ; ; ;	metalloendopeptidase activity [GO:0004222]; integrin binding [GO:0005178]; protein binding [GO:0005515]; metallopeptidase activity [GO:0008237]; SH3 domain binding [GO:0017124]; metal ion binding [GO:0046872]; ; ; ; ; ; ; ; ; ;	acrosomal vesicle [GO:0001669]; plasma membrane [GO:0005886]; adherens junction [GO:0005912]; cell surface [GO:0009986]; integral component of membrane [GO:0016021]; motile cilium [GO:0031514]; extracellular exosome [GO:0070062]; extracellular space [GO:0005615]; ; ; ; ; ; ; ; ; ;
Nafisa_PRO5	Disintegrin and metalloproteinase domain-containing protein 15;Isoform of Q13444, Isoform 10 of Disintegrin and metalloproteinase domain-containing protein 15;Isoform of Q13444, Isoform 12 of Disintegrin and metalloproteinase domain-containing protein 15;Isoform of Q13444, Isoform 2 of Disintegrin and metalloproteinase domain-containing protein 15;Isoform of Q13444, Isoform 3 of Disintegrin and metalloproteinase domain-containing protein 15;Isoform of Q13444, Isoform 4 of Disintegrin and metalloproteinase domain-containing protein 15;Isoform of Q13444, Isoform 5 of Disintegrin and metalloproteinase domain-containing protein 15;Isoform of Q13444, Isoform 6 of Disintegrin and metalloproteinase domain-containing protein 15;Isoform of Q13444, Isoform 7 of Disintegrin and metalloproteinase domain-containing protein 15;Isoform of Q13444, Isoform 8 of Disintegrin and metalloproteinase domain-containing protein 15;Isoform of Q13444, Isoform 9 of Disintegrin and metalloproteinase domain-containing protein 15	ADAM15;ADAM15;ADAM15;ADAM15;ADAM15;ADAM15;ADAM15;ADAM15;ADAM15;ADAM15;ADAM15	NA	Q13444;Q13444-10;Q13444-12;Q13444-2;Q13444-3;Q13444-4;Q13444-5;Q13444-6;Q13444-7;Q13444-8;Q13444-9	4.2034	-0.3338	XT NP A	2023ms1276	apoptotic process [GO:0006915]; angiogenesis [GO:0001525]; negative regulation of cell-matrix adhesion [GO:0001953]; immune response to tumor cell [GO:0002418]; proteolysis [GO:0006508]; cell-matrix adhesion [GO:0007160]; integrin-mediated signaling pathway [GO:0007229]; male gonad development [GO:0008584]; extracellular matrix disassembly [GO:0022617]; negative regulation of cell growth [GO:0030308]; negative regulation of cell migration [GO:0030336]; collagen catabolic process [GO:0030574]; tissue regeneration [GO:0042246]; innate immune response [GO:0045087]; cardiac epithelial to mesenchymal transition [GO:0060317]; negative regulation of receptor binding [GO:1900121]; cellular response to phorbol 13-acetate 12-myristate [GO:1904628]; response to hypobaric hypoxia [GO:1990910]; ; ; ; ; ; ; ; ; ;	metalloendopeptidase activity [GO:0004222]; integrin binding [GO:0005178]; protein binding [GO:0005515]; metallopeptidase activity [GO:0008237]; SH3 domain binding [GO:0017124]; metal ion binding [GO:0046872]; ; ; ; ; ; ; ; ; ;	acrosomal vesicle [GO:0001669]; plasma membrane [GO:0005886]; adherens junction [GO:0005912]; cell surface [GO:0009986]; integral component of membrane [GO:0016021]; motile cilium [GO:0031514]; extracellular exosome [GO:0070062]; extracellular space [GO:0005615]; ; ; ; ; ; ; ; ; ;
Nafisa_PRO4	Disintegrin and metalloproteinase domain-containing protein 15;Isoform of Q13444, Isoform 10 of Disintegrin and metalloproteinase domain-containing protein 15;Isoform of Q13444, Isoform 12 of Disintegrin and metalloproteinase domain-containing protein 15;Isoform of Q13444, Isoform 2 of Disintegrin and metalloproteinase domain-containing protein 15;Isoform of Q13444, Isoform 3 of Disintegrin and metalloproteinase domain-containing protein 15;Isoform of Q13444, Isoform 4 of Disintegrin and metalloproteinase domain-containing protein 15;Isoform of Q13444, Isoform 5 of Disintegrin and metalloproteinase domain-containing protein 15;Isoform of Q13444, Isoform 6 of Disintegrin and metalloproteinase domain-containing protein 15;Isoform of Q13444, Isoform 7 of Disintegrin and metalloproteinase domain-containing protein 15;Isoform of Q13444, Isoform 8 of Disintegrin and metalloproteinase domain-containing protein 15;Isoform of Q13444, Isoform 9 of Disintegrin and metalloproteinase domain-containing protein 15	ADAM15;ADAM15;ADAM15;ADAM15;ADAM15;ADAM15;ADAM15;ADAM15;ADAM15;ADAM15;ADAM15	NA	Q13444;Q13444-10;Q13444-12;Q13444-2;Q13444-3;Q13444-4;Q13444-5;Q13444-6;Q13444-7;Q13444-8;Q13444-9	3.88	-0.6922	XT NP A	2023ms1276	apoptotic process [GO:0006915]; angiogenesis [GO:0001525]; negative regulation of cell-matrix adhesion [GO:0001953]; immune response to tumor cell [GO:0002418]; proteolysis [GO:0006508]; cell-matrix adhesion [GO:0007160]; integrin-mediated signaling pathway [GO:0007229]; male gonad development [GO:0008584]; extracellular matrix disassembly [GO:0022617]; negative regulation of cell growth [GO:0030308]; negative regulation of cell migration [GO:0030336]; collagen catabolic process [GO:0030574]; tissue regeneration [GO:0042246]; innate immune response [GO:0045087]; cardiac epithelial to mesenchymal transition [GO:0060317]; negative regulation of receptor binding [GO:1900121]; cellular response to phorbol 13-acetate 12-myristate [GO:1904628]; response to hypobaric hypoxia [GO:1990910]; ; ; ; ; ; ; ; ; ;	metalloendopeptidase activity [GO:0004222]; integrin binding [GO:0005178]; protein binding [GO:0005515]; metallopeptidase activity [GO:0008237]; SH3 domain binding [GO:0017124]; metal ion binding [GO:0046872]; ; ; ; ; ; ; ; ; ;	acrosomal vesicle [GO:0001669]; plasma membrane [GO:0005886]; adherens junction [GO:0005912]; cell surface [GO:0009986]; integral component of membrane [GO:0016021]; motile cilium [GO:0031514]; extracellular exosome [GO:0070062]; extracellular space [GO:0005615]; ; ; ; ; ; ; ; ; ;
Nafisa_PRO3	Disintegrin and metalloproteinase domain-containing protein 15;Isoform of Q13444, Isoform 10 of Disintegrin and metalloproteinase domain-containing protein 15;Isoform of Q13444, Isoform 12 of Disintegrin and metalloproteinase domain-containing protein 15;Isoform of Q13444, Isoform 2 of Disintegrin and metalloproteinase domain-containing protein 15;Isoform of Q13444, Isoform 3 of Disintegrin and metalloproteinase domain-containing protein 15;Isoform of Q13444, Isoform 4 of Disintegrin and metalloproteinase domain-containing protein 15;Isoform of Q13444, Isoform 5 of Disintegrin and metalloproteinase domain-containing protein 15;Isoform of Q13444, Isoform 6 of Disintegrin and metalloproteinase domain-containing protein 15;Isoform of Q13444, Isoform 7 of Disintegrin and metalloproteinase domain-containing protein 15;Isoform of Q13444, Isoform 8 of Disintegrin and metalloproteinase domain-containing protein 15;Isoform of Q13444, Isoform 9 of Disintegrin and metalloproteinase domain-containing protein 15	ADAM15;ADAM15;ADAM15;ADAM15;ADAM15;ADAM15;ADAM15;ADAM15;ADAM15;ADAM15;ADAM15	NA	Q13444;Q13444-10;Q13444-12;Q13444-2;Q13444-3;Q13444-4;Q13444-5;Q13444-6;Q13444-7;Q13444-8;Q13444-9	4.3813	-0.1893	XT NP A	2023ms1276	apoptotic process [GO:0006915]; angiogenesis [GO:0001525]; negative regulation of cell-matrix adhesion [GO:0001953]; immune response to tumor cell [GO:0002418]; proteolysis [GO:0006508]; cell-matrix adhesion [GO:0007160]; integrin-mediated signaling pathway [GO:0007229]; male gonad development [GO:0008584]; extracellular matrix disassembly [GO:0022617]; negative regulation of cell growth [GO:0030308]; negative regulation of cell migration [GO:0030336]; collagen catabolic process [GO:0030574]; tissue regeneration [GO:0042246]; innate immune response [GO:0045087]; cardiac epithelial to mesenchymal transition [GO:0060317]; negative regulation of receptor binding [GO:1900121]; cellular response to phorbol 13-acetate 12-myristate [GO:1904628]; response to hypobaric hypoxia [GO:1990910]; ; ; ; ; ; ; ; ; ;	metalloendopeptidase activity [GO:0004222]; integrin binding [GO:0005178]; protein binding [GO:0005515]; metallopeptidase activity [GO:0008237]; SH3 domain binding [GO:0017124]; metal ion binding [GO:0046872]; ; ; ; ; ; ; ; ; ;	acrosomal vesicle [GO:0001669]; plasma membrane [GO:0005886]; adherens junction [GO:0005912]; cell surface [GO:0009986]; integral component of membrane [GO:0016021]; motile cilium [GO:0031514]; extracellular exosome [GO:0070062]; extracellular space [GO:0005615]; ; ; ; ; ; ; ; ; ;
Nafisa_PRO2	Disintegrin and metalloproteinase domain-containing protein 15;Isoform of Q13444, Isoform 10 of Disintegrin and metalloproteinase domain-containing protein 15;Isoform of Q13444, Isoform 12 of Disintegrin and metalloproteinase domain-containing protein 15;Isoform of Q13444, Isoform 2 of Disintegrin and metalloproteinase domain-containing protein 15;Isoform of Q13444, Isoform 3 of Disintegrin and metalloproteinase domain-containing protein 15;Isoform of Q13444, Isoform 4 of Disintegrin and metalloproteinase domain-containing protein 15;Isoform of Q13444, Isoform 5 of Disintegrin and metalloproteinase domain-containing protein 15;Isoform of Q13444, Isoform 6 of Disintegrin and metalloproteinase domain-containing protein 15;Isoform of Q13444, Isoform 7 of Disintegrin and metalloproteinase domain-containing protein 15;Isoform of Q13444, Isoform 8 of Disintegrin and metalloproteinase domain-containing protein 15;Isoform of Q13444, Isoform 9 of Disintegrin and metalloproteinase domain-containing protein 15	ADAM15;ADAM15;ADAM15;ADAM15;ADAM15;ADAM15;ADAM15;ADAM15;ADAM15;ADAM15;ADAM15	NA	Q13444;Q13444-10;Q13444-12;Q13444-2;Q13444-3;Q13444-4;Q13444-5;Q13444-6;Q13444-7;Q13444-8;Q13444-9	4.0877	-0.464	XT NP A	2023ms1276	apoptotic process [GO:0006915]; angiogenesis [GO:0001525]; negative regulation of cell-matrix adhesion [GO:0001953]; immune response to tumor cell [GO:0002418]; proteolysis [GO:0006508]; cell-matrix adhesion [GO:0007160]; integrin-mediated signaling pathway [GO:0007229]; male gonad development [GO:0008584]; extracellular matrix disassembly [GO:0022617]; negative regulation of cell growth [GO:0030308]; negative regulation of cell migration [GO:0030336]; collagen catabolic process [GO:0030574]; tissue regeneration [GO:0042246]; innate immune response [GO:0045087]; cardiac epithelial to mesenchymal transition [GO:0060317]; negative regulation of receptor binding [GO:1900121]; cellular response to phorbol 13-acetate 12-myristate [GO:1904628]; response to hypobaric hypoxia [GO:1990910]; ; ; ; ; ; ; ; ; ;	metalloendopeptidase activity [GO:0004222]; integrin binding [GO:0005178]; protein binding [GO:0005515]; metallopeptidase activity [GO:0008237]; SH3 domain binding [GO:0017124]; metal ion binding [GO:0046872]; ; ; ; ; ; ; ; ; ;	acrosomal vesicle [GO:0001669]; plasma membrane [GO:0005886]; adherens junction [GO:0005912]; cell surface [GO:0009986]; integral component of membrane [GO:0016021]; motile cilium [GO:0031514]; extracellular exosome [GO:0070062]; extracellular space [GO:0005615]; ; ; ; ; ; ; ; ; ;
Nafisa_PRO1	Disintegrin and metalloproteinase domain-containing protein 15;Isoform of Q13444, Isoform 10 of Disintegrin and metalloproteinase domain-containing protein 15;Isoform of Q13444, Isoform 12 of Disintegrin and metalloproteinase domain-containing protein 15;Isoform of Q13444, Isoform 2 of Disintegrin and metalloproteinase domain-containing protein 15;Isoform of Q13444, Isoform 3 of Disintegrin and metalloproteinase domain-containing protein 15;Isoform of Q13444, Isoform 4 of Disintegrin and metalloproteinase domain-containing protein 15;Isoform of Q13444, Isoform 5 of Disintegrin and metalloproteinase domain-containing protein 15;Isoform of Q13444, Isoform 6 of Disintegrin and metalloproteinase domain-containing protein 15;Isoform of Q13444, Isoform 7 of Disintegrin and metalloproteinase domain-containing protein 15;Isoform of Q13444, Isoform 8 of Disintegrin and metalloproteinase domain-containing protein 15;Isoform of Q13444, Isoform 9 of Disintegrin and metalloproteinase domain-containing protein 15	ADAM15;ADAM15;ADAM15;ADAM15;ADAM15;ADAM15;ADAM15;ADAM15;ADAM15;ADAM15;ADAM15	NA	Q13444;Q13444-10;Q13444-12;Q13444-2;Q13444-3;Q13444-4;Q13444-5;Q13444-6;Q13444-7;Q13444-8;Q13444-9	4.2013	-0.346	XT NP A	2023ms1276	apoptotic process [GO:0006915]; angiogenesis [GO:0001525]; negative regulation of cell-matrix adhesion [GO:0001953]; immune response to tumor cell [GO:0002418]; proteolysis [GO:0006508]; cell-matrix adhesion [GO:0007160]; integrin-mediated signaling pathway [GO:0007229]; male gonad development [GO:0008584]; extracellular matrix disassembly [GO:0022617]; negative regulation of cell growth [GO:0030308]; negative regulation of cell migration [GO:0030336]; collagen catabolic process [GO:0030574]; tissue regeneration [GO:0042246]; innate immune response [GO:0045087]; cardiac epithelial to mesenchymal transition [GO:0060317]; negative regulation of receptor binding [GO:1900121]; cellular response to phorbol 13-acetate 12-myristate [GO:1904628]; response to hypobaric hypoxia [GO:1990910]; ; ; ; ; ; ; ; ; ;	metalloendopeptidase activity [GO:0004222]; integrin binding [GO:0005178]; protein binding [GO:0005515]; metallopeptidase activity [GO:0008237]; SH3 domain binding [GO:0017124]; metal ion binding [GO:0046872]; ; ; ; ; ; ; ; ; ;	acrosomal vesicle [GO:0001669]; plasma membrane [GO:0005886]; adherens junction [GO:0005912]; cell surface [GO:0009986]; integral component of membrane [GO:0016021]; motile cilium [GO:0031514]; extracellular exosome [GO:0070062]; extracellular space [GO:0005615]; ; ; ; ; ; ; ; ; ;
Nafisa_SEN7	Inhibin alpha chain	INHA	P05111	P05111	4.7531	0.1404	XT NP B	2023ms1276	skeletal system development [GO:0001501]; ovarian follicle development [GO:0001541]; signal transduction [GO:0007165]; cell surface receptor signaling pathway [GO:0007166]; cell-cell signaling [GO:0007267]; male gonad development [GO:0008584]; cell differentiation [GO:0030154]; erythrocyte differentiation [GO:0030218]; negative regulation of interferon-gamma production [GO:0032689]; regulation of cell population proliferation [GO:0042127]; negative regulation of phosphorylation [GO:0042326]; hemoglobin biosynthetic process [GO:0042541]; negative regulation of B cell differentiation [GO:0045578]; negative regulation of macrophage differentiation [GO:0045650]; negative regulation of cell cycle [GO:0045786]; positive regulation of follicle-stimulating hormone secretion [GO:0046881]; negative regulation of follicle-stimulating hormone secretion [GO:0046882]; regulation of cell cycle [GO:0051726]; SMAD protein signal transduction [GO:0060395]; positive regulation of pathway-restricted SMAD protein phosphorylation [GO:0010862]	protein binding [GO:0005515]; signaling receptor binding [GO:0005102]; cytokine activity [GO:0005125]; hormone activity [GO:0005179]; growth factor activity [GO:0008083]; inhibin binding [GO:0034711]; protein-containing complex binding [GO:0044877]	photoreceptor outer segment [GO:0001750]; photoreceptor inner segment [GO:0001917]; extracellular region [GO:0005576]; cytoplasm [GO:0005737]; neuronal cell body [GO:0043025]; inhibin-betaglycan-ActRII complex [GO:0034673]; inhibin A complex [GO:0043512]; inhibin B complex [GO:0043513]; extracellular space [GO:0005615]
Nafisa_SEN5	Inhibin alpha chain	INHA	P05111	P05111	4.6843	0.0311	XT NP B	2023ms1276	skeletal system development [GO:0001501]; ovarian follicle development [GO:0001541]; signal transduction [GO:0007165]; cell surface receptor signaling pathway [GO:0007166]; cell-cell signaling [GO:0007267]; male gonad development [GO:0008584]; cell differentiation [GO:0030154]; erythrocyte differentiation [GO:0030218]; negative regulation of interferon-gamma production [GO:0032689]; regulation of cell population proliferation [GO:0042127]; negative regulation of phosphorylation [GO:0042326]; hemoglobin biosynthetic process [GO:0042541]; negative regulation of B cell differentiation [GO:0045578]; negative regulation of macrophage differentiation [GO:0045650]; negative regulation of cell cycle [GO:0045786]; positive regulation of follicle-stimulating hormone secretion [GO:0046881]; negative regulation of follicle-stimulating hormone secretion [GO:0046882]; regulation of cell cycle [GO:0051726]; SMAD protein signal transduction [GO:0060395]; positive regulation of pathway-restricted SMAD protein phosphorylation [GO:0010862]	protein binding [GO:0005515]; signaling receptor binding [GO:0005102]; cytokine activity [GO:0005125]; hormone activity [GO:0005179]; growth factor activity [GO:0008083]; inhibin binding [GO:0034711]; protein-containing complex binding [GO:0044877]	photoreceptor outer segment [GO:0001750]; photoreceptor inner segment [GO:0001917]; extracellular region [GO:0005576]; cytoplasm [GO:0005737]; neuronal cell body [GO:0043025]; inhibin-betaglycan-ActRII complex [GO:0034673]; inhibin A complex [GO:0043512]; inhibin B complex [GO:0043513]; extracellular space [GO:0005615]
Nafisa_SEN4	Inhibin alpha chain	INHA	P05111	P05111	4.5648	-0.0555	XT NP B	2023ms1276	skeletal system development [GO:0001501]; ovarian follicle development [GO:0001541]; signal transduction [GO:0007165]; cell surface receptor signaling pathway [GO:0007166]; cell-cell signaling [GO:0007267]; male gonad development [GO:0008584]; cell differentiation [GO:0030154]; erythrocyte differentiation [GO:0030218]; negative regulation of interferon-gamma production [GO:0032689]; regulation of cell population proliferation [GO:0042127]; negative regulation of phosphorylation [GO:0042326]; hemoglobin biosynthetic process [GO:0042541]; negative regulation of B cell differentiation [GO:0045578]; negative regulation of macrophage differentiation [GO:0045650]; negative regulation of cell cycle [GO:0045786]; positive regulation of follicle-stimulating hormone secretion [GO:0046881]; negative regulation of follicle-stimulating hormone secretion [GO:0046882]; regulation of cell cycle [GO:0051726]; SMAD protein signal transduction [GO:0060395]; positive regulation of pathway-restricted SMAD protein phosphorylation [GO:0010862]	protein binding [GO:0005515]; signaling receptor binding [GO:0005102]; cytokine activity [GO:0005125]; hormone activity [GO:0005179]; growth factor activity [GO:0008083]; inhibin binding [GO:0034711]; protein-containing complex binding [GO:0044877]	photoreceptor outer segment [GO:0001750]; photoreceptor inner segment [GO:0001917]; extracellular region [GO:0005576]; cytoplasm [GO:0005737]; neuronal cell body [GO:0043025]; inhibin-betaglycan-ActRII complex [GO:0034673]; inhibin A complex [GO:0043512]; inhibin B complex [GO:0043513]; extracellular space [GO:0005615]
Nafisa_SEN3	Inhibin alpha chain	INHA	P05111	P05111	4.7381	0.1185	XT NP B	2023ms1276	skeletal system development [GO:0001501]; ovarian follicle development [GO:0001541]; signal transduction [GO:0007165]; cell surface receptor signaling pathway [GO:0007166]; cell-cell signaling [GO:0007267]; male gonad development [GO:0008584]; cell differentiation [GO:0030154]; erythrocyte differentiation [GO:0030218]; negative regulation of interferon-gamma production [GO:0032689]; regulation of cell population proliferation [GO:0042127]; negative regulation of phosphorylation [GO:0042326]; hemoglobin biosynthetic process [GO:0042541]; negative regulation of B cell differentiation [GO:0045578]; negative regulation of macrophage differentiation [GO:0045650]; negative regulation of cell cycle [GO:0045786]; positive regulation of follicle-stimulating hormone secretion [GO:0046881]; negative regulation of follicle-stimulating hormone secretion [GO:0046882]; regulation of cell cycle [GO:0051726]; SMAD protein signal transduction [GO:0060395]; positive regulation of pathway-restricted SMAD protein phosphorylation [GO:0010862]	protein binding [GO:0005515]; signaling receptor binding [GO:0005102]; cytokine activity [GO:0005125]; hormone activity [GO:0005179]; growth factor activity [GO:0008083]; inhibin binding [GO:0034711]; protein-containing complex binding [GO:0044877]	photoreceptor outer segment [GO:0001750]; photoreceptor inner segment [GO:0001917]; extracellular region [GO:0005576]; cytoplasm [GO:0005737]; neuronal cell body [GO:0043025]; inhibin-betaglycan-ActRII complex [GO:0034673]; inhibin A complex [GO:0043512]; inhibin B complex [GO:0043513]; extracellular space [GO:0005615]
Nafisa_SEN2	Inhibin alpha chain	INHA	P05111	P05111	4.748	0.1151	XT NP B	2023ms1276	skeletal system development [GO:0001501]; ovarian follicle development [GO:0001541]; signal transduction [GO:0007165]; cell surface receptor signaling pathway [GO:0007166]; cell-cell signaling [GO:0007267]; male gonad development [GO:0008584]; cell differentiation [GO:0030154]; erythrocyte differentiation [GO:0030218]; negative regulation of interferon-gamma production [GO:0032689]; regulation of cell population proliferation [GO:0042127]; negative regulation of phosphorylation [GO:0042326]; hemoglobin biosynthetic process [GO:0042541]; negative regulation of B cell differentiation [GO:0045578]; negative regulation of macrophage differentiation [GO:0045650]; negative regulation of cell cycle [GO:0045786]; positive regulation of follicle-stimulating hormone secretion [GO:0046881]; negative regulation of follicle-stimulating hormone secretion [GO:0046882]; regulation of cell cycle [GO:0051726]; SMAD protein signal transduction [GO:0060395]; positive regulation of pathway-restricted SMAD protein phosphorylation [GO:0010862]	protein binding [GO:0005515]; signaling receptor binding [GO:0005102]; cytokine activity [GO:0005125]; hormone activity [GO:0005179]; growth factor activity [GO:0008083]; inhibin binding [GO:0034711]; protein-containing complex binding [GO:0044877]	photoreceptor outer segment [GO:0001750]; photoreceptor inner segment [GO:0001917]; extracellular region [GO:0005576]; cytoplasm [GO:0005737]; neuronal cell body [GO:0043025]; inhibin-betaglycan-ActRII complex [GO:0034673]; inhibin A complex [GO:0043512]; inhibin B complex [GO:0043513]; extracellular space [GO:0005615]
Nafisa_SEN1	Inhibin alpha chain	INHA	P05111	P05111	4.6634	0.0457	XT NP B	2023ms1276	skeletal system development [GO:0001501]; ovarian follicle development [GO:0001541]; signal transduction [GO:0007165]; cell surface receptor signaling pathway [GO:0007166]; cell-cell signaling [GO:0007267]; male gonad development [GO:0008584]; cell differentiation [GO:0030154]; erythrocyte differentiation [GO:0030218]; negative regulation of interferon-gamma production [GO:0032689]; regulation of cell population proliferation [GO:0042127]; negative regulation of phosphorylation [GO:0042326]; hemoglobin biosynthetic process [GO:0042541]; negative regulation of B cell differentiation [GO:0045578]; negative regulation of macrophage differentiation [GO:0045650]; negative regulation of cell cycle [GO:0045786]; positive regulation of follicle-stimulating hormone secretion [GO:0046881]; negative regulation of follicle-stimulating hormone secretion [GO:0046882]; regulation of cell cycle [GO:0051726]; SMAD protein signal transduction [GO:0060395]; positive regulation of pathway-restricted SMAD protein phosphorylation [GO:0010862]	protein binding [GO:0005515]; signaling receptor binding [GO:0005102]; cytokine activity [GO:0005125]; hormone activity [GO:0005179]; growth factor activity [GO:0008083]; inhibin binding [GO:0034711]; protein-containing complex binding [GO:0044877]	photoreceptor outer segment [GO:0001750]; photoreceptor inner segment [GO:0001917]; extracellular region [GO:0005576]; cytoplasm [GO:0005737]; neuronal cell body [GO:0043025]; inhibin-betaglycan-ActRII complex [GO:0034673]; inhibin A complex [GO:0043512]; inhibin B complex [GO:0043513]; extracellular space [GO:0005615]
Nafisa_PRO7	Inhibin alpha chain	INHA	P05111	P05111	4.7937	0.2389	XT NP B	2023ms1276	skeletal system development [GO:0001501]; ovarian follicle development [GO:0001541]; signal transduction [GO:0007165]; cell surface receptor signaling pathway [GO:0007166]; cell-cell signaling [GO:0007267]; male gonad development [GO:0008584]; cell differentiation [GO:0030154]; erythrocyte differentiation [GO:0030218]; negative regulation of interferon-gamma production [GO:0032689]; regulation of cell population proliferation [GO:0042127]; negative regulation of phosphorylation [GO:0042326]; hemoglobin biosynthetic process [GO:0042541]; negative regulation of B cell differentiation [GO:0045578]; negative regulation of macrophage differentiation [GO:0045650]; negative regulation of cell cycle [GO:0045786]; positive regulation of follicle-stimulating hormone secretion [GO:0046881]; negative regulation of follicle-stimulating hormone secretion [GO:0046882]; regulation of cell cycle [GO:0051726]; SMAD protein signal transduction [GO:0060395]; positive regulation of pathway-restricted SMAD protein phosphorylation [GO:0010862]	protein binding [GO:0005515]; signaling receptor binding [GO:0005102]; cytokine activity [GO:0005125]; hormone activity [GO:0005179]; growth factor activity [GO:0008083]; inhibin binding [GO:0034711]; protein-containing complex binding [GO:0044877]	photoreceptor outer segment [GO:0001750]; photoreceptor inner segment [GO:0001917]; extracellular region [GO:0005576]; cytoplasm [GO:0005737]; neuronal cell body [GO:0043025]; inhibin-betaglycan-ActRII complex [GO:0034673]; inhibin A complex [GO:0043512]; inhibin B complex [GO:0043513]; extracellular space [GO:0005615]
Nafisa_PRO6	Inhibin alpha chain	INHA	P05111	P05111	4.8239	0.2789	XT NP B	2023ms1276	skeletal system development [GO:0001501]; ovarian follicle development [GO:0001541]; signal transduction [GO:0007165]; cell surface receptor signaling pathway [GO:0007166]; cell-cell signaling [GO:0007267]; male gonad development [GO:0008584]; cell differentiation [GO:0030154]; erythrocyte differentiation [GO:0030218]; negative regulation of interferon-gamma production [GO:0032689]; regulation of cell population proliferation [GO:0042127]; negative regulation of phosphorylation [GO:0042326]; hemoglobin biosynthetic process [GO:0042541]; negative regulation of B cell differentiation [GO:0045578]; negative regulation of macrophage differentiation [GO:0045650]; negative regulation of cell cycle [GO:0045786]; positive regulation of follicle-stimulating hormone secretion [GO:0046881]; negative regulation of follicle-stimulating hormone secretion [GO:0046882]; regulation of cell cycle [GO:0051726]; SMAD protein signal transduction [GO:0060395]; positive regulation of pathway-restricted SMAD protein phosphorylation [GO:0010862]	protein binding [GO:0005515]; signaling receptor binding [GO:0005102]; cytokine activity [GO:0005125]; hormone activity [GO:0005179]; growth factor activity [GO:0008083]; inhibin binding [GO:0034711]; protein-containing complex binding [GO:0044877]	photoreceptor outer segment [GO:0001750]; photoreceptor inner segment [GO:0001917]; extracellular region [GO:0005576]; cytoplasm [GO:0005737]; neuronal cell body [GO:0043025]; inhibin-betaglycan-ActRII complex [GO:0034673]; inhibin A complex [GO:0043512]; inhibin B complex [GO:0043513]; extracellular space [GO:0005615]
Nafisa_PRO5	Inhibin alpha chain	INHA	P05111	P05111	4.7808	0.2436	XT NP B	2023ms1276	skeletal system development [GO:0001501]; ovarian follicle development [GO:0001541]; signal transduction [GO:0007165]; cell surface receptor signaling pathway [GO:0007166]; cell-cell signaling [GO:0007267]; male gonad development [GO:0008584]; cell differentiation [GO:0030154]; erythrocyte differentiation [GO:0030218]; negative regulation of interferon-gamma production [GO:0032689]; regulation of cell population proliferation [GO:0042127]; negative regulation of phosphorylation [GO:0042326]; hemoglobin biosynthetic process [GO:0042541]; negative regulation of B cell differentiation [GO:0045578]; negative regulation of macrophage differentiation [GO:0045650]; negative regulation of cell cycle [GO:0045786]; positive regulation of follicle-stimulating hormone secretion [GO:0046881]; negative regulation of follicle-stimulating hormone secretion [GO:0046882]; regulation of cell cycle [GO:0051726]; SMAD protein signal transduction [GO:0060395]; positive regulation of pathway-restricted SMAD protein phosphorylation [GO:0010862]	protein binding [GO:0005515]; signaling receptor binding [GO:0005102]; cytokine activity [GO:0005125]; hormone activity [GO:0005179]; growth factor activity [GO:0008083]; inhibin binding [GO:0034711]; protein-containing complex binding [GO:0044877]	photoreceptor outer segment [GO:0001750]; photoreceptor inner segment [GO:0001917]; extracellular region [GO:0005576]; cytoplasm [GO:0005737]; neuronal cell body [GO:0043025]; inhibin-betaglycan-ActRII complex [GO:0034673]; inhibin A complex [GO:0043512]; inhibin B complex [GO:0043513]; extracellular space [GO:0005615]
Nafisa_PRO4	Inhibin alpha chain	INHA	P05111	P05111	4.79	0.2178	XT NP B	2023ms1276	skeletal system development [GO:0001501]; ovarian follicle development [GO:0001541]; signal transduction [GO:0007165]; cell surface receptor signaling pathway [GO:0007166]; cell-cell signaling [GO:0007267]; male gonad development [GO:0008584]; cell differentiation [GO:0030154]; erythrocyte differentiation [GO:0030218]; negative regulation of interferon-gamma production [GO:0032689]; regulation of cell population proliferation [GO:0042127]; negative regulation of phosphorylation [GO:0042326]; hemoglobin biosynthetic process [GO:0042541]; negative regulation of B cell differentiation [GO:0045578]; negative regulation of macrophage differentiation [GO:0045650]; negative regulation of cell cycle [GO:0045786]; positive regulation of follicle-stimulating hormone secretion [GO:0046881]; negative regulation of follicle-stimulating hormone secretion [GO:0046882]; regulation of cell cycle [GO:0051726]; SMAD protein signal transduction [GO:0060395]; positive regulation of pathway-restricted SMAD protein phosphorylation [GO:0010862]	protein binding [GO:0005515]; signaling receptor binding [GO:0005102]; cytokine activity [GO:0005125]; hormone activity [GO:0005179]; growth factor activity [GO:0008083]; inhibin binding [GO:0034711]; protein-containing complex binding [GO:0044877]	photoreceptor outer segment [GO:0001750]; photoreceptor inner segment [GO:0001917]; extracellular region [GO:0005576]; cytoplasm [GO:0005737]; neuronal cell body [GO:0043025]; inhibin-betaglycan-ActRII complex [GO:0034673]; inhibin A complex [GO:0043512]; inhibin B complex [GO:0043513]; extracellular space [GO:0005615]
Nafisa_PRO3	Inhibin alpha chain	INHA	P05111	P05111	4.7868	0.2163	XT NP B	2023ms1276	skeletal system development [GO:0001501]; ovarian follicle development [GO:0001541]; signal transduction [GO:0007165]; cell surface receptor signaling pathway [GO:0007166]; cell-cell signaling [GO:0007267]; male gonad development [GO:0008584]; cell differentiation [GO:0030154]; erythrocyte differentiation [GO:0030218]; negative regulation of interferon-gamma production [GO:0032689]; regulation of cell population proliferation [GO:0042127]; negative regulation of phosphorylation [GO:0042326]; hemoglobin biosynthetic process [GO:0042541]; negative regulation of B cell differentiation [GO:0045578]; negative regulation of macrophage differentiation [GO:0045650]; negative regulation of cell cycle [GO:0045786]; positive regulation of follicle-stimulating hormone secretion [GO:0046881]; negative regulation of follicle-stimulating hormone secretion [GO:0046882]; regulation of cell cycle [GO:0051726]; SMAD protein signal transduction [GO:0060395]; positive regulation of pathway-restricted SMAD protein phosphorylation [GO:0010862]	protein binding [GO:0005515]; signaling receptor binding [GO:0005102]; cytokine activity [GO:0005125]; hormone activity [GO:0005179]; growth factor activity [GO:0008083]; inhibin binding [GO:0034711]; protein-containing complex binding [GO:0044877]	photoreceptor outer segment [GO:0001750]; photoreceptor inner segment [GO:0001917]; extracellular region [GO:0005576]; cytoplasm [GO:0005737]; neuronal cell body [GO:0043025]; inhibin-betaglycan-ActRII complex [GO:0034673]; inhibin A complex [GO:0043512]; inhibin B complex [GO:0043513]; extracellular space [GO:0005615]
Nafisa_PRO2	Inhibin alpha chain	INHA	P05111	P05111	4.8275	0.2758	XT NP B	2023ms1276	skeletal system development [GO:0001501]; ovarian follicle development [GO:0001541]; signal transduction [GO:0007165]; cell surface receptor signaling pathway [GO:0007166]; cell-cell signaling [GO:0007267]; male gonad development [GO:0008584]; cell differentiation [GO:0030154]; erythrocyte differentiation [GO:0030218]; negative regulation of interferon-gamma production [GO:0032689]; regulation of cell population proliferation [GO:0042127]; negative regulation of phosphorylation [GO:0042326]; hemoglobin biosynthetic process [GO:0042541]; negative regulation of B cell differentiation [GO:0045578]; negative regulation of macrophage differentiation [GO:0045650]; negative regulation of cell cycle [GO:0045786]; positive regulation of follicle-stimulating hormone secretion [GO:0046881]; negative regulation of follicle-stimulating hormone secretion [GO:0046882]; regulation of cell cycle [GO:0051726]; SMAD protein signal transduction [GO:0060395]; positive regulation of pathway-restricted SMAD protein phosphorylation [GO:0010862]	protein binding [GO:0005515]; signaling receptor binding [GO:0005102]; cytokine activity [GO:0005125]; hormone activity [GO:0005179]; growth factor activity [GO:0008083]; inhibin binding [GO:0034711]; protein-containing complex binding [GO:0044877]	photoreceptor outer segment [GO:0001750]; photoreceptor inner segment [GO:0001917]; extracellular region [GO:0005576]; cytoplasm [GO:0005737]; neuronal cell body [GO:0043025]; inhibin-betaglycan-ActRII complex [GO:0034673]; inhibin A complex [GO:0043512]; inhibin B complex [GO:0043513]; extracellular space [GO:0005615]
Nafisa_PRO1	Inhibin alpha chain	INHA	P05111	P05111	4.8413	0.2941	XT NP B	2023ms1276	skeletal system development [GO:0001501]; ovarian follicle development [GO:0001541]; signal transduction [GO:0007165]; cell surface receptor signaling pathway [GO:0007166]; cell-cell signaling [GO:0007267]; male gonad development [GO:0008584]; cell differentiation [GO:0030154]; erythrocyte differentiation [GO:0030218]; negative regulation of interferon-gamma production [GO:0032689]; regulation of cell population proliferation [GO:0042127]; negative regulation of phosphorylation [GO:0042326]; hemoglobin biosynthetic process [GO:0042541]; negative regulation of B cell differentiation [GO:0045578]; negative regulation of macrophage differentiation [GO:0045650]; negative regulation of cell cycle [GO:0045786]; positive regulation of follicle-stimulating hormone secretion [GO:0046881]; negative regulation of follicle-stimulating hormone secretion [GO:0046882]; regulation of cell cycle [GO:0051726]; SMAD protein signal transduction [GO:0060395]; positive regulation of pathway-restricted SMAD protein phosphorylation [GO:0010862]	protein binding [GO:0005515]; signaling receptor binding [GO:0005102]; cytokine activity [GO:0005125]; hormone activity [GO:0005179]; growth factor activity [GO:0008083]; inhibin binding [GO:0034711]; protein-containing complex binding [GO:0044877]	photoreceptor outer segment [GO:0001750]; photoreceptor inner segment [GO:0001917]; extracellular region [GO:0005576]; cytoplasm [GO:0005737]; neuronal cell body [GO:0043025]; inhibin-betaglycan-ActRII complex [GO:0034673]; inhibin A complex [GO:0043512]; inhibin B complex [GO:0043513]; extracellular space [GO:0005615]
Nafisa_SEN7	AFG3-like protein 2	AFG3L2	Q8TA92	Q2KJI7	3.9302	-0.6825	XT NP A	2023ms1276	NA	NA	NA
Nafisa_SEN6	AFG3-like protein 2	AFG3L2	Q8TA92	Q2KJI7	3.885	-0.7421	XT NP A	2023ms1276	NA	NA	NA
Nafisa_SEN5	AFG3-like protein 2	AFG3L2	Q8TA92	Q2KJI7	4.0186	-0.6345	XT NP A	2023ms1276	NA	NA	NA
Nafisa_SEN4	AFG3-like protein 2	AFG3L2	Q8TA92	Q2KJI7	3.8749	-0.7455	XT NP A	2023ms1276	NA	NA	NA
Nafisa_SEN3	AFG3-like protein 2	AFG3L2	Q8TA92	Q2KJI7	3.8654	-0.7543	XT NP A	2023ms1276	NA	NA	NA
Nafisa_SEN2	AFG3-like protein 2	AFG3L2	Q8TA92	Q2KJI7	4.0256	-0.6073	XT NP A	2023ms1276	NA	NA	NA
Nafisa_SEN1	AFG3-like protein 2	AFG3L2	Q8TA92	Q2KJI7	3.9467	-0.671	XT NP A	2023ms1276	NA	NA	NA
Nafisa_PRO5	AFG3-like protein 2	AFG3L2	Q8TA92	Q2KJI7	3.4589	-1.0783	XT NP A	2023ms1276	NA	NA	NA
Nafisa_PRO2	AFG3-like protein 2	AFG3L2	Q8TA92	Q2KJI7	3.6352	-0.9166	XT NP A	2023ms1276	NA	NA	NA
Nafisa_SEN7	SOSS complex subunit C;SOSS complex subunit C;Isoform of Q9NRY2, Isoform 2 of SOSS complex subunit C	INIP;INIP;INIP	NA	Q2NKT2;Q9NRY2;Q9NRY2-2	3.8925	-0.7203	XT NP A	2023ms1276	; ;	; ;	; ;
Nafisa_SEN6	SOSS complex subunit C;SOSS complex subunit C;Isoform of Q9NRY2, Isoform 2 of SOSS complex subunit C	INIP;INIP;INIP	NA	Q2NKT2;Q9NRY2;Q9NRY2-2	4.1046	-0.5225	XT NP A	2023ms1276	; ;	; ;	; ;
Nafisa_SEN5	SOSS complex subunit C;SOSS complex subunit C;Isoform of Q9NRY2, Isoform 2 of SOSS complex subunit C	INIP;INIP;INIP	NA	Q2NKT2;Q9NRY2;Q9NRY2-2	4.2291	-0.424	XT NP A	2023ms1276	; ;	; ;	; ;
Nafisa_SEN4	SOSS complex subunit C;SOSS complex subunit C;Isoform of Q9NRY2, Isoform 2 of SOSS complex subunit C	INIP;INIP;INIP	NA	Q2NKT2;Q9NRY2;Q9NRY2-2	4.0505	-0.5699	XT NP A	2023ms1276	; ;	; ;	; ;
Nafisa_SEN3	SOSS complex subunit C;SOSS complex subunit C;Isoform of Q9NRY2, Isoform 2 of SOSS complex subunit C	INIP;INIP;INIP	NA	Q2NKT2;Q9NRY2;Q9NRY2-2	4.0185	-0.6012	XT NP A	2023ms1276	; ;	; ;	; ;
Nafisa_SEN2	SOSS complex subunit C;SOSS complex subunit C;Isoform of Q9NRY2, Isoform 2 of SOSS complex subunit C	INIP;INIP;INIP	NA	Q2NKT2;Q9NRY2;Q9NRY2-2	4.1025	-0.5304	XT NP A	2023ms1276	; ;	; ;	; ;
Nafisa_SEN1	SOSS complex subunit C;SOSS complex subunit C;Isoform of Q9NRY2, Isoform 2 of SOSS complex subunit C	INIP;INIP;INIP	NA	Q2NKT2;Q9NRY2;Q9NRY2-2	4.0667	-0.551	XT NP A	2023ms1276	; ;	; ;	; ;
Nafisa_PRO1	SOSS complex subunit C;SOSS complex subunit C;Isoform of Q9NRY2, Isoform 2 of SOSS complex subunit C	INIP;INIP;INIP	NA	Q2NKT2;Q9NRY2;Q9NRY2-2	2.8854	-1.6619	XT NP A	2023ms1276	; ;	; ;	; ;
Nafisa_SEN7	Caspase-3	CASP3	P42574	Q08DY9	3.7863	-0.8264	XT NP B	2023ms1276	NA	NA	NA
Nafisa_SEN6	Caspase-3	CASP3	P42574	Q08DY9	3.7833	-0.8438	XT NP B	2023ms1276	NA	NA	NA
Nafisa_SEN5	Caspase-3	CASP3	P42574	Q08DY9	3.7566	-0.8965	XT NP B	2023ms1276	NA	NA	NA
Nafisa_SEN4	Caspase-3	CASP3	P42574	Q08DY9	3.8929	-0.7274	XT NP B	2023ms1276	NA	NA	NA
Nafisa_SEN3	Caspase-3	CASP3	P42574	Q08DY9	3.755	-0.8646	XT NP B	2023ms1276	NA	NA	NA
Nafisa_SEN2	Caspase-3	CASP3	P42574	Q08DY9	3.6868	-0.9461	XT NP B	2023ms1276	NA	NA	NA
Nafisa_SEN1	Caspase-3	CASP3	P42574	Q08DY9	3.9309	-0.6868	XT NP B	2023ms1276	NA	NA	NA
Nafisa_PRO7	Caspase-3	CASP3	P42574	Q08DY9	3.886	-0.6689	XT NP B	2023ms1276	NA	NA	NA
Nafisa_PRO6	Caspase-3	CASP3	P42574	Q08DY9	3.7766	-0.7685	XT NP B	2023ms1276	NA	NA	NA
Nafisa_PRO5	Caspase-3	CASP3	P42574	Q08DY9	3.8844	-0.6528	XT NP B	2023ms1276	NA	NA	NA
Nafisa_PRO4	Caspase-3	CASP3	P42574	Q08DY9	3.7101	-0.8621	XT NP B	2023ms1276	NA	NA	NA
Nafisa_PRO3	Caspase-3	CASP3	P42574	Q08DY9	3.966	-0.6045	XT NP B	2023ms1276	NA	NA	NA
Nafisa_PRO2	Caspase-3	CASP3	P42574	Q08DY9	3.7679	-0.7839	XT NP B	2023ms1276	NA	NA	NA
Nafisa_PRO1	Caspase-3	CASP3	P42574	Q08DY9	3.8747	-0.6726	XT NP B	2023ms1276	NA	NA	NA
Nafisa_SEN7	Retinitis pigmentosa 9 protein	RP9	A0A090N8Z0	Q8TA86	4.1759	-0.4368	XT NP A	2023ms1276	RNA splicing [GO:0008380]; cognition [GO:0050890]	RNA binding [GO:0003723]; protein binding [GO:0005515]; metal ion binding [GO:0046872]	nucleus [GO:0005634]
Nafisa_SEN6	Retinitis pigmentosa 9 protein	RP9	A0A090N8Z0	Q8TA86	4.2287	-0.3984	XT NP A	2023ms1276	RNA splicing [GO:0008380]; cognition [GO:0050890]	RNA binding [GO:0003723]; protein binding [GO:0005515]; metal ion binding [GO:0046872]	nucleus [GO:0005634]
Nafisa_SEN5	Retinitis pigmentosa 9 protein	RP9	A0A090N8Z0	Q8TA86	4.3112	-0.3419	XT NP A	2023ms1276	RNA splicing [GO:0008380]; cognition [GO:0050890]	RNA binding [GO:0003723]; protein binding [GO:0005515]; metal ion binding [GO:0046872]	nucleus [GO:0005634]
Nafisa_SEN4	Retinitis pigmentosa 9 protein	RP9	A0A090N8Z0	Q8TA86	4.2155	-0.4049	XT NP A	2023ms1276	RNA splicing [GO:0008380]; cognition [GO:0050890]	RNA binding [GO:0003723]; protein binding [GO:0005515]; metal ion binding [GO:0046872]	nucleus [GO:0005634]
Nafisa_SEN3	Retinitis pigmentosa 9 protein	RP9	A0A090N8Z0	Q8TA86	4.0985	-0.5211	XT NP A	2023ms1276	RNA splicing [GO:0008380]; cognition [GO:0050890]	RNA binding [GO:0003723]; protein binding [GO:0005515]; metal ion binding [GO:0046872]	nucleus [GO:0005634]
Nafisa_SEN2	Retinitis pigmentosa 9 protein	RP9	A0A090N8Z0	Q8TA86	4.3576	-0.2753	XT NP A	2023ms1276	RNA splicing [GO:0008380]; cognition [GO:0050890]	RNA binding [GO:0003723]; protein binding [GO:0005515]; metal ion binding [GO:0046872]	nucleus [GO:0005634]
Nafisa_SEN1	Retinitis pigmentosa 9 protein	RP9	A0A090N8Z0	Q8TA86	4.1725	-0.4452	XT NP A	2023ms1276	RNA splicing [GO:0008380]; cognition [GO:0050890]	RNA binding [GO:0003723]; protein binding [GO:0005515]; metal ion binding [GO:0046872]	nucleus [GO:0005634]
Nafisa_PRO7	Retinitis pigmentosa 9 protein	RP9	A0A090N8Z0	Q8TA86	3.8255	-0.7294	XT NP A	2023ms1276	RNA splicing [GO:0008380]; cognition [GO:0050890]	RNA binding [GO:0003723]; protein binding [GO:0005515]; metal ion binding [GO:0046872]	nucleus [GO:0005634]
Nafisa_PRO6	Retinitis pigmentosa 9 protein	RP9	A0A090N8Z0	Q8TA86	3.9056	-0.6395	XT NP A	2023ms1276	RNA splicing [GO:0008380]; cognition [GO:0050890]	RNA binding [GO:0003723]; protein binding [GO:0005515]; metal ion binding [GO:0046872]	nucleus [GO:0005634]
Nafisa_PRO5	Retinitis pigmentosa 9 protein	RP9	A0A090N8Z0	Q8TA86	3.8248	-0.7124	XT NP A	2023ms1276	RNA splicing [GO:0008380]; cognition [GO:0050890]	RNA binding [GO:0003723]; protein binding [GO:0005515]; metal ion binding [GO:0046872]	nucleus [GO:0005634]
Nafisa_PRO4	Retinitis pigmentosa 9 protein	RP9	A0A090N8Z0	Q8TA86	3.75	-0.8222	XT NP A	2023ms1276	RNA splicing [GO:0008380]; cognition [GO:0050890]	RNA binding [GO:0003723]; protein binding [GO:0005515]; metal ion binding [GO:0046872]	nucleus [GO:0005634]
Nafisa_SEN7	Isoform of Q8NFQ8, Torsin-1A-interacting protein 2, isoform IFRG15	TOR1AIP2	A0A024R957	Q9H496	4.5228	-0.09	XT NP A	2023ms1276	NA	NA	NA
Nafisa_SEN6	Isoform of Q8NFQ8, Torsin-1A-interacting protein 2, isoform IFRG15	TOR1AIP2	A0A024R957	Q9H496	4.49	-0.1371	XT NP A	2023ms1276	NA	NA	NA
Nafisa_SEN5	Isoform of Q8NFQ8, Torsin-1A-interacting protein 2, isoform IFRG15	TOR1AIP2	A0A024R957	Q9H496	4.417	-0.2361	XT NP A	2023ms1276	NA	NA	NA
Nafisa_SEN4	Isoform of Q8NFQ8, Torsin-1A-interacting protein 2, isoform IFRG15	TOR1AIP2	A0A024R957	Q9H496	4.4852	-0.1352	XT NP A	2023ms1276	NA	NA	NA
Nafisa_SEN3	Isoform of Q8NFQ8, Torsin-1A-interacting protein 2, isoform IFRG15	TOR1AIP2	A0A024R957	Q9H496	4.5097	-0.11	XT NP A	2023ms1276	NA	NA	NA
Nafisa_SEN2	Isoform of Q8NFQ8, Torsin-1A-interacting protein 2, isoform IFRG15	TOR1AIP2	A0A024R957	Q9H496	4.4293	-0.2036	XT NP A	2023ms1276	NA	NA	NA
Nafisa_SEN1	Isoform of Q8NFQ8, Torsin-1A-interacting protein 2, isoform IFRG15	TOR1AIP2	A0A024R957	Q9H496	4.4896	-0.1281	XT NP A	2023ms1276	NA	NA	NA
Nafisa_PRO7	Isoform of Q8NFQ8, Torsin-1A-interacting protein 2, isoform IFRG15	TOR1AIP2	A0A024R957	Q9H496	5.0003	0.4455	XT NP A	2023ms1276	NA	NA	NA
Nafisa_PRO5	Isoform of Q8NFQ8, Torsin-1A-interacting protein 2, isoform IFRG15	TOR1AIP2	A0A024R957	Q9H496	4.9824	0.4453	XT NP A	2023ms1276	NA	NA	NA
Nafisa_SEN7	Isoform of P48728, Aminomethyltransferase;Isoform of P48728, Aminomethyltransferase;Isoform of P48728, Aminomethyltransferase	AMT;AMT;AMT	NA	A0A1B0GVP5;B3KTU4;H0Y695	3.7648	-0.848	XT NP B	2023ms1276	; ;	; ;	; ;
Nafisa_SEN6	Isoform of P48728, Aminomethyltransferase;Isoform of P48728, Aminomethyltransferase;Isoform of P48728, Aminomethyltransferase	AMT;AMT;AMT	NA	A0A1B0GVP5;B3KTU4;H0Y695	3.6271	-1	XT NP B	2023ms1276	; ;	; ;	; ;
Nafisa_SEN5	Isoform of P48728, Aminomethyltransferase;Isoform of P48728, Aminomethyltransferase;Isoform of P48728, Aminomethyltransferase	AMT;AMT;AMT	NA	A0A1B0GVP5;B3KTU4;H0Y695	3.8851	-0.768	XT NP B	2023ms1276	; ;	; ;	; ;
Nafisa_SEN4	Isoform of P48728, Aminomethyltransferase;Isoform of P48728, Aminomethyltransferase;Isoform of P48728, Aminomethyltransferase	AMT;AMT;AMT	NA	A0A1B0GVP5;B3KTU4;H0Y695	3.993	-0.6274	XT NP B	2023ms1276	; ;	; ;	; ;
Nafisa_SEN3	Isoform of P48728, Aminomethyltransferase;Isoform of P48728, Aminomethyltransferase;Isoform of P48728, Aminomethyltransferase	AMT;AMT;AMT	NA	A0A1B0GVP5;B3KTU4;H0Y695	3.9157	-0.704	XT NP B	2023ms1276	; ;	; ;	; ;
Nafisa_SEN2	Isoform of P48728, Aminomethyltransferase;Isoform of P48728, Aminomethyltransferase;Isoform of P48728, Aminomethyltransferase	AMT;AMT;AMT	NA	A0A1B0GVP5;B3KTU4;H0Y695	3.9146	-0.7184	XT NP B	2023ms1276	; ;	; ;	; ;
Nafisa_SEN1	Isoform of P48728, Aminomethyltransferase;Isoform of P48728, Aminomethyltransferase;Isoform of P48728, Aminomethyltransferase	AMT;AMT;AMT	NA	A0A1B0GVP5;B3KTU4;H0Y695	3.8241	-0.7936	XT NP B	2023ms1276	; ;	; ;	; ;
Nafisa_PRO7	Isoform of P48728, Aminomethyltransferase;Isoform of P48728, Aminomethyltransferase;Isoform of P48728, Aminomethyltransferase	AMT;AMT;AMT	NA	A0A1B0GVP5;B3KTU4;H0Y695	3.7641	-0.7908	XT NP B	2023ms1276	; ;	; ;	; ;
Nafisa_PRO6	Isoform of P48728, Aminomethyltransferase;Isoform of P48728, Aminomethyltransferase;Isoform of P48728, Aminomethyltransferase	AMT;AMT;AMT	NA	A0A1B0GVP5;B3KTU4;H0Y695	3.9703	-0.5747	XT NP B	2023ms1276	; ;	; ;	; ;
Nafisa_PRO5	Isoform of P48728, Aminomethyltransferase;Isoform of P48728, Aminomethyltransferase;Isoform of P48728, Aminomethyltransferase	AMT;AMT;AMT	NA	A0A1B0GVP5;B3KTU4;H0Y695	3.815	-0.7221	XT NP B	2023ms1276	; ;	; ;	; ;
Nafisa_PRO4	Isoform of P48728, Aminomethyltransferase;Isoform of P48728, Aminomethyltransferase;Isoform of P48728, Aminomethyltransferase	AMT;AMT;AMT	NA	A0A1B0GVP5;B3KTU4;H0Y695	3.9913	-0.581	XT NP B	2023ms1276	; ;	; ;	; ;
Nafisa_PRO3	Isoform of P48728, Aminomethyltransferase;Isoform of P48728, Aminomethyltransferase;Isoform of P48728, Aminomethyltransferase	AMT;AMT;AMT	NA	A0A1B0GVP5;B3KTU4;H0Y695	3.8239	-0.7467	XT NP B	2023ms1276	; ;	; ;	; ;
Nafisa_PRO2	Isoform of P48728, Aminomethyltransferase;Isoform of P48728, Aminomethyltransferase;Isoform of P48728, Aminomethyltransferase	AMT;AMT;AMT	NA	A0A1B0GVP5;B3KTU4;H0Y695	3.7668	-0.785	XT NP B	2023ms1276	; ;	; ;	; ;
Nafisa_PRO1	Isoform of P48728, Aminomethyltransferase;Isoform of P48728, Aminomethyltransferase;Isoform of P48728, Aminomethyltransferase	AMT;AMT;AMT	NA	A0A1B0GVP5;B3KTU4;H0Y695	3.928	-0.6192	XT NP B	2023ms1276	; ;	; ;	; ;
Nafisa_SEN7	Abl interactor 1	ABI1	Q8IZP0	Q0VCW2	4.0628	-0.55	XT NP A	2023ms1276	NA	NA	NA
Nafisa_SEN6	Abl interactor 1	ABI1	Q8IZP0	Q0VCW2	4.0626	-0.5645	XT NP A	2023ms1276	NA	NA	NA
Nafisa_SEN5	Abl interactor 1	ABI1	Q8IZP0	Q0VCW2	4.0643	-0.5888	XT NP A	2023ms1276	NA	NA	NA
Nafisa_SEN4	Abl interactor 1	ABI1	Q8IZP0	Q0VCW2	4.1765	-0.4439	XT NP A	2023ms1276	NA	NA	NA
Nafisa_SEN3	Abl interactor 1	ABI1	Q8IZP0	Q0VCW2	4.0357	-0.584	XT NP A	2023ms1276	NA	NA	NA
Nafisa_SEN2	Abl interactor 1	ABI1	Q8IZP0	Q0VCW2	3.9648	-0.6681	XT NP A	2023ms1276	NA	NA	NA
Nafisa_SEN1	Abl interactor 1	ABI1	Q8IZP0	Q0VCW2	4.0632	-0.5545	XT NP A	2023ms1276	NA	NA	NA
Nafisa_PRO7	Abl interactor 1	ABI1	Q8IZP0	Q0VCW2	4.4814	-0.0735	XT NP A	2023ms1276	NA	NA	NA
Nafisa_PRO6	Abl interactor 1	ABI1	Q8IZP0	Q0VCW2	4.4901	-0.055	XT NP A	2023ms1276	NA	NA	NA
Nafisa_PRO5	Abl interactor 1	ABI1	Q8IZP0	Q0VCW2	4.3663	-0.1709	XT NP A	2023ms1276	NA	NA	NA
Nafisa_PRO4	Abl interactor 1	ABI1	Q8IZP0	Q0VCW2	4.3629	-0.2094	XT NP A	2023ms1276	NA	NA	NA
Nafisa_PRO3	Abl interactor 1	ABI1	Q8IZP0	Q0VCW2	4.3747	-0.1958	XT NP A	2023ms1276	NA	NA	NA
Nafisa_PRO2	Abl interactor 1	ABI1	Q8IZP0	Q0VCW2	4.4607	-0.091	XT NP A	2023ms1276	NA	NA	NA
Nafisa_PRO1	Abl interactor 1	ABI1	Q8IZP0	Q0VCW2	4.4495	-0.0978	XT NP A	2023ms1276	NA	NA	NA
Nafisa_SEN7	Kinesin light chain;Kinesin light chain	KLC1;KLC1	NA	A0A3Q1M2G4;A6H7H2	4.0416	-0.5711	XT NP A	2023ms1276	;	;	;
Nafisa_SEN6	Kinesin light chain;Kinesin light chain	KLC1;KLC1	NA	A0A3Q1M2G4;A6H7H2	3.9317	-0.6954	XT NP A	2023ms1276	;	;	;
Nafisa_SEN5	Kinesin light chain;Kinesin light chain	KLC1;KLC1	NA	A0A3Q1M2G4;A6H7H2	4.0214	-0.6317	XT NP A	2023ms1276	;	;	;
Nafisa_SEN4	Kinesin light chain;Kinesin light chain	KLC1;KLC1	NA	A0A3Q1M2G4;A6H7H2	4.2201	-0.4003	XT NP A	2023ms1276	;	;	;
Nafisa_SEN3	Kinesin light chain;Kinesin light chain	KLC1;KLC1	NA	A0A3Q1M2G4;A6H7H2	4.0983	-0.5213	XT NP A	2023ms1276	;	;	;
Nafisa_SEN2	Kinesin light chain;Kinesin light chain	KLC1;KLC1	NA	A0A3Q1M2G4;A6H7H2	4.0975	-0.5354	XT NP A	2023ms1276	;	;	;
Nafisa_SEN1	Kinesin light chain;Kinesin light chain	KLC1;KLC1	NA	A0A3Q1M2G4;A6H7H2	4.142	-0.4757	XT NP A	2023ms1276	;	;	;
Nafisa_PRO7	Kinesin light chain;Kinesin light chain	KLC1;KLC1	NA	A0A3Q1M2G4;A6H7H2	4.4812	-0.0737	XT NP A	2023ms1276	;	;	;
Nafisa_PRO6	Kinesin light chain;Kinesin light chain	KLC1;KLC1	NA	A0A3Q1M2G4;A6H7H2	4.4695	-0.0755	XT NP A	2023ms1276	;	;	;
Nafisa_PRO5	Kinesin light chain;Kinesin light chain	KLC1;KLC1	NA	A0A3Q1M2G4;A6H7H2	4.5428	0.0056	XT NP A	2023ms1276	;	;	;
Nafisa_PRO4	Kinesin light chain;Kinesin light chain	KLC1;KLC1	NA	A0A3Q1M2G4;A6H7H2	4.6348	0.0625	XT NP A	2023ms1276	;	;	;
Nafisa_PRO3	Kinesin light chain;Kinesin light chain	KLC1;KLC1	NA	A0A3Q1M2G4;A6H7H2	4.547	-0.0235	XT NP A	2023ms1276	;	;	;
Nafisa_PRO2	Kinesin light chain;Kinesin light chain	KLC1;KLC1	NA	A0A3Q1M2G4;A6H7H2	4.6103	0.0585	XT NP A	2023ms1276	;	;	;
Nafisa_PRO1	Kinesin light chain;Kinesin light chain	KLC1;KLC1	NA	A0A3Q1M2G4;A6H7H2	4.5109	-0.0364	XT NP A	2023ms1276	;	;	;
Nafisa_SEN7	N-acetyl-D-glucosamine kinase	NAGK	C9JEV6	Q3SZM9	3.9172	-0.6956	XT NP B	2023ms1276	NA	NA	NA
Nafisa_SEN6	N-acetyl-D-glucosamine kinase	NAGK	C9JEV6	Q3SZM9	4.0064	-0.6207	XT NP B	2023ms1276	NA	NA	NA
Nafisa_SEN5	N-acetyl-D-glucosamine kinase	NAGK	C9JEV6	Q3SZM9	3.8077	-0.8454	XT NP B	2023ms1276	NA	NA	NA
Nafisa_SEN4	N-acetyl-D-glucosamine kinase	NAGK	C9JEV6	Q3SZM9	3.9053	-0.7151	XT NP B	2023ms1276	NA	NA	NA
Nafisa_SEN3	N-acetyl-D-glucosamine kinase	NAGK	C9JEV6	Q3SZM9	3.7201	-0.8996	XT NP B	2023ms1276	NA	NA	NA
Nafisa_SEN2	N-acetyl-D-glucosamine kinase	NAGK	C9JEV6	Q3SZM9	3.8523	-0.7806	XT NP B	2023ms1276	NA	NA	NA
Nafisa_SEN1	N-acetyl-D-glucosamine kinase	NAGK	C9JEV6	Q3SZM9	3.7027	-0.915	XT NP B	2023ms1276	NA	NA	NA
Nafisa_PRO7	N-acetyl-D-glucosamine kinase	NAGK	C9JEV6	Q3SZM9	3.8587	-0.6961	XT NP B	2023ms1276	NA	NA	NA
Nafisa_PRO6	N-acetyl-D-glucosamine kinase	NAGK	C9JEV6	Q3SZM9	3.5722	-0.9729	XT NP B	2023ms1276	NA	NA	NA
Nafisa_PRO5	N-acetyl-D-glucosamine kinase	NAGK	C9JEV6	Q3SZM9	3.8122	-0.725	XT NP B	2023ms1276	NA	NA	NA
Nafisa_PRO4	N-acetyl-D-glucosamine kinase	NAGK	C9JEV6	Q3SZM9	3.9216	-0.6506	XT NP B	2023ms1276	NA	NA	NA
Nafisa_PRO3	N-acetyl-D-glucosamine kinase	NAGK	C9JEV6	Q3SZM9	3.7003	-0.8703	XT NP B	2023ms1276	NA	NA	NA
Nafisa_PRO2	N-acetyl-D-glucosamine kinase	NAGK	C9JEV6	Q3SZM9	3.9652	-0.5866	XT NP B	2023ms1276	NA	NA	NA
Nafisa_PRO1	N-acetyl-D-glucosamine kinase	NAGK	C9JEV6	Q3SZM9	3.8594	-0.6879	XT NP B	2023ms1276	NA	NA	NA
Nafisa_SEN7	Protein MTO1 homolog, mitochondrial	MTO1	Q9Y2Z2	Q1JQB6	4.6985	0.0858	XT NP B	2023ms1276	NA	NA	NA
Nafisa_SEN6	Protein MTO1 homolog, mitochondrial	MTO1	Q9Y2Z2	Q1JQB6	4.7473	0.1202	XT NP B	2023ms1276	NA	NA	NA
Nafisa_SEN5	Protein MTO1 homolog, mitochondrial	MTO1	Q9Y2Z2	Q1JQB6	4.6756	0.0225	XT NP B	2023ms1276	NA	NA	NA
Nafisa_SEN4	Protein MTO1 homolog, mitochondrial	MTO1	Q9Y2Z2	Q1JQB6	4.7144	0.094	XT NP B	2023ms1276	NA	NA	NA
Nafisa_SEN3	Protein MTO1 homolog, mitochondrial	MTO1	Q9Y2Z2	Q1JQB6	4.6475	0.0278	XT NP B	2023ms1276	NA	NA	NA
Nafisa_SEN2	Protein MTO1 homolog, mitochondrial	MTO1	Q9Y2Z2	Q1JQB6	4.5837	-0.0492	XT NP B	2023ms1276	NA	NA	NA
Nafisa_SEN1	Protein MTO1 homolog, mitochondrial	MTO1	Q9Y2Z2	Q1JQB6	4.6592	0.0415	XT NP B	2023ms1276	NA	NA	NA
Nafisa_PRO7	Protein MTO1 homolog, mitochondrial	MTO1	Q9Y2Z2	Q1JQB6	4.8377	0.2829	XT NP B	2023ms1276	NA	NA	NA
Nafisa_PRO6	Protein MTO1 homolog, mitochondrial	MTO1	Q9Y2Z2	Q1JQB6	4.7989	0.2539	XT NP B	2023ms1276	NA	NA	NA
Nafisa_PRO5	Protein MTO1 homolog, mitochondrial	MTO1	Q9Y2Z2	Q1JQB6	4.8704	0.3332	XT NP B	2023ms1276	NA	NA	NA
Nafisa_PRO4	Protein MTO1 homolog, mitochondrial	MTO1	Q9Y2Z2	Q1JQB6	4.897	0.3248	XT NP B	2023ms1276	NA	NA	NA
Nafisa_PRO3	Protein MTO1 homolog, mitochondrial	MTO1	Q9Y2Z2	Q1JQB6	4.8145	0.244	XT NP B	2023ms1276	NA	NA	NA
Nafisa_PRO2	Protein MTO1 homolog, mitochondrial	MTO1	Q9Y2Z2	Q1JQB6	4.8318	0.2801	XT NP B	2023ms1276	NA	NA	NA
Nafisa_PRO1	Protein MTO1 homolog, mitochondrial	MTO1	Q9Y2Z2	Q1JQB6	4.7865	0.2392	XT NP B	2023ms1276	NA	NA	NA
Nafisa_SEN7	ST13 Hsp70 interacting protein;Heat shock 70kD protein binding protein	ST13;ST13	NA	A0A3Q1MQM3;A7E3S8	5.7295	1.1167	XT NP A	2023ms1276	;	;	;
Nafisa_SEN6	ST13 Hsp70 interacting protein;Heat shock 70kD protein binding protein	ST13;ST13	NA	A0A3Q1MQM3;A7E3S8	5.7968	1.1697	XT NP A	2023ms1276	;	;	;
Nafisa_SEN5	ST13 Hsp70 interacting protein;Heat shock 70kD protein binding protein	ST13;ST13	NA	A0A3Q1MQM3;A7E3S8	5.7738	1.1206	XT NP A	2023ms1276	;	;	;
Nafisa_SEN4	ST13 Hsp70 interacting protein;Heat shock 70kD protein binding protein	ST13;ST13	NA	A0A3Q1MQM3;A7E3S8	5.7536	1.1333	XT NP A	2023ms1276	;	;	;
Nafisa_SEN3	ST13 Hsp70 interacting protein;Heat shock 70kD protein binding protein	ST13;ST13	NA	A0A3Q1MQM3;A7E3S8	5.688	1.0683	XT NP A	2023ms1276	;	;	;
Nafisa_SEN2	ST13 Hsp70 interacting protein;Heat shock 70kD protein binding protein	ST13;ST13	NA	A0A3Q1MQM3;A7E3S8	5.5721	0.9392	XT NP A	2023ms1276	;	;	;
Nafisa_SEN1	ST13 Hsp70 interacting protein;Heat shock 70kD protein binding protein	ST13;ST13	NA	A0A3Q1MQM3;A7E3S8	5.8187	1.201	XT NP A	2023ms1276	;	;	;
Nafisa_PRO7	ST13 Hsp70 interacting protein;Heat shock 70kD protein binding protein	ST13;ST13	NA	A0A3Q1MQM3;A7E3S8	5.9469	1.392	XT NP A	2023ms1276	;	;	;
Nafisa_PRO6	ST13 Hsp70 interacting protein;Heat shock 70kD protein binding protein	ST13;ST13	NA	A0A3Q1MQM3;A7E3S8	5.9259	1.3808	XT NP A	2023ms1276	;	;	;
Nafisa_PRO5	ST13 Hsp70 interacting protein;Heat shock 70kD protein binding protein	ST13;ST13	NA	A0A3Q1MQM3;A7E3S8	5.8797	1.3425	XT NP A	2023ms1276	;	;	;
Nafisa_PRO4	ST13 Hsp70 interacting protein;Heat shock 70kD protein binding protein	ST13;ST13	NA	A0A3Q1MQM3;A7E3S8	6.0078	1.4356	XT NP A	2023ms1276	;	;	;
Nafisa_PRO3	ST13 Hsp70 interacting protein;Heat shock 70kD protein binding protein	ST13;ST13	NA	A0A3Q1MQM3;A7E3S8	5.9432	1.3727	XT NP A	2023ms1276	;	;	;
Nafisa_PRO2	ST13 Hsp70 interacting protein;Heat shock 70kD protein binding protein	ST13;ST13	NA	A0A3Q1MQM3;A7E3S8	5.9334	1.3816	XT NP A	2023ms1276	;	;	;
Nafisa_PRO1	ST13 Hsp70 interacting protein;Heat shock 70kD protein binding protein	ST13;ST13	NA	A0A3Q1MQM3;A7E3S8	5.9242	1.3769	XT NP A	2023ms1276	;	;	;
Nafisa_SEN7	Tropomodulin-2;Isoform of Q9NZR1, Isoform 2 of Tropomodulin-2	TMOD2;TMOD2	NA	Q9NZR1;Q9NZR1-2	6.4114	1.7987	XT NP B	2023ms1276	neuron-neuron synaptic transmission [GO:0007270]; nervous system development [GO:0007399]; learning or memory [GO:0007611]; positive regulation of G protein-coupled receptor signaling pathway [GO:0045745]; pointed-end actin filament capping [GO:0051694]; myofibril assembly [GO:0030239]; muscle contraction [GO:0006936]; actin filament organization [GO:0007015];	actin binding [GO:0003779]; protein binding [GO:0005515]; tropomyosin binding [GO:0005523];	growth cone [GO:0030426]; synapse [GO:0045202]; striated muscle thin filament [GO:0005865]; myofibril [GO:0030016]; cytoskeleton [GO:0005856];
Nafisa_SEN6	Tropomodulin-2;Isoform of Q9NZR1, Isoform 2 of Tropomodulin-2	TMOD2;TMOD2	NA	Q9NZR1;Q9NZR1-2	6.3761	1.749	XT NP B	2023ms1276	neuron-neuron synaptic transmission [GO:0007270]; nervous system development [GO:0007399]; learning or memory [GO:0007611]; positive regulation of G protein-coupled receptor signaling pathway [GO:0045745]; pointed-end actin filament capping [GO:0051694]; myofibril assembly [GO:0030239]; muscle contraction [GO:0006936]; actin filament organization [GO:0007015];	actin binding [GO:0003779]; protein binding [GO:0005515]; tropomyosin binding [GO:0005523];	growth cone [GO:0030426]; synapse [GO:0045202]; striated muscle thin filament [GO:0005865]; myofibril [GO:0030016]; cytoskeleton [GO:0005856];
Nafisa_SEN5	Tropomodulin-2;Isoform of Q9NZR1, Isoform 2 of Tropomodulin-2	TMOD2;TMOD2	NA	Q9NZR1;Q9NZR1-2	6.3641	1.711	XT NP B	2023ms1276	neuron-neuron synaptic transmission [GO:0007270]; nervous system development [GO:0007399]; learning or memory [GO:0007611]; positive regulation of G protein-coupled receptor signaling pathway [GO:0045745]; pointed-end actin filament capping [GO:0051694]; myofibril assembly [GO:0030239]; muscle contraction [GO:0006936]; actin filament organization [GO:0007015];	actin binding [GO:0003779]; protein binding [GO:0005515]; tropomyosin binding [GO:0005523];	growth cone [GO:0030426]; synapse [GO:0045202]; striated muscle thin filament [GO:0005865]; myofibril [GO:0030016]; cytoskeleton [GO:0005856];
Nafisa_SEN4	Tropomodulin-2;Isoform of Q9NZR1, Isoform 2 of Tropomodulin-2	TMOD2;TMOD2	NA	Q9NZR1;Q9NZR1-2	6.4024	1.782	XT NP B	2023ms1276	neuron-neuron synaptic transmission [GO:0007270]; nervous system development [GO:0007399]; learning or memory [GO:0007611]; positive regulation of G protein-coupled receptor signaling pathway [GO:0045745]; pointed-end actin filament capping [GO:0051694]; myofibril assembly [GO:0030239]; muscle contraction [GO:0006936]; actin filament organization [GO:0007015];	actin binding [GO:0003779]; protein binding [GO:0005515]; tropomyosin binding [GO:0005523];	growth cone [GO:0030426]; synapse [GO:0045202]; striated muscle thin filament [GO:0005865]; myofibril [GO:0030016]; cytoskeleton [GO:0005856];
Nafisa_SEN3	Tropomodulin-2;Isoform of Q9NZR1, Isoform 2 of Tropomodulin-2	TMOD2;TMOD2	NA	Q9NZR1;Q9NZR1-2	6.3322	1.7125	XT NP B	2023ms1276	neuron-neuron synaptic transmission [GO:0007270]; nervous system development [GO:0007399]; learning or memory [GO:0007611]; positive regulation of G protein-coupled receptor signaling pathway [GO:0045745]; pointed-end actin filament capping [GO:0051694]; myofibril assembly [GO:0030239]; muscle contraction [GO:0006936]; actin filament organization [GO:0007015];	actin binding [GO:0003779]; protein binding [GO:0005515]; tropomyosin binding [GO:0005523];	growth cone [GO:0030426]; synapse [GO:0045202]; striated muscle thin filament [GO:0005865]; myofibril [GO:0030016]; cytoskeleton [GO:0005856];
Nafisa_SEN2	Tropomodulin-2;Isoform of Q9NZR1, Isoform 2 of Tropomodulin-2	TMOD2;TMOD2	NA	Q9NZR1;Q9NZR1-2	6.2614	1.6285	XT NP B	2023ms1276	neuron-neuron synaptic transmission [GO:0007270]; nervous system development [GO:0007399]; learning or memory [GO:0007611]; positive regulation of G protein-coupled receptor signaling pathway [GO:0045745]; pointed-end actin filament capping [GO:0051694]; myofibril assembly [GO:0030239]; muscle contraction [GO:0006936]; actin filament organization [GO:0007015];	actin binding [GO:0003779]; protein binding [GO:0005515]; tropomyosin binding [GO:0005523];	growth cone [GO:0030426]; synapse [GO:0045202]; striated muscle thin filament [GO:0005865]; myofibril [GO:0030016]; cytoskeleton [GO:0005856];
Nafisa_SEN1	Tropomodulin-2;Isoform of Q9NZR1, Isoform 2 of Tropomodulin-2	TMOD2;TMOD2	NA	Q9NZR1;Q9NZR1-2	6.3733	1.7556	XT NP B	2023ms1276	neuron-neuron synaptic transmission [GO:0007270]; nervous system development [GO:0007399]; learning or memory [GO:0007611]; positive regulation of G protein-coupled receptor signaling pathway [GO:0045745]; pointed-end actin filament capping [GO:0051694]; myofibril assembly [GO:0030239]; muscle contraction [GO:0006936]; actin filament organization [GO:0007015];	actin binding [GO:0003779]; protein binding [GO:0005515]; tropomyosin binding [GO:0005523];	growth cone [GO:0030426]; synapse [GO:0045202]; striated muscle thin filament [GO:0005865]; myofibril [GO:0030016]; cytoskeleton [GO:0005856];
Nafisa_PRO7	Tropomodulin-2;Isoform of Q9NZR1, Isoform 2 of Tropomodulin-2	TMOD2;TMOD2	NA	Q9NZR1;Q9NZR1-2	6.6448	2.0899	XT NP B	2023ms1276	neuron-neuron synaptic transmission [GO:0007270]; nervous system development [GO:0007399]; learning or memory [GO:0007611]; positive regulation of G protein-coupled receptor signaling pathway [GO:0045745]; pointed-end actin filament capping [GO:0051694]; myofibril assembly [GO:0030239]; muscle contraction [GO:0006936]; actin filament organization [GO:0007015];	actin binding [GO:0003779]; protein binding [GO:0005515]; tropomyosin binding [GO:0005523];	growth cone [GO:0030426]; synapse [GO:0045202]; striated muscle thin filament [GO:0005865]; myofibril [GO:0030016]; cytoskeleton [GO:0005856];
Nafisa_PRO6	Tropomodulin-2;Isoform of Q9NZR1, Isoform 2 of Tropomodulin-2	TMOD2;TMOD2	NA	Q9NZR1;Q9NZR1-2	6.5863	2.0413	XT NP B	2023ms1276	neuron-neuron synaptic transmission [GO:0007270]; nervous system development [GO:0007399]; learning or memory [GO:0007611]; positive regulation of G protein-coupled receptor signaling pathway [GO:0045745]; pointed-end actin filament capping [GO:0051694]; myofibril assembly [GO:0030239]; muscle contraction [GO:0006936]; actin filament organization [GO:0007015];	actin binding [GO:0003779]; protein binding [GO:0005515]; tropomyosin binding [GO:0005523];	growth cone [GO:0030426]; synapse [GO:0045202]; striated muscle thin filament [GO:0005865]; myofibril [GO:0030016]; cytoskeleton [GO:0005856];
Nafisa_PRO5	Tropomodulin-2;Isoform of Q9NZR1, Isoform 2 of Tropomodulin-2	TMOD2;TMOD2	NA	Q9NZR1;Q9NZR1-2	6.61	2.0728	XT NP B	2023ms1276	neuron-neuron synaptic transmission [GO:0007270]; nervous system development [GO:0007399]; learning or memory [GO:0007611]; positive regulation of G protein-coupled receptor signaling pathway [GO:0045745]; pointed-end actin filament capping [GO:0051694]; myofibril assembly [GO:0030239]; muscle contraction [GO:0006936]; actin filament organization [GO:0007015];	actin binding [GO:0003779]; protein binding [GO:0005515]; tropomyosin binding [GO:0005523];	growth cone [GO:0030426]; synapse [GO:0045202]; striated muscle thin filament [GO:0005865]; myofibril [GO:0030016]; cytoskeleton [GO:0005856];
Nafisa_PRO4	Tropomodulin-2;Isoform of Q9NZR1, Isoform 2 of Tropomodulin-2	TMOD2;TMOD2	NA	Q9NZR1;Q9NZR1-2	6.6011	2.0289	XT NP B	2023ms1276	neuron-neuron synaptic transmission [GO:0007270]; nervous system development [GO:0007399]; learning or memory [GO:0007611]; positive regulation of G protein-coupled receptor signaling pathway [GO:0045745]; pointed-end actin filament capping [GO:0051694]; myofibril assembly [GO:0030239]; muscle contraction [GO:0006936]; actin filament organization [GO:0007015];	actin binding [GO:0003779]; protein binding [GO:0005515]; tropomyosin binding [GO:0005523];	growth cone [GO:0030426]; synapse [GO:0045202]; striated muscle thin filament [GO:0005865]; myofibril [GO:0030016]; cytoskeleton [GO:0005856];
Nafisa_PRO3	Tropomodulin-2;Isoform of Q9NZR1, Isoform 2 of Tropomodulin-2	TMOD2;TMOD2	NA	Q9NZR1;Q9NZR1-2	6.5716	2.0011	XT NP B	2023ms1276	neuron-neuron synaptic transmission [GO:0007270]; nervous system development [GO:0007399]; learning or memory [GO:0007611]; positive regulation of G protein-coupled receptor signaling pathway [GO:0045745]; pointed-end actin filament capping [GO:0051694]; myofibril assembly [GO:0030239]; muscle contraction [GO:0006936]; actin filament organization [GO:0007015];	actin binding [GO:0003779]; protein binding [GO:0005515]; tropomyosin binding [GO:0005523];	growth cone [GO:0030426]; synapse [GO:0045202]; striated muscle thin filament [GO:0005865]; myofibril [GO:0030016]; cytoskeleton [GO:0005856];
Nafisa_PRO2	Tropomodulin-2;Isoform of Q9NZR1, Isoform 2 of Tropomodulin-2	TMOD2;TMOD2	NA	Q9NZR1;Q9NZR1-2	6.5604	2.0086	XT NP B	2023ms1276	neuron-neuron synaptic transmission [GO:0007270]; nervous system development [GO:0007399]; learning or memory [GO:0007611]; positive regulation of G protein-coupled receptor signaling pathway [GO:0045745]; pointed-end actin filament capping [GO:0051694]; myofibril assembly [GO:0030239]; muscle contraction [GO:0006936]; actin filament organization [GO:0007015];	actin binding [GO:0003779]; protein binding [GO:0005515]; tropomyosin binding [GO:0005523];	growth cone [GO:0030426]; synapse [GO:0045202]; striated muscle thin filament [GO:0005865]; myofibril [GO:0030016]; cytoskeleton [GO:0005856];
Nafisa_PRO1	Tropomodulin-2;Isoform of Q9NZR1, Isoform 2 of Tropomodulin-2	TMOD2;TMOD2	NA	Q9NZR1;Q9NZR1-2	6.5663	2.0191	XT NP B	2023ms1276	neuron-neuron synaptic transmission [GO:0007270]; nervous system development [GO:0007399]; learning or memory [GO:0007611]; positive regulation of G protein-coupled receptor signaling pathway [GO:0045745]; pointed-end actin filament capping [GO:0051694]; myofibril assembly [GO:0030239]; muscle contraction [GO:0006936]; actin filament organization [GO:0007015];	actin binding [GO:0003779]; protein binding [GO:0005515]; tropomyosin binding [GO:0005523];	growth cone [GO:0030426]; synapse [GO:0045202]; striated muscle thin filament [GO:0005865]; myofibril [GO:0030016]; cytoskeleton [GO:0005856];
Nafisa_SEN7	Isoform of Q15637, Splicing factor 1	SF1	Q15637	F8WEG7	4.6445	0.0317	XT NP A	2023ms1276	NA	NA	NA
Nafisa_SEN6	Isoform of Q15637, Splicing factor 1	SF1	Q15637	F8WEG7	4.6894	0.0623	XT NP A	2023ms1276	NA	NA	NA
Nafisa_SEN5	Isoform of Q15637, Splicing factor 1	SF1	Q15637	F8WEG7	4.6488	-0.0043	XT NP A	2023ms1276	NA	NA	NA
Nafisa_SEN4	Isoform of Q15637, Splicing factor 1	SF1	Q15637	F8WEG7	4.6321	0.0118	XT NP A	2023ms1276	NA	NA	NA
Nafisa_SEN3	Isoform of Q15637, Splicing factor 1	SF1	Q15637	F8WEG7	4.609	-0.0106	XT NP A	2023ms1276	NA	NA	NA
Nafisa_SEN2	Isoform of Q15637, Splicing factor 1	SF1	Q15637	F8WEG7	4.6614	0.0284	XT NP A	2023ms1276	NA	NA	NA
Nafisa_SEN1	Isoform of Q15637, Splicing factor 1	SF1	Q15637	F8WEG7	4.6786	0.0609	XT NP A	2023ms1276	NA	NA	NA
Nafisa_PRO7	Isoform of Q15637, Splicing factor 1	SF1	Q15637	F8WEG7	4.1482	-0.4067	XT NP A	2023ms1276	NA	NA	NA
Nafisa_PRO6	Isoform of Q15637, Splicing factor 1	SF1	Q15637	F8WEG7	4.4081	-0.1369	XT NP A	2023ms1276	NA	NA	NA
Nafisa_PRO5	Isoform of Q15637, Splicing factor 1	SF1	Q15637	F8WEG7	4.3443	-0.1929	XT NP A	2023ms1276	NA	NA	NA
Nafisa_PRO4	Isoform of Q15637, Splicing factor 1	SF1	Q15637	F8WEG7	4.3057	-0.2665	XT NP A	2023ms1276	NA	NA	NA
Nafisa_PRO3	Isoform of Q15637, Splicing factor 1	SF1	Q15637	F8WEG7	4.3717	-0.1988	XT NP A	2023ms1276	NA	NA	NA
Nafisa_PRO1	Isoform of Q15637, Splicing factor 1	SF1	Q15637	F8WEG7	4.3233	-0.224	XT NP A	2023ms1276	NA	NA	NA
Nafisa_SEN7	Beta-1,4-galactosyltransferase 7	B4GALT7	Q9UBV7	Q9UBV7	3.9464	-0.6664	XT NP A	2023ms1276	carbohydrate metabolic process [GO:0005975]; glycosaminoglycan biosynthetic process [GO:0006024]; proteoglycan metabolic process [GO:0006029]; cellular protein modification process [GO:0006464]; protein N-linked glycosylation [GO:0006487]; glycosaminoglycan metabolic process [GO:0030203]; negative regulation of fibroblast proliferation [GO:0048147]; supramolecular fiber organization [GO:0097435]; proteoglycan biosynthetic process [GO:0030166]; glycosylation [GO:0070085]	beta-N-acetylglucosaminylglycopeptide beta-1,4-galactosyltransferase activity [GO:0003831]; protein binding [GO:0005515]; galactosyltransferase activity [GO:0008378]; manganese ion binding [GO:0030145]; xylosylprotein 4-beta-galactosyltransferase activity [GO:0046525]	Golgi membrane [GO:0000139]; Golgi apparatus [GO:0005794]; integral component of membrane [GO:0016021]; Golgi cisterna membrane [GO:0032580]
Nafisa_SEN6	Beta-1,4-galactosyltransferase 7	B4GALT7	Q9UBV7	Q9UBV7	3.9882	-0.6388	XT NP A	2023ms1276	carbohydrate metabolic process [GO:0005975]; glycosaminoglycan biosynthetic process [GO:0006024]; proteoglycan metabolic process [GO:0006029]; cellular protein modification process [GO:0006464]; protein N-linked glycosylation [GO:0006487]; glycosaminoglycan metabolic process [GO:0030203]; negative regulation of fibroblast proliferation [GO:0048147]; supramolecular fiber organization [GO:0097435]; proteoglycan biosynthetic process [GO:0030166]; glycosylation [GO:0070085]	beta-N-acetylglucosaminylglycopeptide beta-1,4-galactosyltransferase activity [GO:0003831]; protein binding [GO:0005515]; galactosyltransferase activity [GO:0008378]; manganese ion binding [GO:0030145]; xylosylprotein 4-beta-galactosyltransferase activity [GO:0046525]	Golgi membrane [GO:0000139]; Golgi apparatus [GO:0005794]; integral component of membrane [GO:0016021]; Golgi cisterna membrane [GO:0032580]
Nafisa_SEN5	Beta-1,4-galactosyltransferase 7	B4GALT7	Q9UBV7	Q9UBV7	3.9397	-0.7134	XT NP A	2023ms1276	carbohydrate metabolic process [GO:0005975]; glycosaminoglycan biosynthetic process [GO:0006024]; proteoglycan metabolic process [GO:0006029]; cellular protein modification process [GO:0006464]; protein N-linked glycosylation [GO:0006487]; glycosaminoglycan metabolic process [GO:0030203]; negative regulation of fibroblast proliferation [GO:0048147]; supramolecular fiber organization [GO:0097435]; proteoglycan biosynthetic process [GO:0030166]; glycosylation [GO:0070085]	beta-N-acetylglucosaminylglycopeptide beta-1,4-galactosyltransferase activity [GO:0003831]; protein binding [GO:0005515]; galactosyltransferase activity [GO:0008378]; manganese ion binding [GO:0030145]; xylosylprotein 4-beta-galactosyltransferase activity [GO:0046525]	Golgi membrane [GO:0000139]; Golgi apparatus [GO:0005794]; integral component of membrane [GO:0016021]; Golgi cisterna membrane [GO:0032580]
Nafisa_SEN4	Beta-1,4-galactosyltransferase 7	B4GALT7	Q9UBV7	Q9UBV7	3.9921	-0.6282	XT NP A	2023ms1276	carbohydrate metabolic process [GO:0005975]; glycosaminoglycan biosynthetic process [GO:0006024]; proteoglycan metabolic process [GO:0006029]; cellular protein modification process [GO:0006464]; protein N-linked glycosylation [GO:0006487]; glycosaminoglycan metabolic process [GO:0030203]; negative regulation of fibroblast proliferation [GO:0048147]; supramolecular fiber organization [GO:0097435]; proteoglycan biosynthetic process [GO:0030166]; glycosylation [GO:0070085]	beta-N-acetylglucosaminylglycopeptide beta-1,4-galactosyltransferase activity [GO:0003831]; protein binding [GO:0005515]; galactosyltransferase activity [GO:0008378]; manganese ion binding [GO:0030145]; xylosylprotein 4-beta-galactosyltransferase activity [GO:0046525]	Golgi membrane [GO:0000139]; Golgi apparatus [GO:0005794]; integral component of membrane [GO:0016021]; Golgi cisterna membrane [GO:0032580]
Nafisa_SEN3	Beta-1,4-galactosyltransferase 7	B4GALT7	Q9UBV7	Q9UBV7	4.0676	-0.5521	XT NP A	2023ms1276	carbohydrate metabolic process [GO:0005975]; glycosaminoglycan biosynthetic process [GO:0006024]; proteoglycan metabolic process [GO:0006029]; cellular protein modification process [GO:0006464]; protein N-linked glycosylation [GO:0006487]; glycosaminoglycan metabolic process [GO:0030203]; negative regulation of fibroblast proliferation [GO:0048147]; supramolecular fiber organization [GO:0097435]; proteoglycan biosynthetic process [GO:0030166]; glycosylation [GO:0070085]	beta-N-acetylglucosaminylglycopeptide beta-1,4-galactosyltransferase activity [GO:0003831]; protein binding [GO:0005515]; galactosyltransferase activity [GO:0008378]; manganese ion binding [GO:0030145]; xylosylprotein 4-beta-galactosyltransferase activity [GO:0046525]	Golgi membrane [GO:0000139]; Golgi apparatus [GO:0005794]; integral component of membrane [GO:0016021]; Golgi cisterna membrane [GO:0032580]
Nafisa_SEN2	Beta-1,4-galactosyltransferase 7	B4GALT7	Q9UBV7	Q9UBV7	3.9438	-0.6891	XT NP A	2023ms1276	carbohydrate metabolic process [GO:0005975]; glycosaminoglycan biosynthetic process [GO:0006024]; proteoglycan metabolic process [GO:0006029]; cellular protein modification process [GO:0006464]; protein N-linked glycosylation [GO:0006487]; glycosaminoglycan metabolic process [GO:0030203]; negative regulation of fibroblast proliferation [GO:0048147]; supramolecular fiber organization [GO:0097435]; proteoglycan biosynthetic process [GO:0030166]; glycosylation [GO:0070085]	beta-N-acetylglucosaminylglycopeptide beta-1,4-galactosyltransferase activity [GO:0003831]; protein binding [GO:0005515]; galactosyltransferase activity [GO:0008378]; manganese ion binding [GO:0030145]; xylosylprotein 4-beta-galactosyltransferase activity [GO:0046525]	Golgi membrane [GO:0000139]; Golgi apparatus [GO:0005794]; integral component of membrane [GO:0016021]; Golgi cisterna membrane [GO:0032580]
Nafisa_SEN1	Beta-1,4-galactosyltransferase 7	B4GALT7	Q9UBV7	Q9UBV7	3.8658	-0.752	XT NP A	2023ms1276	carbohydrate metabolic process [GO:0005975]; glycosaminoglycan biosynthetic process [GO:0006024]; proteoglycan metabolic process [GO:0006029]; cellular protein modification process [GO:0006464]; protein N-linked glycosylation [GO:0006487]; glycosaminoglycan metabolic process [GO:0030203]; negative regulation of fibroblast proliferation [GO:0048147]; supramolecular fiber organization [GO:0097435]; proteoglycan biosynthetic process [GO:0030166]; glycosylation [GO:0070085]	beta-N-acetylglucosaminylglycopeptide beta-1,4-galactosyltransferase activity [GO:0003831]; protein binding [GO:0005515]; galactosyltransferase activity [GO:0008378]; manganese ion binding [GO:0030145]; xylosylprotein 4-beta-galactosyltransferase activity [GO:0046525]	Golgi membrane [GO:0000139]; Golgi apparatus [GO:0005794]; integral component of membrane [GO:0016021]; Golgi cisterna membrane [GO:0032580]
Nafisa_PRO7	Beta-1,4-galactosyltransferase 7	B4GALT7	Q9UBV7	Q9UBV7	4.1332	-0.4216	XT NP A	2023ms1276	carbohydrate metabolic process [GO:0005975]; glycosaminoglycan biosynthetic process [GO:0006024]; proteoglycan metabolic process [GO:0006029]; cellular protein modification process [GO:0006464]; protein N-linked glycosylation [GO:0006487]; glycosaminoglycan metabolic process [GO:0030203]; negative regulation of fibroblast proliferation [GO:0048147]; supramolecular fiber organization [GO:0097435]; proteoglycan biosynthetic process [GO:0030166]; glycosylation [GO:0070085]	beta-N-acetylglucosaminylglycopeptide beta-1,4-galactosyltransferase activity [GO:0003831]; protein binding [GO:0005515]; galactosyltransferase activity [GO:0008378]; manganese ion binding [GO:0030145]; xylosylprotein 4-beta-galactosyltransferase activity [GO:0046525]	Golgi membrane [GO:0000139]; Golgi apparatus [GO:0005794]; integral component of membrane [GO:0016021]; Golgi cisterna membrane [GO:0032580]
Nafisa_PRO6	Beta-1,4-galactosyltransferase 7	B4GALT7	Q9UBV7	Q9UBV7	3.9124	-0.6326	XT NP A	2023ms1276	carbohydrate metabolic process [GO:0005975]; glycosaminoglycan biosynthetic process [GO:0006024]; proteoglycan metabolic process [GO:0006029]; cellular protein modification process [GO:0006464]; protein N-linked glycosylation [GO:0006487]; glycosaminoglycan metabolic process [GO:0030203]; negative regulation of fibroblast proliferation [GO:0048147]; supramolecular fiber organization [GO:0097435]; proteoglycan biosynthetic process [GO:0030166]; glycosylation [GO:0070085]	beta-N-acetylglucosaminylglycopeptide beta-1,4-galactosyltransferase activity [GO:0003831]; protein binding [GO:0005515]; galactosyltransferase activity [GO:0008378]; manganese ion binding [GO:0030145]; xylosylprotein 4-beta-galactosyltransferase activity [GO:0046525]	Golgi membrane [GO:0000139]; Golgi apparatus [GO:0005794]; integral component of membrane [GO:0016021]; Golgi cisterna membrane [GO:0032580]
Nafisa_PRO5	Beta-1,4-galactosyltransferase 7	B4GALT7	Q9UBV7	Q9UBV7	3.9578	-0.5794	XT NP A	2023ms1276	carbohydrate metabolic process [GO:0005975]; glycosaminoglycan biosynthetic process [GO:0006024]; proteoglycan metabolic process [GO:0006029]; cellular protein modification process [GO:0006464]; protein N-linked glycosylation [GO:0006487]; glycosaminoglycan metabolic process [GO:0030203]; negative regulation of fibroblast proliferation [GO:0048147]; supramolecular fiber organization [GO:0097435]; proteoglycan biosynthetic process [GO:0030166]; glycosylation [GO:0070085]	beta-N-acetylglucosaminylglycopeptide beta-1,4-galactosyltransferase activity [GO:0003831]; protein binding [GO:0005515]; galactosyltransferase activity [GO:0008378]; manganese ion binding [GO:0030145]; xylosylprotein 4-beta-galactosyltransferase activity [GO:0046525]	Golgi membrane [GO:0000139]; Golgi apparatus [GO:0005794]; integral component of membrane [GO:0016021]; Golgi cisterna membrane [GO:0032580]
Nafisa_PRO4	Beta-1,4-galactosyltransferase 7	B4GALT7	Q9UBV7	Q9UBV7	4.0888	-0.4834	XT NP A	2023ms1276	carbohydrate metabolic process [GO:0005975]; glycosaminoglycan biosynthetic process [GO:0006024]; proteoglycan metabolic process [GO:0006029]; cellular protein modification process [GO:0006464]; protein N-linked glycosylation [GO:0006487]; glycosaminoglycan metabolic process [GO:0030203]; negative regulation of fibroblast proliferation [GO:0048147]; supramolecular fiber organization [GO:0097435]; proteoglycan biosynthetic process [GO:0030166]; glycosylation [GO:0070085]	beta-N-acetylglucosaminylglycopeptide beta-1,4-galactosyltransferase activity [GO:0003831]; protein binding [GO:0005515]; galactosyltransferase activity [GO:0008378]; manganese ion binding [GO:0030145]; xylosylprotein 4-beta-galactosyltransferase activity [GO:0046525]	Golgi membrane [GO:0000139]; Golgi apparatus [GO:0005794]; integral component of membrane [GO:0016021]; Golgi cisterna membrane [GO:0032580]
Nafisa_PRO3	Beta-1,4-galactosyltransferase 7	B4GALT7	Q9UBV7	Q9UBV7	4.0128	-0.5578	XT NP A	2023ms1276	carbohydrate metabolic process [GO:0005975]; glycosaminoglycan biosynthetic process [GO:0006024]; proteoglycan metabolic process [GO:0006029]; cellular protein modification process [GO:0006464]; protein N-linked glycosylation [GO:0006487]; glycosaminoglycan metabolic process [GO:0030203]; negative regulation of fibroblast proliferation [GO:0048147]; supramolecular fiber organization [GO:0097435]; proteoglycan biosynthetic process [GO:0030166]; glycosylation [GO:0070085]	beta-N-acetylglucosaminylglycopeptide beta-1,4-galactosyltransferase activity [GO:0003831]; protein binding [GO:0005515]; galactosyltransferase activity [GO:0008378]; manganese ion binding [GO:0030145]; xylosylprotein 4-beta-galactosyltransferase activity [GO:0046525]	Golgi membrane [GO:0000139]; Golgi apparatus [GO:0005794]; integral component of membrane [GO:0016021]; Golgi cisterna membrane [GO:0032580]
Nafisa_PRO2	Beta-1,4-galactosyltransferase 7	B4GALT7	Q9UBV7	Q9UBV7	4.0919	-0.4599	XT NP A	2023ms1276	carbohydrate metabolic process [GO:0005975]; glycosaminoglycan biosynthetic process [GO:0006024]; proteoglycan metabolic process [GO:0006029]; cellular protein modification process [GO:0006464]; protein N-linked glycosylation [GO:0006487]; glycosaminoglycan metabolic process [GO:0030203]; negative regulation of fibroblast proliferation [GO:0048147]; supramolecular fiber organization [GO:0097435]; proteoglycan biosynthetic process [GO:0030166]; glycosylation [GO:0070085]	beta-N-acetylglucosaminylglycopeptide beta-1,4-galactosyltransferase activity [GO:0003831]; protein binding [GO:0005515]; galactosyltransferase activity [GO:0008378]; manganese ion binding [GO:0030145]; xylosylprotein 4-beta-galactosyltransferase activity [GO:0046525]	Golgi membrane [GO:0000139]; Golgi apparatus [GO:0005794]; integral component of membrane [GO:0016021]; Golgi cisterna membrane [GO:0032580]
Nafisa_PRO1	Beta-1,4-galactosyltransferase 7	B4GALT7	Q9UBV7	Q9UBV7	3.9902	-0.5571	XT NP A	2023ms1276	carbohydrate metabolic process [GO:0005975]; glycosaminoglycan biosynthetic process [GO:0006024]; proteoglycan metabolic process [GO:0006029]; cellular protein modification process [GO:0006464]; protein N-linked glycosylation [GO:0006487]; glycosaminoglycan metabolic process [GO:0030203]; negative regulation of fibroblast proliferation [GO:0048147]; supramolecular fiber organization [GO:0097435]; proteoglycan biosynthetic process [GO:0030166]; glycosylation [GO:0070085]	beta-N-acetylglucosaminylglycopeptide beta-1,4-galactosyltransferase activity [GO:0003831]; protein binding [GO:0005515]; galactosyltransferase activity [GO:0008378]; manganese ion binding [GO:0030145]; xylosylprotein 4-beta-galactosyltransferase activity [GO:0046525]	Golgi membrane [GO:0000139]; Golgi apparatus [GO:0005794]; integral component of membrane [GO:0016021]; Golgi cisterna membrane [GO:0032580]
Nafisa_SEN7	Chordin-like protein 2;Isoform of Q6WN34, Isoform 2 of Chordin-like protein 2	CHRDL2;CHRDL2	NA	Q6WN34;Q6WN34-2	4.1596	-0.4531	XT NP A	2023ms1276	ossification [GO:0001503]; cell differentiation [GO:0030154]; cartilage development [GO:0051216];	;	extracellular space [GO:0005615]; cytoplasm [GO:0005737];
Nafisa_SEN6	Chordin-like protein 2;Isoform of Q6WN34, Isoform 2 of Chordin-like protein 2	CHRDL2;CHRDL2	NA	Q6WN34;Q6WN34-2	4.2359	-0.3912	XT NP A	2023ms1276	ossification [GO:0001503]; cell differentiation [GO:0030154]; cartilage development [GO:0051216];	;	extracellular space [GO:0005615]; cytoplasm [GO:0005737];
Nafisa_SEN5	Chordin-like protein 2;Isoform of Q6WN34, Isoform 2 of Chordin-like protein 2	CHRDL2;CHRDL2	NA	Q6WN34;Q6WN34-2	4.0856	-0.5675	XT NP A	2023ms1276	ossification [GO:0001503]; cell differentiation [GO:0030154]; cartilage development [GO:0051216];	;	extracellular space [GO:0005615]; cytoplasm [GO:0005737];
Nafisa_SEN4	Chordin-like protein 2;Isoform of Q6WN34, Isoform 2 of Chordin-like protein 2	CHRDL2;CHRDL2	NA	Q6WN34;Q6WN34-2	4.2477	-0.3727	XT NP A	2023ms1276	ossification [GO:0001503]; cell differentiation [GO:0030154]; cartilage development [GO:0051216];	;	extracellular space [GO:0005615]; cytoplasm [GO:0005737];
Nafisa_SEN3	Chordin-like protein 2;Isoform of Q6WN34, Isoform 2 of Chordin-like protein 2	CHRDL2;CHRDL2	NA	Q6WN34;Q6WN34-2	4.2236	-0.3961	XT NP A	2023ms1276	ossification [GO:0001503]; cell differentiation [GO:0030154]; cartilage development [GO:0051216];	;	extracellular space [GO:0005615]; cytoplasm [GO:0005737];
Nafisa_SEN2	Chordin-like protein 2;Isoform of Q6WN34, Isoform 2 of Chordin-like protein 2	CHRDL2;CHRDL2	NA	Q6WN34;Q6WN34-2	4.0463	-0.5867	XT NP A	2023ms1276	ossification [GO:0001503]; cell differentiation [GO:0030154]; cartilage development [GO:0051216];	;	extracellular space [GO:0005615]; cytoplasm [GO:0005737];
Nafisa_SEN1	Chordin-like protein 2;Isoform of Q6WN34, Isoform 2 of Chordin-like protein 2	CHRDL2;CHRDL2	NA	Q6WN34;Q6WN34-2	3.9906	-0.6271	XT NP A	2023ms1276	ossification [GO:0001503]; cell differentiation [GO:0030154]; cartilage development [GO:0051216];	;	extracellular space [GO:0005615]; cytoplasm [GO:0005737];
Nafisa_PRO7	Chordin-like protein 2;Isoform of Q6WN34, Isoform 2 of Chordin-like protein 2	CHRDL2;CHRDL2	NA	Q6WN34;Q6WN34-2	4.5514	-0.0035	XT NP A	2023ms1276	ossification [GO:0001503]; cell differentiation [GO:0030154]; cartilage development [GO:0051216];	;	extracellular space [GO:0005615]; cytoplasm [GO:0005737];
Nafisa_PRO6	Chordin-like protein 2;Isoform of Q6WN34, Isoform 2 of Chordin-like protein 2	CHRDL2;CHRDL2	NA	Q6WN34;Q6WN34-2	4.5078	-0.0373	XT NP A	2023ms1276	ossification [GO:0001503]; cell differentiation [GO:0030154]; cartilage development [GO:0051216];	;	extracellular space [GO:0005615]; cytoplasm [GO:0005737];
Nafisa_PRO5	Chordin-like protein 2;Isoform of Q6WN34, Isoform 2 of Chordin-like protein 2	CHRDL2;CHRDL2	NA	Q6WN34;Q6WN34-2	4.4919	-0.0453	XT NP A	2023ms1276	ossification [GO:0001503]; cell differentiation [GO:0030154]; cartilage development [GO:0051216];	;	extracellular space [GO:0005615]; cytoplasm [GO:0005737];
Nafisa_PRO4	Chordin-like protein 2;Isoform of Q6WN34, Isoform 2 of Chordin-like protein 2	CHRDL2;CHRDL2	NA	Q6WN34;Q6WN34-2	4.5945	0.0223	XT NP A	2023ms1276	ossification [GO:0001503]; cell differentiation [GO:0030154]; cartilage development [GO:0051216];	;	extracellular space [GO:0005615]; cytoplasm [GO:0005737];
Nafisa_PRO3	Chordin-like protein 2;Isoform of Q6WN34, Isoform 2 of Chordin-like protein 2	CHRDL2;CHRDL2	NA	Q6WN34;Q6WN34-2	4.5108	-0.0597	XT NP A	2023ms1276	ossification [GO:0001503]; cell differentiation [GO:0030154]; cartilage development [GO:0051216];	;	extracellular space [GO:0005615]; cytoplasm [GO:0005737];
Nafisa_PRO2	Chordin-like protein 2;Isoform of Q6WN34, Isoform 2 of Chordin-like protein 2	CHRDL2;CHRDL2	NA	Q6WN34;Q6WN34-2	4.4819	-0.0698	XT NP A	2023ms1276	ossification [GO:0001503]; cell differentiation [GO:0030154]; cartilage development [GO:0051216];	;	extracellular space [GO:0005615]; cytoplasm [GO:0005737];
Nafisa_PRO1	Chordin-like protein 2;Isoform of Q6WN34, Isoform 2 of Chordin-like protein 2	CHRDL2;CHRDL2	NA	Q6WN34;Q6WN34-2	4.4202	-0.127	XT NP A	2023ms1276	ossification [GO:0001503]; cell differentiation [GO:0030154]; cartilage development [GO:0051216];	;	extracellular space [GO:0005615]; cytoplasm [GO:0005737];
Nafisa_SEN7	Deoxyguanosine kinase, mitochondrial;Isoform of Q16854, Isoform 2 of Deoxyguanosine kinase, mitochondrial	DGUOK;DGUOK	NA	Q16854;Q16854-2	3.4728	-1.14	XT NP A	2023ms1276	dAMP biosynthetic process [GO:0006170]; protein phosphorylation [GO:0006468]; ATP biosynthetic process [GO:0006754]; guanosine metabolic process [GO:0008617]; negative regulation of neuron projection development [GO:0010977]; mitochondrial ATP synthesis coupled electron transport [GO:0042775]; dGTP metabolic process [GO:0046070]; purine deoxyribonucleoside metabolic process [GO:0046122];	deoxyadenosine kinase activity [GO:0004136]; deoxyguanosine kinase activity [GO:0004138]; ATP binding [GO:0005524]; deoxynucleoside kinase activity [GO:0019136];	nucleus [GO:0005634]; mitochondrial matrix [GO:0005759]; cytosol [GO:0005829]; mitochondrion [GO:0005739]; cytoplasm [GO:0005737];
Nafisa_SEN6	Deoxyguanosine kinase, mitochondrial;Isoform of Q16854, Isoform 2 of Deoxyguanosine kinase, mitochondrial	DGUOK;DGUOK	NA	Q16854;Q16854-2	3.5694	-1.0577	XT NP A	2023ms1276	dAMP biosynthetic process [GO:0006170]; protein phosphorylation [GO:0006468]; ATP biosynthetic process [GO:0006754]; guanosine metabolic process [GO:0008617]; negative regulation of neuron projection development [GO:0010977]; mitochondrial ATP synthesis coupled electron transport [GO:0042775]; dGTP metabolic process [GO:0046070]; purine deoxyribonucleoside metabolic process [GO:0046122];	deoxyadenosine kinase activity [GO:0004136]; deoxyguanosine kinase activity [GO:0004138]; ATP binding [GO:0005524]; deoxynucleoside kinase activity [GO:0019136];	nucleus [GO:0005634]; mitochondrial matrix [GO:0005759]; cytosol [GO:0005829]; mitochondrion [GO:0005739]; cytoplasm [GO:0005737];
Nafisa_SEN5	Deoxyguanosine kinase, mitochondrial;Isoform of Q16854, Isoform 2 of Deoxyguanosine kinase, mitochondrial	DGUOK;DGUOK	NA	Q16854;Q16854-2	3.7315	-0.9216	XT NP A	2023ms1276	dAMP biosynthetic process [GO:0006170]; protein phosphorylation [GO:0006468]; ATP biosynthetic process [GO:0006754]; guanosine metabolic process [GO:0008617]; negative regulation of neuron projection development [GO:0010977]; mitochondrial ATP synthesis coupled electron transport [GO:0042775]; dGTP metabolic process [GO:0046070]; purine deoxyribonucleoside metabolic process [GO:0046122];	deoxyadenosine kinase activity [GO:0004136]; deoxyguanosine kinase activity [GO:0004138]; ATP binding [GO:0005524]; deoxynucleoside kinase activity [GO:0019136];	nucleus [GO:0005634]; mitochondrial matrix [GO:0005759]; cytosol [GO:0005829]; mitochondrion [GO:0005739]; cytoplasm [GO:0005737];
Nafisa_SEN4	Deoxyguanosine kinase, mitochondrial;Isoform of Q16854, Isoform 2 of Deoxyguanosine kinase, mitochondrial	DGUOK;DGUOK	NA	Q16854;Q16854-2	3.6364	-0.984	XT NP A	2023ms1276	dAMP biosynthetic process [GO:0006170]; protein phosphorylation [GO:0006468]; ATP biosynthetic process [GO:0006754]; guanosine metabolic process [GO:0008617]; negative regulation of neuron projection development [GO:0010977]; mitochondrial ATP synthesis coupled electron transport [GO:0042775]; dGTP metabolic process [GO:0046070]; purine deoxyribonucleoside metabolic process [GO:0046122];	deoxyadenosine kinase activity [GO:0004136]; deoxyguanosine kinase activity [GO:0004138]; ATP binding [GO:0005524]; deoxynucleoside kinase activity [GO:0019136];	nucleus [GO:0005634]; mitochondrial matrix [GO:0005759]; cytosol [GO:0005829]; mitochondrion [GO:0005739]; cytoplasm [GO:0005737];
Nafisa_SEN3	Deoxyguanosine kinase, mitochondrial;Isoform of Q16854, Isoform 2 of Deoxyguanosine kinase, mitochondrial	DGUOK;DGUOK	NA	Q16854;Q16854-2	3.5397	-1.08	XT NP A	2023ms1276	dAMP biosynthetic process [GO:0006170]; protein phosphorylation [GO:0006468]; ATP biosynthetic process [GO:0006754]; guanosine metabolic process [GO:0008617]; negative regulation of neuron projection development [GO:0010977]; mitochondrial ATP synthesis coupled electron transport [GO:0042775]; dGTP metabolic process [GO:0046070]; purine deoxyribonucleoside metabolic process [GO:0046122];	deoxyadenosine kinase activity [GO:0004136]; deoxyguanosine kinase activity [GO:0004138]; ATP binding [GO:0005524]; deoxynucleoside kinase activity [GO:0019136];	nucleus [GO:0005634]; mitochondrial matrix [GO:0005759]; cytosol [GO:0005829]; mitochondrion [GO:0005739]; cytoplasm [GO:0005737];
Nafisa_SEN2	Deoxyguanosine kinase, mitochondrial;Isoform of Q16854, Isoform 2 of Deoxyguanosine kinase, mitochondrial	DGUOK;DGUOK	NA	Q16854;Q16854-2	3.4936	-1.1393	XT NP A	2023ms1276	dAMP biosynthetic process [GO:0006170]; protein phosphorylation [GO:0006468]; ATP biosynthetic process [GO:0006754]; guanosine metabolic process [GO:0008617]; negative regulation of neuron projection development [GO:0010977]; mitochondrial ATP synthesis coupled electron transport [GO:0042775]; dGTP metabolic process [GO:0046070]; purine deoxyribonucleoside metabolic process [GO:0046122];	deoxyadenosine kinase activity [GO:0004136]; deoxyguanosine kinase activity [GO:0004138]; ATP binding [GO:0005524]; deoxynucleoside kinase activity [GO:0019136];	nucleus [GO:0005634]; mitochondrial matrix [GO:0005759]; cytosol [GO:0005829]; mitochondrion [GO:0005739]; cytoplasm [GO:0005737];
Nafisa_SEN1	Deoxyguanosine kinase, mitochondrial;Isoform of Q16854, Isoform 2 of Deoxyguanosine kinase, mitochondrial	DGUOK;DGUOK	NA	Q16854;Q16854-2	3.3621	-1.2556	XT NP A	2023ms1276	dAMP biosynthetic process [GO:0006170]; protein phosphorylation [GO:0006468]; ATP biosynthetic process [GO:0006754]; guanosine metabolic process [GO:0008617]; negative regulation of neuron projection development [GO:0010977]; mitochondrial ATP synthesis coupled electron transport [GO:0042775]; dGTP metabolic process [GO:0046070]; purine deoxyribonucleoside metabolic process [GO:0046122];	deoxyadenosine kinase activity [GO:0004136]; deoxyguanosine kinase activity [GO:0004138]; ATP binding [GO:0005524]; deoxynucleoside kinase activity [GO:0019136];	nucleus [GO:0005634]; mitochondrial matrix [GO:0005759]; cytosol [GO:0005829]; mitochondrion [GO:0005739]; cytoplasm [GO:0005737];
Nafisa_SEN7	Adenylate cyclase type 2;Isoform of Q08462, Isoform 2 of Adenylate cyclase type 2	ADCY2;ADCY2	NA	Q08462;Q08462-2	4.5068	-0.1059	XT NP B	2023ms1276	cAMP biosynthetic process [GO:0006171]; adenylate cyclase-modulating G protein-coupled receptor signaling pathway [GO:0007188]; adenylate cyclase-activating G protein-coupled receptor signaling pathway [GO:0007189]; cAMP-mediated signaling [GO:0019933]; cellular response to forskolin [GO:1904322];	magnesium ion binding [GO:0000287]; adenylate cyclase activity [GO:0004016]; ATP binding [GO:0005524]; adenylate cyclase binding [GO:0008179]; manganese ion binding [GO:0030145];	cytoplasm [GO:0005737]; plasma membrane [GO:0005886]; integral component of plasma membrane [GO:0005887]; membrane [GO:0016020]; dendrite [GO:0030425]; membrane raft [GO:0045121];
Nafisa_SEN6	Adenylate cyclase type 2;Isoform of Q08462, Isoform 2 of Adenylate cyclase type 2	ADCY2;ADCY2	NA	Q08462;Q08462-2	4.6303	0.0033	XT NP B	2023ms1276	cAMP biosynthetic process [GO:0006171]; adenylate cyclase-modulating G protein-coupled receptor signaling pathway [GO:0007188]; adenylate cyclase-activating G protein-coupled receptor signaling pathway [GO:0007189]; cAMP-mediated signaling [GO:0019933]; cellular response to forskolin [GO:1904322];	magnesium ion binding [GO:0000287]; adenylate cyclase activity [GO:0004016]; ATP binding [GO:0005524]; adenylate cyclase binding [GO:0008179]; manganese ion binding [GO:0030145];	cytoplasm [GO:0005737]; plasma membrane [GO:0005886]; integral component of plasma membrane [GO:0005887]; membrane [GO:0016020]; dendrite [GO:0030425]; membrane raft [GO:0045121];
Nafisa_SEN5	Adenylate cyclase type 2;Isoform of Q08462, Isoform 2 of Adenylate cyclase type 2	ADCY2;ADCY2	NA	Q08462;Q08462-2	4.5767	-0.0764	XT NP B	2023ms1276	cAMP biosynthetic process [GO:0006171]; adenylate cyclase-modulating G protein-coupled receptor signaling pathway [GO:0007188]; adenylate cyclase-activating G protein-coupled receptor signaling pathway [GO:0007189]; cAMP-mediated signaling [GO:0019933]; cellular response to forskolin [GO:1904322];	magnesium ion binding [GO:0000287]; adenylate cyclase activity [GO:0004016]; ATP binding [GO:0005524]; adenylate cyclase binding [GO:0008179]; manganese ion binding [GO:0030145];	cytoplasm [GO:0005737]; plasma membrane [GO:0005886]; integral component of plasma membrane [GO:0005887]; membrane [GO:0016020]; dendrite [GO:0030425]; membrane raft [GO:0045121];
Nafisa_SEN4	Adenylate cyclase type 2;Isoform of Q08462, Isoform 2 of Adenylate cyclase type 2	ADCY2;ADCY2	NA	Q08462;Q08462-2	4.6072	-0.0132	XT NP B	2023ms1276	cAMP biosynthetic process [GO:0006171]; adenylate cyclase-modulating G protein-coupled receptor signaling pathway [GO:0007188]; adenylate cyclase-activating G protein-coupled receptor signaling pathway [GO:0007189]; cAMP-mediated signaling [GO:0019933]; cellular response to forskolin [GO:1904322];	magnesium ion binding [GO:0000287]; adenylate cyclase activity [GO:0004016]; ATP binding [GO:0005524]; adenylate cyclase binding [GO:0008179]; manganese ion binding [GO:0030145];	cytoplasm [GO:0005737]; plasma membrane [GO:0005886]; integral component of plasma membrane [GO:0005887]; membrane [GO:0016020]; dendrite [GO:0030425]; membrane raft [GO:0045121];
Nafisa_SEN3	Adenylate cyclase type 2;Isoform of Q08462, Isoform 2 of Adenylate cyclase type 2	ADCY2;ADCY2	NA	Q08462;Q08462-2	4.4445	-0.1752	XT NP B	2023ms1276	cAMP biosynthetic process [GO:0006171]; adenylate cyclase-modulating G protein-coupled receptor signaling pathway [GO:0007188]; adenylate cyclase-activating G protein-coupled receptor signaling pathway [GO:0007189]; cAMP-mediated signaling [GO:0019933]; cellular response to forskolin [GO:1904322];	magnesium ion binding [GO:0000287]; adenylate cyclase activity [GO:0004016]; ATP binding [GO:0005524]; adenylate cyclase binding [GO:0008179]; manganese ion binding [GO:0030145];	cytoplasm [GO:0005737]; plasma membrane [GO:0005886]; integral component of plasma membrane [GO:0005887]; membrane [GO:0016020]; dendrite [GO:0030425]; membrane raft [GO:0045121];
Nafisa_SEN2	Adenylate cyclase type 2;Isoform of Q08462, Isoform 2 of Adenylate cyclase type 2	ADCY2;ADCY2	NA	Q08462;Q08462-2	4.5285	-0.1044	XT NP B	2023ms1276	cAMP biosynthetic process [GO:0006171]; adenylate cyclase-modulating G protein-coupled receptor signaling pathway [GO:0007188]; adenylate cyclase-activating G protein-coupled receptor signaling pathway [GO:0007189]; cAMP-mediated signaling [GO:0019933]; cellular response to forskolin [GO:1904322];	magnesium ion binding [GO:0000287]; adenylate cyclase activity [GO:0004016]; ATP binding [GO:0005524]; adenylate cyclase binding [GO:0008179]; manganese ion binding [GO:0030145];	cytoplasm [GO:0005737]; plasma membrane [GO:0005886]; integral component of plasma membrane [GO:0005887]; membrane [GO:0016020]; dendrite [GO:0030425]; membrane raft [GO:0045121];
Nafisa_SEN1	Adenylate cyclase type 2;Isoform of Q08462, Isoform 2 of Adenylate cyclase type 2	ADCY2;ADCY2	NA	Q08462;Q08462-2	4.5262	-0.0915	XT NP B	2023ms1276	cAMP biosynthetic process [GO:0006171]; adenylate cyclase-modulating G protein-coupled receptor signaling pathway [GO:0007188]; adenylate cyclase-activating G protein-coupled receptor signaling pathway [GO:0007189]; cAMP-mediated signaling [GO:0019933]; cellular response to forskolin [GO:1904322];	magnesium ion binding [GO:0000287]; adenylate cyclase activity [GO:0004016]; ATP binding [GO:0005524]; adenylate cyclase binding [GO:0008179]; manganese ion binding [GO:0030145];	cytoplasm [GO:0005737]; plasma membrane [GO:0005886]; integral component of plasma membrane [GO:0005887]; membrane [GO:0016020]; dendrite [GO:0030425]; membrane raft [GO:0045121];
Nafisa_PRO7	Adenylate cyclase type 2;Isoform of Q08462, Isoform 2 of Adenylate cyclase type 2	ADCY2;ADCY2	NA	Q08462;Q08462-2	4.586	0.0311	XT NP B	2023ms1276	cAMP biosynthetic process [GO:0006171]; adenylate cyclase-modulating G protein-coupled receptor signaling pathway [GO:0007188]; adenylate cyclase-activating G protein-coupled receptor signaling pathway [GO:0007189]; cAMP-mediated signaling [GO:0019933]; cellular response to forskolin [GO:1904322];	magnesium ion binding [GO:0000287]; adenylate cyclase activity [GO:0004016]; ATP binding [GO:0005524]; adenylate cyclase binding [GO:0008179]; manganese ion binding [GO:0030145];	cytoplasm [GO:0005737]; plasma membrane [GO:0005886]; integral component of plasma membrane [GO:0005887]; membrane [GO:0016020]; dendrite [GO:0030425]; membrane raft [GO:0045121];
Nafisa_PRO6	Adenylate cyclase type 2;Isoform of Q08462, Isoform 2 of Adenylate cyclase type 2	ADCY2;ADCY2	NA	Q08462;Q08462-2	4.6401	0.095	XT NP B	2023ms1276	cAMP biosynthetic process [GO:0006171]; adenylate cyclase-modulating G protein-coupled receptor signaling pathway [GO:0007188]; adenylate cyclase-activating G protein-coupled receptor signaling pathway [GO:0007189]; cAMP-mediated signaling [GO:0019933]; cellular response to forskolin [GO:1904322];	magnesium ion binding [GO:0000287]; adenylate cyclase activity [GO:0004016]; ATP binding [GO:0005524]; adenylate cyclase binding [GO:0008179]; manganese ion binding [GO:0030145];	cytoplasm [GO:0005737]; plasma membrane [GO:0005886]; integral component of plasma membrane [GO:0005887]; membrane [GO:0016020]; dendrite [GO:0030425]; membrane raft [GO:0045121];
Nafisa_PRO5	Adenylate cyclase type 2;Isoform of Q08462, Isoform 2 of Adenylate cyclase type 2	ADCY2;ADCY2	NA	Q08462;Q08462-2	4.5647	0.0275	XT NP B	2023ms1276	cAMP biosynthetic process [GO:0006171]; adenylate cyclase-modulating G protein-coupled receptor signaling pathway [GO:0007188]; adenylate cyclase-activating G protein-coupled receptor signaling pathway [GO:0007189]; cAMP-mediated signaling [GO:0019933]; cellular response to forskolin [GO:1904322];	magnesium ion binding [GO:0000287]; adenylate cyclase activity [GO:0004016]; ATP binding [GO:0005524]; adenylate cyclase binding [GO:0008179]; manganese ion binding [GO:0030145];	cytoplasm [GO:0005737]; plasma membrane [GO:0005886]; integral component of plasma membrane [GO:0005887]; membrane [GO:0016020]; dendrite [GO:0030425]; membrane raft [GO:0045121];
Nafisa_PRO4	Adenylate cyclase type 2;Isoform of Q08462, Isoform 2 of Adenylate cyclase type 2	ADCY2;ADCY2	NA	Q08462;Q08462-2	4.6193	0.0471	XT NP B	2023ms1276	cAMP biosynthetic process [GO:0006171]; adenylate cyclase-modulating G protein-coupled receptor signaling pathway [GO:0007188]; adenylate cyclase-activating G protein-coupled receptor signaling pathway [GO:0007189]; cAMP-mediated signaling [GO:0019933]; cellular response to forskolin [GO:1904322];	magnesium ion binding [GO:0000287]; adenylate cyclase activity [GO:0004016]; ATP binding [GO:0005524]; adenylate cyclase binding [GO:0008179]; manganese ion binding [GO:0030145];	cytoplasm [GO:0005737]; plasma membrane [GO:0005886]; integral component of plasma membrane [GO:0005887]; membrane [GO:0016020]; dendrite [GO:0030425]; membrane raft [GO:0045121];
Nafisa_PRO3	Adenylate cyclase type 2;Isoform of Q08462, Isoform 2 of Adenylate cyclase type 2	ADCY2;ADCY2	NA	Q08462;Q08462-2	4.5171	-0.0534	XT NP B	2023ms1276	cAMP biosynthetic process [GO:0006171]; adenylate cyclase-modulating G protein-coupled receptor signaling pathway [GO:0007188]; adenylate cyclase-activating G protein-coupled receptor signaling pathway [GO:0007189]; cAMP-mediated signaling [GO:0019933]; cellular response to forskolin [GO:1904322];	magnesium ion binding [GO:0000287]; adenylate cyclase activity [GO:0004016]; ATP binding [GO:0005524]; adenylate cyclase binding [GO:0008179]; manganese ion binding [GO:0030145];	cytoplasm [GO:0005737]; plasma membrane [GO:0005886]; integral component of plasma membrane [GO:0005887]; membrane [GO:0016020]; dendrite [GO:0030425]; membrane raft [GO:0045121];
Nafisa_PRO2	Adenylate cyclase type 2;Isoform of Q08462, Isoform 2 of Adenylate cyclase type 2	ADCY2;ADCY2	NA	Q08462;Q08462-2	4.5964	0.0446	XT NP B	2023ms1276	cAMP biosynthetic process [GO:0006171]; adenylate cyclase-modulating G protein-coupled receptor signaling pathway [GO:0007188]; adenylate cyclase-activating G protein-coupled receptor signaling pathway [GO:0007189]; cAMP-mediated signaling [GO:0019933]; cellular response to forskolin [GO:1904322];	magnesium ion binding [GO:0000287]; adenylate cyclase activity [GO:0004016]; ATP binding [GO:0005524]; adenylate cyclase binding [GO:0008179]; manganese ion binding [GO:0030145];	cytoplasm [GO:0005737]; plasma membrane [GO:0005886]; integral component of plasma membrane [GO:0005887]; membrane [GO:0016020]; dendrite [GO:0030425]; membrane raft [GO:0045121];
Nafisa_PRO1	Adenylate cyclase type 2;Isoform of Q08462, Isoform 2 of Adenylate cyclase type 2	ADCY2;ADCY2	NA	Q08462;Q08462-2	4.4963	-0.0509	XT NP B	2023ms1276	cAMP biosynthetic process [GO:0006171]; adenylate cyclase-modulating G protein-coupled receptor signaling pathway [GO:0007188]; adenylate cyclase-activating G protein-coupled receptor signaling pathway [GO:0007189]; cAMP-mediated signaling [GO:0019933]; cellular response to forskolin [GO:1904322];	magnesium ion binding [GO:0000287]; adenylate cyclase activity [GO:0004016]; ATP binding [GO:0005524]; adenylate cyclase binding [GO:0008179]; manganese ion binding [GO:0030145];	cytoplasm [GO:0005737]; plasma membrane [GO:0005886]; integral component of plasma membrane [GO:0005887]; membrane [GO:0016020]; dendrite [GO:0030425]; membrane raft [GO:0045121];
Nafisa_SEN7	Histone acetyltransferase KAT8;Isoform of Q9H7Z6, Isoform 2 of Histone acetyltransferase KAT8	KAT8;KAT8	NA	Q9H7Z6;Q9H7Z6-2	3.7579	-0.8548	XT NP A	2023ms1276	regulation of autophagy [GO:0010506]; histone acetylation [GO:0016573]; myeloid cell differentiation [GO:0030099]; histone H4-K5 acetylation [GO:0043981]; histone H4-K8 acetylation [GO:0043982]; histone H4-K16 acetylation [GO:0043984]; negative regulation of transcription, DNA-templated [GO:0045892]; positive regulation of transcription, DNA-templated [GO:0045893]; positive regulation of transcription by RNA polymerase II [GO:0045944];	histone acetyltransferase activity [GO:0004402]; protein binding [GO:0005515]; transcription factor binding [GO:0008134]; acetyltransferase activity [GO:0016407]; enzyme binding [GO:0019899]; methylated histone binding [GO:0035064]; histone acetyltransferase activity (H4-K5 specific) [GO:0043995]; histone acetyltransferase activity (H4-K8 specific) [GO:0043996]; metal ion binding [GO:0046872]; histone acetyltransferase activity (H4-K16 specific) [GO:0046972]; transcription coregulator activity [GO:0003712]; histone binding [GO:0042393];	kinetochore [GO:0000776]; nucleus [GO:0005634]; nucleoplasm [GO:0005654]; nuclear matrix [GO:0016363]; histone acetyltransferase complex [GO:0000123]; MLL1 complex [GO:0071339]; MSL complex [GO:0072487];
Nafisa_SEN6	Histone acetyltransferase KAT8;Isoform of Q9H7Z6, Isoform 2 of Histone acetyltransferase KAT8	KAT8;KAT8	NA	Q9H7Z6;Q9H7Z6-2	3.5736	-1.0535	XT NP A	2023ms1276	regulation of autophagy [GO:0010506]; histone acetylation [GO:0016573]; myeloid cell differentiation [GO:0030099]; histone H4-K5 acetylation [GO:0043981]; histone H4-K8 acetylation [GO:0043982]; histone H4-K16 acetylation [GO:0043984]; negative regulation of transcription, DNA-templated [GO:0045892]; positive regulation of transcription, DNA-templated [GO:0045893]; positive regulation of transcription by RNA polymerase II [GO:0045944];	histone acetyltransferase activity [GO:0004402]; protein binding [GO:0005515]; transcription factor binding [GO:0008134]; acetyltransferase activity [GO:0016407]; enzyme binding [GO:0019899]; methylated histone binding [GO:0035064]; histone acetyltransferase activity (H4-K5 specific) [GO:0043995]; histone acetyltransferase activity (H4-K8 specific) [GO:0043996]; metal ion binding [GO:0046872]; histone acetyltransferase activity (H4-K16 specific) [GO:0046972]; transcription coregulator activity [GO:0003712]; histone binding [GO:0042393];	kinetochore [GO:0000776]; nucleus [GO:0005634]; nucleoplasm [GO:0005654]; nuclear matrix [GO:0016363]; histone acetyltransferase complex [GO:0000123]; MLL1 complex [GO:0071339]; MSL complex [GO:0072487];
Nafisa_SEN5	Histone acetyltransferase KAT8;Isoform of Q9H7Z6, Isoform 2 of Histone acetyltransferase KAT8	KAT8;KAT8	NA	Q9H7Z6;Q9H7Z6-2	3.7833	-0.8699	XT NP A	2023ms1276	regulation of autophagy [GO:0010506]; histone acetylation [GO:0016573]; myeloid cell differentiation [GO:0030099]; histone H4-K5 acetylation [GO:0043981]; histone H4-K8 acetylation [GO:0043982]; histone H4-K16 acetylation [GO:0043984]; negative regulation of transcription, DNA-templated [GO:0045892]; positive regulation of transcription, DNA-templated [GO:0045893]; positive regulation of transcription by RNA polymerase II [GO:0045944];	histone acetyltransferase activity [GO:0004402]; protein binding [GO:0005515]; transcription factor binding [GO:0008134]; acetyltransferase activity [GO:0016407]; enzyme binding [GO:0019899]; methylated histone binding [GO:0035064]; histone acetyltransferase activity (H4-K5 specific) [GO:0043995]; histone acetyltransferase activity (H4-K8 specific) [GO:0043996]; metal ion binding [GO:0046872]; histone acetyltransferase activity (H4-K16 specific) [GO:0046972]; transcription coregulator activity [GO:0003712]; histone binding [GO:0042393];	kinetochore [GO:0000776]; nucleus [GO:0005634]; nucleoplasm [GO:0005654]; nuclear matrix [GO:0016363]; histone acetyltransferase complex [GO:0000123]; MLL1 complex [GO:0071339]; MSL complex [GO:0072487];
Nafisa_SEN4	Histone acetyltransferase KAT8;Isoform of Q9H7Z6, Isoform 2 of Histone acetyltransferase KAT8	KAT8;KAT8	NA	Q9H7Z6;Q9H7Z6-2	3.6896	-0.9308	XT NP A	2023ms1276	regulation of autophagy [GO:0010506]; histone acetylation [GO:0016573]; myeloid cell differentiation [GO:0030099]; histone H4-K5 acetylation [GO:0043981]; histone H4-K8 acetylation [GO:0043982]; histone H4-K16 acetylation [GO:0043984]; negative regulation of transcription, DNA-templated [GO:0045892]; positive regulation of transcription, DNA-templated [GO:0045893]; positive regulation of transcription by RNA polymerase II [GO:0045944];	histone acetyltransferase activity [GO:0004402]; protein binding [GO:0005515]; transcription factor binding [GO:0008134]; acetyltransferase activity [GO:0016407]; enzyme binding [GO:0019899]; methylated histone binding [GO:0035064]; histone acetyltransferase activity (H4-K5 specific) [GO:0043995]; histone acetyltransferase activity (H4-K8 specific) [GO:0043996]; metal ion binding [GO:0046872]; histone acetyltransferase activity (H4-K16 specific) [GO:0046972]; transcription coregulator activity [GO:0003712]; histone binding [GO:0042393];	kinetochore [GO:0000776]; nucleus [GO:0005634]; nucleoplasm [GO:0005654]; nuclear matrix [GO:0016363]; histone acetyltransferase complex [GO:0000123]; MLL1 complex [GO:0071339]; MSL complex [GO:0072487];
Nafisa_SEN3	Histone acetyltransferase KAT8;Isoform of Q9H7Z6, Isoform 2 of Histone acetyltransferase KAT8	KAT8;KAT8	NA	Q9H7Z6;Q9H7Z6-2	3.5575	-1.0621	XT NP A	2023ms1276	regulation of autophagy [GO:0010506]; histone acetylation [GO:0016573]; myeloid cell differentiation [GO:0030099]; histone H4-K5 acetylation [GO:0043981]; histone H4-K8 acetylation [GO:0043982]; histone H4-K16 acetylation [GO:0043984]; negative regulation of transcription, DNA-templated [GO:0045892]; positive regulation of transcription, DNA-templated [GO:0045893]; positive regulation of transcription by RNA polymerase II [GO:0045944];	histone acetyltransferase activity [GO:0004402]; protein binding [GO:0005515]; transcription factor binding [GO:0008134]; acetyltransferase activity [GO:0016407]; enzyme binding [GO:0019899]; methylated histone binding [GO:0035064]; histone acetyltransferase activity (H4-K5 specific) [GO:0043995]; histone acetyltransferase activity (H4-K8 specific) [GO:0043996]; metal ion binding [GO:0046872]; histone acetyltransferase activity (H4-K16 specific) [GO:0046972]; transcription coregulator activity [GO:0003712]; histone binding [GO:0042393];	kinetochore [GO:0000776]; nucleus [GO:0005634]; nucleoplasm [GO:0005654]; nuclear matrix [GO:0016363]; histone acetyltransferase complex [GO:0000123]; MLL1 complex [GO:0071339]; MSL complex [GO:0072487];
Nafisa_SEN2	Histone acetyltransferase KAT8;Isoform of Q9H7Z6, Isoform 2 of Histone acetyltransferase KAT8	KAT8;KAT8	NA	Q9H7Z6;Q9H7Z6-2	3.3892	-1.2438	XT NP A	2023ms1276	regulation of autophagy [GO:0010506]; histone acetylation [GO:0016573]; myeloid cell differentiation [GO:0030099]; histone H4-K5 acetylation [GO:0043981]; histone H4-K8 acetylation [GO:0043982]; histone H4-K16 acetylation [GO:0043984]; negative regulation of transcription, DNA-templated [GO:0045892]; positive regulation of transcription, DNA-templated [GO:0045893]; positive regulation of transcription by RNA polymerase II [GO:0045944];	histone acetyltransferase activity [GO:0004402]; protein binding [GO:0005515]; transcription factor binding [GO:0008134]; acetyltransferase activity [GO:0016407]; enzyme binding [GO:0019899]; methylated histone binding [GO:0035064]; histone acetyltransferase activity (H4-K5 specific) [GO:0043995]; histone acetyltransferase activity (H4-K8 specific) [GO:0043996]; metal ion binding [GO:0046872]; histone acetyltransferase activity (H4-K16 specific) [GO:0046972]; transcription coregulator activity [GO:0003712]; histone binding [GO:0042393];	kinetochore [GO:0000776]; nucleus [GO:0005634]; nucleoplasm [GO:0005654]; nuclear matrix [GO:0016363]; histone acetyltransferase complex [GO:0000123]; MLL1 complex [GO:0071339]; MSL complex [GO:0072487];
Nafisa_SEN1	Histone acetyltransferase KAT8;Isoform of Q9H7Z6, Isoform 2 of Histone acetyltransferase KAT8	KAT8;KAT8	NA	Q9H7Z6;Q9H7Z6-2	3.7875	-0.8303	XT NP A	2023ms1276	regulation of autophagy [GO:0010506]; histone acetylation [GO:0016573]; myeloid cell differentiation [GO:0030099]; histone H4-K5 acetylation [GO:0043981]; histone H4-K8 acetylation [GO:0043982]; histone H4-K16 acetylation [GO:0043984]; negative regulation of transcription, DNA-templated [GO:0045892]; positive regulation of transcription, DNA-templated [GO:0045893]; positive regulation of transcription by RNA polymerase II [GO:0045944];	histone acetyltransferase activity [GO:0004402]; protein binding [GO:0005515]; transcription factor binding [GO:0008134]; acetyltransferase activity [GO:0016407]; enzyme binding [GO:0019899]; methylated histone binding [GO:0035064]; histone acetyltransferase activity (H4-K5 specific) [GO:0043995]; histone acetyltransferase activity (H4-K8 specific) [GO:0043996]; metal ion binding [GO:0046872]; histone acetyltransferase activity (H4-K16 specific) [GO:0046972]; transcription coregulator activity [GO:0003712]; histone binding [GO:0042393];	kinetochore [GO:0000776]; nucleus [GO:0005634]; nucleoplasm [GO:0005654]; nuclear matrix [GO:0016363]; histone acetyltransferase complex [GO:0000123]; MLL1 complex [GO:0071339]; MSL complex [GO:0072487];
Nafisa_PRO7	Histone acetyltransferase KAT8;Isoform of Q9H7Z6, Isoform 2 of Histone acetyltransferase KAT8	KAT8;KAT8	NA	Q9H7Z6;Q9H7Z6-2	3.4259	-1.129	XT NP A	2023ms1276	regulation of autophagy [GO:0010506]; histone acetylation [GO:0016573]; myeloid cell differentiation [GO:0030099]; histone H4-K5 acetylation [GO:0043981]; histone H4-K8 acetylation [GO:0043982]; histone H4-K16 acetylation [GO:0043984]; negative regulation of transcription, DNA-templated [GO:0045892]; positive regulation of transcription, DNA-templated [GO:0045893]; positive regulation of transcription by RNA polymerase II [GO:0045944];	histone acetyltransferase activity [GO:0004402]; protein binding [GO:0005515]; transcription factor binding [GO:0008134]; acetyltransferase activity [GO:0016407]; enzyme binding [GO:0019899]; methylated histone binding [GO:0035064]; histone acetyltransferase activity (H4-K5 specific) [GO:0043995]; histone acetyltransferase activity (H4-K8 specific) [GO:0043996]; metal ion binding [GO:0046872]; histone acetyltransferase activity (H4-K16 specific) [GO:0046972]; transcription coregulator activity [GO:0003712]; histone binding [GO:0042393];	kinetochore [GO:0000776]; nucleus [GO:0005634]; nucleoplasm [GO:0005654]; nuclear matrix [GO:0016363]; histone acetyltransferase complex [GO:0000123]; MLL1 complex [GO:0071339]; MSL complex [GO:0072487];
Nafisa_SEN7	AB hydrolase-1 domain-containing protein	ABHD14A	Q9BUJ0	E1BDS4	4.3127	-0.3	XT NP B	2023ms1276	NA	NA	NA
Nafisa_SEN6	AB hydrolase-1 domain-containing protein	ABHD14A	Q9BUJ0	E1BDS4	4.2923	-0.3347	XT NP B	2023ms1276	NA	NA	NA
Nafisa_SEN5	AB hydrolase-1 domain-containing protein	ABHD14A	Q9BUJ0	E1BDS4	4.3038	-0.3493	XT NP B	2023ms1276	NA	NA	NA
Nafisa_SEN4	AB hydrolase-1 domain-containing protein	ABHD14A	Q9BUJ0	E1BDS4	4.2777	-0.3426	XT NP B	2023ms1276	NA	NA	NA
Nafisa_SEN3	AB hydrolase-1 domain-containing protein	ABHD14A	Q9BUJ0	E1BDS4	4.265	-0.3547	XT NP B	2023ms1276	NA	NA	NA
Nafisa_SEN2	AB hydrolase-1 domain-containing protein	ABHD14A	Q9BUJ0	E1BDS4	4.3268	-0.3061	XT NP B	2023ms1276	NA	NA	NA
Nafisa_SEN1	AB hydrolase-1 domain-containing protein	ABHD14A	Q9BUJ0	E1BDS4	4.3324	-0.2853	XT NP B	2023ms1276	NA	NA	NA
Nafisa_PRO7	AB hydrolase-1 domain-containing protein	ABHD14A	Q9BUJ0	E1BDS4	4.4312	-0.1236	XT NP B	2023ms1276	NA	NA	NA
Nafisa_PRO6	AB hydrolase-1 domain-containing protein	ABHD14A	Q9BUJ0	E1BDS4	4.3482	-0.1969	XT NP B	2023ms1276	NA	NA	NA
Nafisa_PRO5	AB hydrolase-1 domain-containing protein	ABHD14A	Q9BUJ0	E1BDS4	4.4275	-0.1097	XT NP B	2023ms1276	NA	NA	NA
Nafisa_PRO4	AB hydrolase-1 domain-containing protein	ABHD14A	Q9BUJ0	E1BDS4	4.3991	-0.1731	XT NP B	2023ms1276	NA	NA	NA
Nafisa_PRO3	AB hydrolase-1 domain-containing protein	ABHD14A	Q9BUJ0	E1BDS4	4.3924	-0.1782	XT NP B	2023ms1276	NA	NA	NA
Nafisa_PRO2	AB hydrolase-1 domain-containing protein	ABHD14A	Q9BUJ0	E1BDS4	4.3921	-0.1596	XT NP B	2023ms1276	NA	NA	NA
Nafisa_PRO1	AB hydrolase-1 domain-containing protein	ABHD14A	Q9BUJ0	E1BDS4	4.3233	-0.224	XT NP B	2023ms1276	NA	NA	NA
Nafisa_SEN7	Isoform of P04278, Isoform 2 of Sex hormone-binding globulin;Isoform of P04278, Isoform 3 of Sex hormone-binding globulin	SHBG;SHBG	NA	P04278-2;P04278-3	5.7193	1.1065	XT NP B	2023ms1276	;	;	;
Nafisa_SEN6	Isoform of P04278, Isoform 2 of Sex hormone-binding globulin;Isoform of P04278, Isoform 3 of Sex hormone-binding globulin	SHBG;SHBG	NA	P04278-2;P04278-3	5.7495	1.1224	XT NP B	2023ms1276	;	;	;
Nafisa_SEN5	Isoform of P04278, Isoform 2 of Sex hormone-binding globulin;Isoform of P04278, Isoform 3 of Sex hormone-binding globulin	SHBG;SHBG	NA	P04278-2;P04278-3	5.7685	1.1154	XT NP B	2023ms1276	;	;	;
Nafisa_SEN4	Isoform of P04278, Isoform 2 of Sex hormone-binding globulin;Isoform of P04278, Isoform 3 of Sex hormone-binding globulin	SHBG;SHBG	NA	P04278-2;P04278-3	5.7543	1.1339	XT NP B	2023ms1276	;	;	;
Nafisa_SEN3	Isoform of P04278, Isoform 2 of Sex hormone-binding globulin;Isoform of P04278, Isoform 3 of Sex hormone-binding globulin	SHBG;SHBG	NA	P04278-2;P04278-3	5.6989	1.0793	XT NP B	2023ms1276	;	;	;
Nafisa_SEN2	Isoform of P04278, Isoform 2 of Sex hormone-binding globulin;Isoform of P04278, Isoform 3 of Sex hormone-binding globulin	SHBG;SHBG	NA	P04278-2;P04278-3	5.7513	1.1184	XT NP B	2023ms1276	;	;	;
Nafisa_SEN1	Isoform of P04278, Isoform 2 of Sex hormone-binding globulin;Isoform of P04278, Isoform 3 of Sex hormone-binding globulin	SHBG;SHBG	NA	P04278-2;P04278-3	5.7168	1.0991	XT NP B	2023ms1276	;	;	;
Nafisa_PRO7	Isoform of P04278, Isoform 2 of Sex hormone-binding globulin;Isoform of P04278, Isoform 3 of Sex hormone-binding globulin	SHBG;SHBG	NA	P04278-2;P04278-3	5.7166	1.1617	XT NP B	2023ms1276	;	;	;
Nafisa_PRO6	Isoform of P04278, Isoform 2 of Sex hormone-binding globulin;Isoform of P04278, Isoform 3 of Sex hormone-binding globulin	SHBG;SHBG	NA	P04278-2;P04278-3	5.6798	1.1347	XT NP B	2023ms1276	;	;	;
Nafisa_PRO5	Isoform of P04278, Isoform 2 of Sex hormone-binding globulin;Isoform of P04278, Isoform 3 of Sex hormone-binding globulin	SHBG;SHBG	NA	P04278-2;P04278-3	5.7675	1.2303	XT NP B	2023ms1276	;	;	;
Nafisa_PRO4	Isoform of P04278, Isoform 2 of Sex hormone-binding globulin;Isoform of P04278, Isoform 3 of Sex hormone-binding globulin	SHBG;SHBG	NA	P04278-2;P04278-3	5.7664	1.1942	XT NP B	2023ms1276	;	;	;
Nafisa_PRO3	Isoform of P04278, Isoform 2 of Sex hormone-binding globulin;Isoform of P04278, Isoform 3 of Sex hormone-binding globulin	SHBG;SHBG	NA	P04278-2;P04278-3	5.7442	1.1737	XT NP B	2023ms1276	;	;	;
Nafisa_PRO2	Isoform of P04278, Isoform 2 of Sex hormone-binding globulin;Isoform of P04278, Isoform 3 of Sex hormone-binding globulin	SHBG;SHBG	NA	P04278-2;P04278-3	5.7144	1.1626	XT NP B	2023ms1276	;	;	;
Nafisa_PRO1	Isoform of P04278, Isoform 2 of Sex hormone-binding globulin;Isoform of P04278, Isoform 3 of Sex hormone-binding globulin	SHBG;SHBG	NA	P04278-2;P04278-3	5.7424	1.1951	XT NP B	2023ms1276	;	;	;
Nafisa_SEN7	Isoform of P53671, Isoform 3 of LIM domain kinase 2	LIMK2	P53671	P53671-3	4.0212	-0.5915	XT NP A	2023ms1276	NA	NA	NA
Nafisa_SEN6	Isoform of P53671, Isoform 3 of LIM domain kinase 2	LIMK2	P53671	P53671-3	4.0003	-0.6268	XT NP A	2023ms1276	NA	NA	NA
Nafisa_SEN5	Isoform of P53671, Isoform 3 of LIM domain kinase 2	LIMK2	P53671	P53671-3	4.1844	-0.4687	XT NP A	2023ms1276	NA	NA	NA
Nafisa_SEN4	Isoform of P53671, Isoform 3 of LIM domain kinase 2	LIMK2	P53671	P53671-3	4.2081	-0.4122	XT NP A	2023ms1276	NA	NA	NA
Nafisa_SEN3	Isoform of P53671, Isoform 3 of LIM domain kinase 2	LIMK2	P53671	P53671-3	3.931	-0.6887	XT NP A	2023ms1276	NA	NA	NA
Nafisa_SEN2	Isoform of P53671, Isoform 3 of LIM domain kinase 2	LIMK2	P53671	P53671-3	4.1881	-0.4448	XT NP A	2023ms1276	NA	NA	NA
Nafisa_SEN1	Isoform of P53671, Isoform 3 of LIM domain kinase 2	LIMK2	P53671	P53671-3	3.9644	-0.6533	XT NP A	2023ms1276	NA	NA	NA
Nafisa_PRO7	Isoform of P53671, Isoform 3 of LIM domain kinase 2	LIMK2	P53671	P53671-3	3.9651	-0.5898	XT NP A	2023ms1276	NA	NA	NA
Nafisa_PRO6	Isoform of P53671, Isoform 3 of LIM domain kinase 2	LIMK2	P53671	P53671-3	4.0719	-0.4731	XT NP A	2023ms1276	NA	NA	NA
Nafisa_PRO5	Isoform of P53671, Isoform 3 of LIM domain kinase 2	LIMK2	P53671	P53671-3	4.0747	-0.4625	XT NP A	2023ms1276	NA	NA	NA
Nafisa_PRO4	Isoform of P53671, Isoform 3 of LIM domain kinase 2	LIMK2	P53671	P53671-3	4.0445	-0.5277	XT NP A	2023ms1276	NA	NA	NA
Nafisa_PRO3	Isoform of P53671, Isoform 3 of LIM domain kinase 2	LIMK2	P53671	P53671-3	4.3396	-0.2309	XT NP A	2023ms1276	NA	NA	NA
Nafisa_PRO2	Isoform of P53671, Isoform 3 of LIM domain kinase 2	LIMK2	P53671	P53671-3	3.9316	-0.6202	XT NP A	2023ms1276	NA	NA	NA
Nafisa_PRO1	Isoform of P53671, Isoform 3 of LIM domain kinase 2	LIMK2	P53671	P53671-3	3.9204	-0.6268	XT NP A	2023ms1276	NA	NA	NA
Nafisa_SEN7	GTP cyclohydrolase 1	GCH1	A0A024R642	P30793	4.2429	-0.3699	XT NP A	2023ms1276	response to lipopolysaccharide [GO:0032496]; neuromuscular process controlling posture [GO:0050884]; tetrahydrobiopterin biosynthetic process [GO:0006729]; nitric oxide biosynthetic process [GO:0006809]; regulation of blood pressure [GO:0008217]; positive regulation of heart rate [GO:0010460]; regulation of lung blood pressure [GO:0014916]; response to interferon-gamma [GO:0034341]; response to tumor necrosis factor [GO:0034612]; 7,8-dihydroneopterin 3'-triphosphate biosynthetic process [GO:0035998]; vasodilation [GO:0042311]; dopamine biosynthetic process [GO:0042416]; pteridine-containing compound biosynthetic process [GO:0042559]; negative regulation of blood pressure [GO:0045776]; tetrahydrofolate biosynthetic process [GO:0046654]; response to pain [GO:0048265]; positive regulation of nitric-oxide synthase activity [GO:0051000]; protein-containing complex assembly [GO:0065003]; regulation of removal of superoxide radicals [GO:2000121]	GTPase activity [GO:0003924]; GTP cyclohydrolase I activity [GO:0003934]; calcium ion binding [GO:0005509]; protein binding [GO:0005515]; GTP binding [GO:0005525]; zinc ion binding [GO:0008270]; GTP-dependent protein binding [GO:0030742]; translation initiation factor binding [GO:0031369]; identical protein binding [GO:0042802]; protein homodimerization activity [GO:0042803]; protein-containing complex binding [GO:0044877]; mitogen-activated protein kinase binding [GO:0051019]	nucleus [GO:0005634]; nucleoplasm [GO:0005654]; cytoplasm [GO:0005737]; cytosol [GO:0005829]; cytoplasmic vesicle [GO:0031410]; nuclear membrane [GO:0031965]; neuron projection terminus [GO:0044306]; protein-containing complex [GO:0032991]
Nafisa_SEN6	GTP cyclohydrolase 1	GCH1	A0A024R642	P30793	4.1985	-0.4286	XT NP A	2023ms1276	response to lipopolysaccharide [GO:0032496]; neuromuscular process controlling posture [GO:0050884]; tetrahydrobiopterin biosynthetic process [GO:0006729]; nitric oxide biosynthetic process [GO:0006809]; regulation of blood pressure [GO:0008217]; positive regulation of heart rate [GO:0010460]; regulation of lung blood pressure [GO:0014916]; response to interferon-gamma [GO:0034341]; response to tumor necrosis factor [GO:0034612]; 7,8-dihydroneopterin 3'-triphosphate biosynthetic process [GO:0035998]; vasodilation [GO:0042311]; dopamine biosynthetic process [GO:0042416]; pteridine-containing compound biosynthetic process [GO:0042559]; negative regulation of blood pressure [GO:0045776]; tetrahydrofolate biosynthetic process [GO:0046654]; response to pain [GO:0048265]; positive regulation of nitric-oxide synthase activity [GO:0051000]; protein-containing complex assembly [GO:0065003]; regulation of removal of superoxide radicals [GO:2000121]	GTPase activity [GO:0003924]; GTP cyclohydrolase I activity [GO:0003934]; calcium ion binding [GO:0005509]; protein binding [GO:0005515]; GTP binding [GO:0005525]; zinc ion binding [GO:0008270]; GTP-dependent protein binding [GO:0030742]; translation initiation factor binding [GO:0031369]; identical protein binding [GO:0042802]; protein homodimerization activity [GO:0042803]; protein-containing complex binding [GO:0044877]; mitogen-activated protein kinase binding [GO:0051019]	nucleus [GO:0005634]; nucleoplasm [GO:0005654]; cytoplasm [GO:0005737]; cytosol [GO:0005829]; cytoplasmic vesicle [GO:0031410]; nuclear membrane [GO:0031965]; neuron projection terminus [GO:0044306]; protein-containing complex [GO:0032991]
Nafisa_SEN5	GTP cyclohydrolase 1	GCH1	A0A024R642	P30793	4.1866	-0.4666	XT NP A	2023ms1276	response to lipopolysaccharide [GO:0032496]; neuromuscular process controlling posture [GO:0050884]; tetrahydrobiopterin biosynthetic process [GO:0006729]; nitric oxide biosynthetic process [GO:0006809]; regulation of blood pressure [GO:0008217]; positive regulation of heart rate [GO:0010460]; regulation of lung blood pressure [GO:0014916]; response to interferon-gamma [GO:0034341]; response to tumor necrosis factor [GO:0034612]; 7,8-dihydroneopterin 3'-triphosphate biosynthetic process [GO:0035998]; vasodilation [GO:0042311]; dopamine biosynthetic process [GO:0042416]; pteridine-containing compound biosynthetic process [GO:0042559]; negative regulation of blood pressure [GO:0045776]; tetrahydrofolate biosynthetic process [GO:0046654]; response to pain [GO:0048265]; positive regulation of nitric-oxide synthase activity [GO:0051000]; protein-containing complex assembly [GO:0065003]; regulation of removal of superoxide radicals [GO:2000121]	GTPase activity [GO:0003924]; GTP cyclohydrolase I activity [GO:0003934]; calcium ion binding [GO:0005509]; protein binding [GO:0005515]; GTP binding [GO:0005525]; zinc ion binding [GO:0008270]; GTP-dependent protein binding [GO:0030742]; translation initiation factor binding [GO:0031369]; identical protein binding [GO:0042802]; protein homodimerization activity [GO:0042803]; protein-containing complex binding [GO:0044877]; mitogen-activated protein kinase binding [GO:0051019]	nucleus [GO:0005634]; nucleoplasm [GO:0005654]; cytoplasm [GO:0005737]; cytosol [GO:0005829]; cytoplasmic vesicle [GO:0031410]; nuclear membrane [GO:0031965]; neuron projection terminus [GO:0044306]; protein-containing complex [GO:0032991]
Nafisa_SEN4	GTP cyclohydrolase 1	GCH1	A0A024R642	P30793	4.2719	-0.3484	XT NP A	2023ms1276	response to lipopolysaccharide [GO:0032496]; neuromuscular process controlling posture [GO:0050884]; tetrahydrobiopterin biosynthetic process [GO:0006729]; nitric oxide biosynthetic process [GO:0006809]; regulation of blood pressure [GO:0008217]; positive regulation of heart rate [GO:0010460]; regulation of lung blood pressure [GO:0014916]; response to interferon-gamma [GO:0034341]; response to tumor necrosis factor [GO:0034612]; 7,8-dihydroneopterin 3'-triphosphate biosynthetic process [GO:0035998]; vasodilation [GO:0042311]; dopamine biosynthetic process [GO:0042416]; pteridine-containing compound biosynthetic process [GO:0042559]; negative regulation of blood pressure [GO:0045776]; tetrahydrofolate biosynthetic process [GO:0046654]; response to pain [GO:0048265]; positive regulation of nitric-oxide synthase activity [GO:0051000]; protein-containing complex assembly [GO:0065003]; regulation of removal of superoxide radicals [GO:2000121]	GTPase activity [GO:0003924]; GTP cyclohydrolase I activity [GO:0003934]; calcium ion binding [GO:0005509]; protein binding [GO:0005515]; GTP binding [GO:0005525]; zinc ion binding [GO:0008270]; GTP-dependent protein binding [GO:0030742]; translation initiation factor binding [GO:0031369]; identical protein binding [GO:0042802]; protein homodimerization activity [GO:0042803]; protein-containing complex binding [GO:0044877]; mitogen-activated protein kinase binding [GO:0051019]	nucleus [GO:0005634]; nucleoplasm [GO:0005654]; cytoplasm [GO:0005737]; cytosol [GO:0005829]; cytoplasmic vesicle [GO:0031410]; nuclear membrane [GO:0031965]; neuron projection terminus [GO:0044306]; protein-containing complex [GO:0032991]
Nafisa_SEN3	GTP cyclohydrolase 1	GCH1	A0A024R642	P30793	4.3278	-0.2918	XT NP A	2023ms1276	response to lipopolysaccharide [GO:0032496]; neuromuscular process controlling posture [GO:0050884]; tetrahydrobiopterin biosynthetic process [GO:0006729]; nitric oxide biosynthetic process [GO:0006809]; regulation of blood pressure [GO:0008217]; positive regulation of heart rate [GO:0010460]; regulation of lung blood pressure [GO:0014916]; response to interferon-gamma [GO:0034341]; response to tumor necrosis factor [GO:0034612]; 7,8-dihydroneopterin 3'-triphosphate biosynthetic process [GO:0035998]; vasodilation [GO:0042311]; dopamine biosynthetic process [GO:0042416]; pteridine-containing compound biosynthetic process [GO:0042559]; negative regulation of blood pressure [GO:0045776]; tetrahydrofolate biosynthetic process [GO:0046654]; response to pain [GO:0048265]; positive regulation of nitric-oxide synthase activity [GO:0051000]; protein-containing complex assembly [GO:0065003]; regulation of removal of superoxide radicals [GO:2000121]	GTPase activity [GO:0003924]; GTP cyclohydrolase I activity [GO:0003934]; calcium ion binding [GO:0005509]; protein binding [GO:0005515]; GTP binding [GO:0005525]; zinc ion binding [GO:0008270]; GTP-dependent protein binding [GO:0030742]; translation initiation factor binding [GO:0031369]; identical protein binding [GO:0042802]; protein homodimerization activity [GO:0042803]; protein-containing complex binding [GO:0044877]; mitogen-activated protein kinase binding [GO:0051019]	nucleus [GO:0005634]; nucleoplasm [GO:0005654]; cytoplasm [GO:0005737]; cytosol [GO:0005829]; cytoplasmic vesicle [GO:0031410]; nuclear membrane [GO:0031965]; neuron projection terminus [GO:0044306]; protein-containing complex [GO:0032991]
Nafisa_SEN2	GTP cyclohydrolase 1	GCH1	A0A024R642	P30793	4.1585	-0.4744	XT NP A	2023ms1276	response to lipopolysaccharide [GO:0032496]; neuromuscular process controlling posture [GO:0050884]; tetrahydrobiopterin biosynthetic process [GO:0006729]; nitric oxide biosynthetic process [GO:0006809]; regulation of blood pressure [GO:0008217]; positive regulation of heart rate [GO:0010460]; regulation of lung blood pressure [GO:0014916]; response to interferon-gamma [GO:0034341]; response to tumor necrosis factor [GO:0034612]; 7,8-dihydroneopterin 3'-triphosphate biosynthetic process [GO:0035998]; vasodilation [GO:0042311]; dopamine biosynthetic process [GO:0042416]; pteridine-containing compound biosynthetic process [GO:0042559]; negative regulation of blood pressure [GO:0045776]; tetrahydrofolate biosynthetic process [GO:0046654]; response to pain [GO:0048265]; positive regulation of nitric-oxide synthase activity [GO:0051000]; protein-containing complex assembly [GO:0065003]; regulation of removal of superoxide radicals [GO:2000121]	GTPase activity [GO:0003924]; GTP cyclohydrolase I activity [GO:0003934]; calcium ion binding [GO:0005509]; protein binding [GO:0005515]; GTP binding [GO:0005525]; zinc ion binding [GO:0008270]; GTP-dependent protein binding [GO:0030742]; translation initiation factor binding [GO:0031369]; identical protein binding [GO:0042802]; protein homodimerization activity [GO:0042803]; protein-containing complex binding [GO:0044877]; mitogen-activated protein kinase binding [GO:0051019]	nucleus [GO:0005634]; nucleoplasm [GO:0005654]; cytoplasm [GO:0005737]; cytosol [GO:0005829]; cytoplasmic vesicle [GO:0031410]; nuclear membrane [GO:0031965]; neuron projection terminus [GO:0044306]; protein-containing complex [GO:0032991]
Nafisa_SEN1	GTP cyclohydrolase 1	GCH1	A0A024R642	P30793	4.2049	-0.4128	XT NP A	2023ms1276	response to lipopolysaccharide [GO:0032496]; neuromuscular process controlling posture [GO:0050884]; tetrahydrobiopterin biosynthetic process [GO:0006729]; nitric oxide biosynthetic process [GO:0006809]; regulation of blood pressure [GO:0008217]; positive regulation of heart rate [GO:0010460]; regulation of lung blood pressure [GO:0014916]; response to interferon-gamma [GO:0034341]; response to tumor necrosis factor [GO:0034612]; 7,8-dihydroneopterin 3'-triphosphate biosynthetic process [GO:0035998]; vasodilation [GO:0042311]; dopamine biosynthetic process [GO:0042416]; pteridine-containing compound biosynthetic process [GO:0042559]; negative regulation of blood pressure [GO:0045776]; tetrahydrofolate biosynthetic process [GO:0046654]; response to pain [GO:0048265]; positive regulation of nitric-oxide synthase activity [GO:0051000]; protein-containing complex assembly [GO:0065003]; regulation of removal of superoxide radicals [GO:2000121]	GTPase activity [GO:0003924]; GTP cyclohydrolase I activity [GO:0003934]; calcium ion binding [GO:0005509]; protein binding [GO:0005515]; GTP binding [GO:0005525]; zinc ion binding [GO:0008270]; GTP-dependent protein binding [GO:0030742]; translation initiation factor binding [GO:0031369]; identical protein binding [GO:0042802]; protein homodimerization activity [GO:0042803]; protein-containing complex binding [GO:0044877]; mitogen-activated protein kinase binding [GO:0051019]	nucleus [GO:0005634]; nucleoplasm [GO:0005654]; cytoplasm [GO:0005737]; cytosol [GO:0005829]; cytoplasmic vesicle [GO:0031410]; nuclear membrane [GO:0031965]; neuron projection terminus [GO:0044306]; protein-containing complex [GO:0032991]
Nafisa_PRO7	GTP cyclohydrolase 1	GCH1	A0A024R642	P30793	4.4227	-0.1322	XT NP A	2023ms1276	response to lipopolysaccharide [GO:0032496]; neuromuscular process controlling posture [GO:0050884]; tetrahydrobiopterin biosynthetic process [GO:0006729]; nitric oxide biosynthetic process [GO:0006809]; regulation of blood pressure [GO:0008217]; positive regulation of heart rate [GO:0010460]; regulation of lung blood pressure [GO:0014916]; response to interferon-gamma [GO:0034341]; response to tumor necrosis factor [GO:0034612]; 7,8-dihydroneopterin 3'-triphosphate biosynthetic process [GO:0035998]; vasodilation [GO:0042311]; dopamine biosynthetic process [GO:0042416]; pteridine-containing compound biosynthetic process [GO:0042559]; negative regulation of blood pressure [GO:0045776]; tetrahydrofolate biosynthetic process [GO:0046654]; response to pain [GO:0048265]; positive regulation of nitric-oxide synthase activity [GO:0051000]; protein-containing complex assembly [GO:0065003]; regulation of removal of superoxide radicals [GO:2000121]	GTPase activity [GO:0003924]; GTP cyclohydrolase I activity [GO:0003934]; calcium ion binding [GO:0005509]; protein binding [GO:0005515]; GTP binding [GO:0005525]; zinc ion binding [GO:0008270]; GTP-dependent protein binding [GO:0030742]; translation initiation factor binding [GO:0031369]; identical protein binding [GO:0042802]; protein homodimerization activity [GO:0042803]; protein-containing complex binding [GO:0044877]; mitogen-activated protein kinase binding [GO:0051019]	nucleus [GO:0005634]; nucleoplasm [GO:0005654]; cytoplasm [GO:0005737]; cytosol [GO:0005829]; cytoplasmic vesicle [GO:0031410]; nuclear membrane [GO:0031965]; neuron projection terminus [GO:0044306]; protein-containing complex [GO:0032991]
Nafisa_PRO6	GTP cyclohydrolase 1	GCH1	A0A024R642	P30793	4.5015	-0.0435	XT NP A	2023ms1276	response to lipopolysaccharide [GO:0032496]; neuromuscular process controlling posture [GO:0050884]; tetrahydrobiopterin biosynthetic process [GO:0006729]; nitric oxide biosynthetic process [GO:0006809]; regulation of blood pressure [GO:0008217]; positive regulation of heart rate [GO:0010460]; regulation of lung blood pressure [GO:0014916]; response to interferon-gamma [GO:0034341]; response to tumor necrosis factor [GO:0034612]; 7,8-dihydroneopterin 3'-triphosphate biosynthetic process [GO:0035998]; vasodilation [GO:0042311]; dopamine biosynthetic process [GO:0042416]; pteridine-containing compound biosynthetic process [GO:0042559]; negative regulation of blood pressure [GO:0045776]; tetrahydrofolate biosynthetic process [GO:0046654]; response to pain [GO:0048265]; positive regulation of nitric-oxide synthase activity [GO:0051000]; protein-containing complex assembly [GO:0065003]; regulation of removal of superoxide radicals [GO:2000121]	GTPase activity [GO:0003924]; GTP cyclohydrolase I activity [GO:0003934]; calcium ion binding [GO:0005509]; protein binding [GO:0005515]; GTP binding [GO:0005525]; zinc ion binding [GO:0008270]; GTP-dependent protein binding [GO:0030742]; translation initiation factor binding [GO:0031369]; identical protein binding [GO:0042802]; protein homodimerization activity [GO:0042803]; protein-containing complex binding [GO:0044877]; mitogen-activated protein kinase binding [GO:0051019]	nucleus [GO:0005634]; nucleoplasm [GO:0005654]; cytoplasm [GO:0005737]; cytosol [GO:0005829]; cytoplasmic vesicle [GO:0031410]; nuclear membrane [GO:0031965]; neuron projection terminus [GO:0044306]; protein-containing complex [GO:0032991]
Nafisa_PRO5	GTP cyclohydrolase 1	GCH1	A0A024R642	P30793	4.5488	0.0116	XT NP A	2023ms1276	response to lipopolysaccharide [GO:0032496]; neuromuscular process controlling posture [GO:0050884]; tetrahydrobiopterin biosynthetic process [GO:0006729]; nitric oxide biosynthetic process [GO:0006809]; regulation of blood pressure [GO:0008217]; positive regulation of heart rate [GO:0010460]; regulation of lung blood pressure [GO:0014916]; response to interferon-gamma [GO:0034341]; response to tumor necrosis factor [GO:0034612]; 7,8-dihydroneopterin 3'-triphosphate biosynthetic process [GO:0035998]; vasodilation [GO:0042311]; dopamine biosynthetic process [GO:0042416]; pteridine-containing compound biosynthetic process [GO:0042559]; negative regulation of blood pressure [GO:0045776]; tetrahydrofolate biosynthetic process [GO:0046654]; response to pain [GO:0048265]; positive regulation of nitric-oxide synthase activity [GO:0051000]; protein-containing complex assembly [GO:0065003]; regulation of removal of superoxide radicals [GO:2000121]	GTPase activity [GO:0003924]; GTP cyclohydrolase I activity [GO:0003934]; calcium ion binding [GO:0005509]; protein binding [GO:0005515]; GTP binding [GO:0005525]; zinc ion binding [GO:0008270]; GTP-dependent protein binding [GO:0030742]; translation initiation factor binding [GO:0031369]; identical protein binding [GO:0042802]; protein homodimerization activity [GO:0042803]; protein-containing complex binding [GO:0044877]; mitogen-activated protein kinase binding [GO:0051019]	nucleus [GO:0005634]; nucleoplasm [GO:0005654]; cytoplasm [GO:0005737]; cytosol [GO:0005829]; cytoplasmic vesicle [GO:0031410]; nuclear membrane [GO:0031965]; neuron projection terminus [GO:0044306]; protein-containing complex [GO:0032991]
Nafisa_PRO4	GTP cyclohydrolase 1	GCH1	A0A024R642	P30793	4.4896	-0.0826	XT NP A	2023ms1276	response to lipopolysaccharide [GO:0032496]; neuromuscular process controlling posture [GO:0050884]; tetrahydrobiopterin biosynthetic process [GO:0006729]; nitric oxide biosynthetic process [GO:0006809]; regulation of blood pressure [GO:0008217]; positive regulation of heart rate [GO:0010460]; regulation of lung blood pressure [GO:0014916]; response to interferon-gamma [GO:0034341]; response to tumor necrosis factor [GO:0034612]; 7,8-dihydroneopterin 3'-triphosphate biosynthetic process [GO:0035998]; vasodilation [GO:0042311]; dopamine biosynthetic process [GO:0042416]; pteridine-containing compound biosynthetic process [GO:0042559]; negative regulation of blood pressure [GO:0045776]; tetrahydrofolate biosynthetic process [GO:0046654]; response to pain [GO:0048265]; positive regulation of nitric-oxide synthase activity [GO:0051000]; protein-containing complex assembly [GO:0065003]; regulation of removal of superoxide radicals [GO:2000121]	GTPase activity [GO:0003924]; GTP cyclohydrolase I activity [GO:0003934]; calcium ion binding [GO:0005509]; protein binding [GO:0005515]; GTP binding [GO:0005525]; zinc ion binding [GO:0008270]; GTP-dependent protein binding [GO:0030742]; translation initiation factor binding [GO:0031369]; identical protein binding [GO:0042802]; protein homodimerization activity [GO:0042803]; protein-containing complex binding [GO:0044877]; mitogen-activated protein kinase binding [GO:0051019]	nucleus [GO:0005634]; nucleoplasm [GO:0005654]; cytoplasm [GO:0005737]; cytosol [GO:0005829]; cytoplasmic vesicle [GO:0031410]; nuclear membrane [GO:0031965]; neuron projection terminus [GO:0044306]; protein-containing complex [GO:0032991]
Nafisa_PRO3	GTP cyclohydrolase 1	GCH1	A0A024R642	P30793	4.3051	-0.2654	XT NP A	2023ms1276	response to lipopolysaccharide [GO:0032496]; neuromuscular process controlling posture [GO:0050884]; tetrahydrobiopterin biosynthetic process [GO:0006729]; nitric oxide biosynthetic process [GO:0006809]; regulation of blood pressure [GO:0008217]; positive regulation of heart rate [GO:0010460]; regulation of lung blood pressure [GO:0014916]; response to interferon-gamma [GO:0034341]; response to tumor necrosis factor [GO:0034612]; 7,8-dihydroneopterin 3'-triphosphate biosynthetic process [GO:0035998]; vasodilation [GO:0042311]; dopamine biosynthetic process [GO:0042416]; pteridine-containing compound biosynthetic process [GO:0042559]; negative regulation of blood pressure [GO:0045776]; tetrahydrofolate biosynthetic process [GO:0046654]; response to pain [GO:0048265]; positive regulation of nitric-oxide synthase activity [GO:0051000]; protein-containing complex assembly [GO:0065003]; regulation of removal of superoxide radicals [GO:2000121]	GTPase activity [GO:0003924]; GTP cyclohydrolase I activity [GO:0003934]; calcium ion binding [GO:0005509]; protein binding [GO:0005515]; GTP binding [GO:0005525]; zinc ion binding [GO:0008270]; GTP-dependent protein binding [GO:0030742]; translation initiation factor binding [GO:0031369]; identical protein binding [GO:0042802]; protein homodimerization activity [GO:0042803]; protein-containing complex binding [GO:0044877]; mitogen-activated protein kinase binding [GO:0051019]	nucleus [GO:0005634]; nucleoplasm [GO:0005654]; cytoplasm [GO:0005737]; cytosol [GO:0005829]; cytoplasmic vesicle [GO:0031410]; nuclear membrane [GO:0031965]; neuron projection terminus [GO:0044306]; protein-containing complex [GO:0032991]
Nafisa_PRO2	GTP cyclohydrolase 1	GCH1	A0A024R642	P30793	4.5469	-0.0049	XT NP A	2023ms1276	response to lipopolysaccharide [GO:0032496]; neuromuscular process controlling posture [GO:0050884]; tetrahydrobiopterin biosynthetic process [GO:0006729]; nitric oxide biosynthetic process [GO:0006809]; regulation of blood pressure [GO:0008217]; positive regulation of heart rate [GO:0010460]; regulation of lung blood pressure [GO:0014916]; response to interferon-gamma [GO:0034341]; response to tumor necrosis factor [GO:0034612]; 7,8-dihydroneopterin 3'-triphosphate biosynthetic process [GO:0035998]; vasodilation [GO:0042311]; dopamine biosynthetic process [GO:0042416]; pteridine-containing compound biosynthetic process [GO:0042559]; negative regulation of blood pressure [GO:0045776]; tetrahydrofolate biosynthetic process [GO:0046654]; response to pain [GO:0048265]; positive regulation of nitric-oxide synthase activity [GO:0051000]; protein-containing complex assembly [GO:0065003]; regulation of removal of superoxide radicals [GO:2000121]	GTPase activity [GO:0003924]; GTP cyclohydrolase I activity [GO:0003934]; calcium ion binding [GO:0005509]; protein binding [GO:0005515]; GTP binding [GO:0005525]; zinc ion binding [GO:0008270]; GTP-dependent protein binding [GO:0030742]; translation initiation factor binding [GO:0031369]; identical protein binding [GO:0042802]; protein homodimerization activity [GO:0042803]; protein-containing complex binding [GO:0044877]; mitogen-activated protein kinase binding [GO:0051019]	nucleus [GO:0005634]; nucleoplasm [GO:0005654]; cytoplasm [GO:0005737]; cytosol [GO:0005829]; cytoplasmic vesicle [GO:0031410]; nuclear membrane [GO:0031965]; neuron projection terminus [GO:0044306]; protein-containing complex [GO:0032991]
Nafisa_PRO1	GTP cyclohydrolase 1	GCH1	A0A024R642	P30793	4.3528	-0.1944	XT NP A	2023ms1276	response to lipopolysaccharide [GO:0032496]; neuromuscular process controlling posture [GO:0050884]; tetrahydrobiopterin biosynthetic process [GO:0006729]; nitric oxide biosynthetic process [GO:0006809]; regulation of blood pressure [GO:0008217]; positive regulation of heart rate [GO:0010460]; regulation of lung blood pressure [GO:0014916]; response to interferon-gamma [GO:0034341]; response to tumor necrosis factor [GO:0034612]; 7,8-dihydroneopterin 3'-triphosphate biosynthetic process [GO:0035998]; vasodilation [GO:0042311]; dopamine biosynthetic process [GO:0042416]; pteridine-containing compound biosynthetic process [GO:0042559]; negative regulation of blood pressure [GO:0045776]; tetrahydrofolate biosynthetic process [GO:0046654]; response to pain [GO:0048265]; positive regulation of nitric-oxide synthase activity [GO:0051000]; protein-containing complex assembly [GO:0065003]; regulation of removal of superoxide radicals [GO:2000121]	GTPase activity [GO:0003924]; GTP cyclohydrolase I activity [GO:0003934]; calcium ion binding [GO:0005509]; protein binding [GO:0005515]; GTP binding [GO:0005525]; zinc ion binding [GO:0008270]; GTP-dependent protein binding [GO:0030742]; translation initiation factor binding [GO:0031369]; identical protein binding [GO:0042802]; protein homodimerization activity [GO:0042803]; protein-containing complex binding [GO:0044877]; mitogen-activated protein kinase binding [GO:0051019]	nucleus [GO:0005634]; nucleoplasm [GO:0005654]; cytoplasm [GO:0005737]; cytosol [GO:0005829]; cytoplasmic vesicle [GO:0031410]; nuclear membrane [GO:0031965]; neuron projection terminus [GO:0044306]; protein-containing complex [GO:0032991]
Nafisa_SEN7	Uncharacterized protein	LOC784541	NA	A0A3Q1MN03	5.1765	0.5638	XT NP A	2023ms1276	NA	NA	NA
Nafisa_SEN6	Uncharacterized protein	LOC784541	NA	A0A3Q1MN03	5.0974	0.4703	XT NP A	2023ms1276	NA	NA	NA
Nafisa_SEN5	Uncharacterized protein	LOC784541	NA	A0A3Q1MN03	5.2662	0.613	XT NP A	2023ms1276	NA	NA	NA
Nafisa_SEN4	Uncharacterized protein	LOC784541	NA	A0A3Q1MN03	5.2203	0.6	XT NP A	2023ms1276	NA	NA	NA
Nafisa_SEN3	Uncharacterized protein	LOC784541	NA	A0A3Q1MN03	5.2411	0.6214	XT NP A	2023ms1276	NA	NA	NA
Nafisa_SEN2	Uncharacterized protein	LOC784541	NA	A0A3Q1MN03	5.1605	0.5275	XT NP A	2023ms1276	NA	NA	NA
Nafisa_SEN1	Uncharacterized protein	LOC784541	NA	A0A3Q1MN03	5.2779	0.6602	XT NP A	2023ms1276	NA	NA	NA
Nafisa_PRO7	Uncharacterized protein	LOC784541	NA	A0A3Q1MN03	4.7335	0.1786	XT NP A	2023ms1276	NA	NA	NA
Nafisa_PRO6	Uncharacterized protein	LOC784541	NA	A0A3Q1MN03	4.6843	0.1392	XT NP A	2023ms1276	NA	NA	NA
Nafisa_PRO5	Uncharacterized protein	LOC784541	NA	A0A3Q1MN03	4.7438	0.2066	XT NP A	2023ms1276	NA	NA	NA
Nafisa_PRO4	Uncharacterized protein	LOC784541	NA	A0A3Q1MN03	4.8363	0.2641	XT NP A	2023ms1276	NA	NA	NA
Nafisa_PRO3	Uncharacterized protein	LOC784541	NA	A0A3Q1MN03	4.784	0.2135	XT NP A	2023ms1276	NA	NA	NA
Nafisa_PRO2	Uncharacterized protein	LOC784541	NA	A0A3Q1MN03	4.7183	0.1666	XT NP A	2023ms1276	NA	NA	NA
Nafisa_PRO1	Uncharacterized protein	LOC784541	NA	A0A3Q1MN03	4.658	0.1107	XT NP A	2023ms1276	NA	NA	NA
Nafisa_SEN7	Rho GTPase activating protein 9;Rho GTPase activating protein 9;Rho GTPase activating protein 9;Rho GTPase activating protein 9	ARHGAP9;ARHGAP9;ARHGAP9;ARHGAP9	NA	A0A3Q1LWP6;A0A3Q1MCF9;A0A3Q1N7J9;E1BCC1	4.6246	0.0119	XT NP A	2023ms1276	; ; ;	; ; ;	; ; ;
Nafisa_SEN6	Rho GTPase activating protein 9;Rho GTPase activating protein 9;Rho GTPase activating protein 9;Rho GTPase activating protein 9	ARHGAP9;ARHGAP9;ARHGAP9;ARHGAP9	NA	A0A3Q1LWP6;A0A3Q1MCF9;A0A3Q1N7J9;E1BCC1	4.4015	-0.2256	XT NP A	2023ms1276	; ; ;	; ; ;	; ; ;
Nafisa_SEN5	Rho GTPase activating protein 9;Rho GTPase activating protein 9;Rho GTPase activating protein 9;Rho GTPase activating protein 9	ARHGAP9;ARHGAP9;ARHGAP9;ARHGAP9	NA	A0A3Q1LWP6;A0A3Q1MCF9;A0A3Q1N7J9;E1BCC1	4.4038	-0.2493	XT NP A	2023ms1276	; ; ;	; ; ;	; ; ;
Nafisa_SEN4	Rho GTPase activating protein 9;Rho GTPase activating protein 9;Rho GTPase activating protein 9;Rho GTPase activating protein 9	ARHGAP9;ARHGAP9;ARHGAP9;ARHGAP9	NA	A0A3Q1LWP6;A0A3Q1MCF9;A0A3Q1N7J9;E1BCC1	4.5472	-0.0731	XT NP A	2023ms1276	; ; ;	; ; ;	; ; ;
Nafisa_SEN3	Rho GTPase activating protein 9;Rho GTPase activating protein 9;Rho GTPase activating protein 9;Rho GTPase activating protein 9	ARHGAP9;ARHGAP9;ARHGAP9;ARHGAP9	NA	A0A3Q1LWP6;A0A3Q1MCF9;A0A3Q1N7J9;E1BCC1	4.4176	-0.202	XT NP A	2023ms1276	; ; ;	; ; ;	; ; ;
Nafisa_SEN2	Rho GTPase activating protein 9;Rho GTPase activating protein 9;Rho GTPase activating protein 9;Rho GTPase activating protein 9	ARHGAP9;ARHGAP9;ARHGAP9;ARHGAP9	NA	A0A3Q1LWP6;A0A3Q1MCF9;A0A3Q1N7J9;E1BCC1	4.4091	-0.2238	XT NP A	2023ms1276	; ; ;	; ; ;	; ; ;
Nafisa_SEN1	Rho GTPase activating protein 9;Rho GTPase activating protein 9;Rho GTPase activating protein 9;Rho GTPase activating protein 9	ARHGAP9;ARHGAP9;ARHGAP9;ARHGAP9	NA	A0A3Q1LWP6;A0A3Q1MCF9;A0A3Q1N7J9;E1BCC1	4.4736	-0.1442	XT NP A	2023ms1276	; ; ;	; ; ;	; ; ;
Nafisa_PRO7	Rho GTPase activating protein 9;Rho GTPase activating protein 9;Rho GTPase activating protein 9;Rho GTPase activating protein 9	ARHGAP9;ARHGAP9;ARHGAP9;ARHGAP9	NA	A0A3Q1LWP6;A0A3Q1MCF9;A0A3Q1N7J9;E1BCC1	5.2067	0.6518	XT NP A	2023ms1276	; ; ;	; ; ;	; ; ;
Nafisa_PRO6	Rho GTPase activating protein 9;Rho GTPase activating protein 9;Rho GTPase activating protein 9;Rho GTPase activating protein 9	ARHGAP9;ARHGAP9;ARHGAP9;ARHGAP9	NA	A0A3Q1LWP6;A0A3Q1MCF9;A0A3Q1N7J9;E1BCC1	5.1706	0.6256	XT NP A	2023ms1276	; ; ;	; ; ;	; ; ;
Nafisa_PRO5	Rho GTPase activating protein 9;Rho GTPase activating protein 9;Rho GTPase activating protein 9;Rho GTPase activating protein 9	ARHGAP9;ARHGAP9;ARHGAP9;ARHGAP9	NA	A0A3Q1LWP6;A0A3Q1MCF9;A0A3Q1N7J9;E1BCC1	5.144	0.6068	XT NP A	2023ms1276	; ; ;	; ; ;	; ; ;
Nafisa_PRO4	Rho GTPase activating protein 9;Rho GTPase activating protein 9;Rho GTPase activating protein 9;Rho GTPase activating protein 9	ARHGAP9;ARHGAP9;ARHGAP9;ARHGAP9	NA	A0A3Q1LWP6;A0A3Q1MCF9;A0A3Q1N7J9;E1BCC1	5.2551	0.6829	XT NP A	2023ms1276	; ; ;	; ; ;	; ; ;
Nafisa_PRO3	Rho GTPase activating protein 9;Rho GTPase activating protein 9;Rho GTPase activating protein 9;Rho GTPase activating protein 9	ARHGAP9;ARHGAP9;ARHGAP9;ARHGAP9	NA	A0A3Q1LWP6;A0A3Q1MCF9;A0A3Q1N7J9;E1BCC1	5.2031	0.6326	XT NP A	2023ms1276	; ; ;	; ; ;	; ; ;
Nafisa_PRO1	Rho GTPase activating protein 9;Rho GTPase activating protein 9;Rho GTPase activating protein 9;Rho GTPase activating protein 9	ARHGAP9;ARHGAP9;ARHGAP9;ARHGAP9	NA	A0A3Q1LWP6;A0A3Q1MCF9;A0A3Q1N7J9;E1BCC1	5.0207	0.4735	XT NP A	2023ms1276	; ; ;	; ; ;	; ; ;
Nafisa_SEN7	Serpin A3-5	SERPINA3-5	NA	A2I7N1	4.4181	-0.1947	XT NP B	2023ms1276	NA	NA	NA
Nafisa_SEN6	Serpin A3-5	SERPINA3-5	NA	A2I7N1	4.5327	-0.0943	XT NP B	2023ms1276	NA	NA	NA
Nafisa_SEN5	Serpin A3-5	SERPINA3-5	NA	A2I7N1	4.4178	-0.2353	XT NP B	2023ms1276	NA	NA	NA
Nafisa_SEN4	Serpin A3-5	SERPINA3-5	NA	A2I7N1	4.4906	-0.1297	XT NP B	2023ms1276	NA	NA	NA
Nafisa_SEN3	Serpin A3-5	SERPINA3-5	NA	A2I7N1	4.5382	-0.0815	XT NP B	2023ms1276	NA	NA	NA
Nafisa_SEN2	Serpin A3-5	SERPINA3-5	NA	A2I7N1	4.4835	-0.1494	XT NP B	2023ms1276	NA	NA	NA
Nafisa_SEN1	Serpin A3-5	SERPINA3-5	NA	A2I7N1	4.3692	-0.2486	XT NP B	2023ms1276	NA	NA	NA
Nafisa_PRO7	Serpin A3-5	SERPINA3-5	NA	A2I7N1	4.5387	-0.0162	XT NP B	2023ms1276	NA	NA	NA
Nafisa_PRO6	Serpin A3-5	SERPINA3-5	NA	A2I7N1	4.5883	0.0432	XT NP B	2023ms1276	NA	NA	NA
Nafisa_PRO5	Serpin A3-5	SERPINA3-5	NA	A2I7N1	4.5564	0.0192	XT NP B	2023ms1276	NA	NA	NA
Nafisa_PRO4	Serpin A3-5	SERPINA3-5	NA	A2I7N1	4.6162	0.044	XT NP B	2023ms1276	NA	NA	NA
Nafisa_PRO3	Serpin A3-5	SERPINA3-5	NA	A2I7N1	4.51	-0.0606	XT NP B	2023ms1276	NA	NA	NA
Nafisa_PRO2	Serpin A3-5	SERPINA3-5	NA	A2I7N1	4.5068	-0.045	XT NP B	2023ms1276	NA	NA	NA
Nafisa_PRO1	Serpin A3-5	SERPINA3-5	NA	A2I7N1	4.5711	0.0239	XT NP B	2023ms1276	NA	NA	NA
Nafisa_SEN7	Retinol dehydrogenase 14	RDH14	Q53RX3	Q9HBH5	4.2556	-0.3572	XT NP A	2023ms1276	osteoblast differentiation [GO:0001649]; retinol metabolic process [GO:0042572]	steroid dehydrogenase activity [GO:0016229]; NADP-retinol dehydrogenase activity [GO:0052650]; 11-cis-retinol dehydrogenase activity [GO:0102354]	nucleus [GO:0005634]; nucleoplasm [GO:0005654]; lysosomal membrane [GO:0005765]; endoplasmic reticulum [GO:0005783]; endoplasmic reticulum membrane [GO:0005789]; cytosol [GO:0005829]; membrane [GO:0016020]
Nafisa_SEN6	Retinol dehydrogenase 14	RDH14	Q53RX3	Q9HBH5	4.0652	-0.5618	XT NP A	2023ms1276	osteoblast differentiation [GO:0001649]; retinol metabolic process [GO:0042572]	steroid dehydrogenase activity [GO:0016229]; NADP-retinol dehydrogenase activity [GO:0052650]; 11-cis-retinol dehydrogenase activity [GO:0102354]	nucleus [GO:0005634]; nucleoplasm [GO:0005654]; lysosomal membrane [GO:0005765]; endoplasmic reticulum [GO:0005783]; endoplasmic reticulum membrane [GO:0005789]; cytosol [GO:0005829]; membrane [GO:0016020]
Nafisa_SEN5	Retinol dehydrogenase 14	RDH14	Q53RX3	Q9HBH5	4.2567	-0.3964	XT NP A	2023ms1276	osteoblast differentiation [GO:0001649]; retinol metabolic process [GO:0042572]	steroid dehydrogenase activity [GO:0016229]; NADP-retinol dehydrogenase activity [GO:0052650]; 11-cis-retinol dehydrogenase activity [GO:0102354]	nucleus [GO:0005634]; nucleoplasm [GO:0005654]; lysosomal membrane [GO:0005765]; endoplasmic reticulum [GO:0005783]; endoplasmic reticulum membrane [GO:0005789]; cytosol [GO:0005829]; membrane [GO:0016020]
Nafisa_SEN4	Retinol dehydrogenase 14	RDH14	Q53RX3	Q9HBH5	4.3627	-0.2577	XT NP A	2023ms1276	osteoblast differentiation [GO:0001649]; retinol metabolic process [GO:0042572]	steroid dehydrogenase activity [GO:0016229]; NADP-retinol dehydrogenase activity [GO:0052650]; 11-cis-retinol dehydrogenase activity [GO:0102354]	nucleus [GO:0005634]; nucleoplasm [GO:0005654]; lysosomal membrane [GO:0005765]; endoplasmic reticulum [GO:0005783]; endoplasmic reticulum membrane [GO:0005789]; cytosol [GO:0005829]; membrane [GO:0016020]
Nafisa_SEN3	Retinol dehydrogenase 14	RDH14	Q53RX3	Q9HBH5	4.1073	-0.5123	XT NP A	2023ms1276	osteoblast differentiation [GO:0001649]; retinol metabolic process [GO:0042572]	steroid dehydrogenase activity [GO:0016229]; NADP-retinol dehydrogenase activity [GO:0052650]; 11-cis-retinol dehydrogenase activity [GO:0102354]	nucleus [GO:0005634]; nucleoplasm [GO:0005654]; lysosomal membrane [GO:0005765]; endoplasmic reticulum [GO:0005783]; endoplasmic reticulum membrane [GO:0005789]; cytosol [GO:0005829]; membrane [GO:0016020]
Nafisa_SEN2	Retinol dehydrogenase 14	RDH14	Q53RX3	Q9HBH5	4.2347	-0.3983	XT NP A	2023ms1276	osteoblast differentiation [GO:0001649]; retinol metabolic process [GO:0042572]	steroid dehydrogenase activity [GO:0016229]; NADP-retinol dehydrogenase activity [GO:0052650]; 11-cis-retinol dehydrogenase activity [GO:0102354]	nucleus [GO:0005634]; nucleoplasm [GO:0005654]; lysosomal membrane [GO:0005765]; endoplasmic reticulum [GO:0005783]; endoplasmic reticulum membrane [GO:0005789]; cytosol [GO:0005829]; membrane [GO:0016020]
Nafisa_SEN1	Retinol dehydrogenase 14	RDH14	Q53RX3	Q9HBH5	4.1763	-0.4414	XT NP A	2023ms1276	osteoblast differentiation [GO:0001649]; retinol metabolic process [GO:0042572]	steroid dehydrogenase activity [GO:0016229]; NADP-retinol dehydrogenase activity [GO:0052650]; 11-cis-retinol dehydrogenase activity [GO:0102354]	nucleus [GO:0005634]; nucleoplasm [GO:0005654]; lysosomal membrane [GO:0005765]; endoplasmic reticulum [GO:0005783]; endoplasmic reticulum membrane [GO:0005789]; cytosol [GO:0005829]; membrane [GO:0016020]
Nafisa_PRO6	Retinol dehydrogenase 14	RDH14	Q53RX3	Q9HBH5	3.9537	-0.5914	XT NP A	2023ms1276	osteoblast differentiation [GO:0001649]; retinol metabolic process [GO:0042572]	steroid dehydrogenase activity [GO:0016229]; NADP-retinol dehydrogenase activity [GO:0052650]; 11-cis-retinol dehydrogenase activity [GO:0102354]	nucleus [GO:0005634]; nucleoplasm [GO:0005654]; lysosomal membrane [GO:0005765]; endoplasmic reticulum [GO:0005783]; endoplasmic reticulum membrane [GO:0005789]; cytosol [GO:0005829]; membrane [GO:0016020]
Nafisa_PRO5	Retinol dehydrogenase 14	RDH14	Q53RX3	Q9HBH5	4.2543	-0.2829	XT NP A	2023ms1276	osteoblast differentiation [GO:0001649]; retinol metabolic process [GO:0042572]	steroid dehydrogenase activity [GO:0016229]; NADP-retinol dehydrogenase activity [GO:0052650]; 11-cis-retinol dehydrogenase activity [GO:0102354]	nucleus [GO:0005634]; nucleoplasm [GO:0005654]; lysosomal membrane [GO:0005765]; endoplasmic reticulum [GO:0005783]; endoplasmic reticulum membrane [GO:0005789]; cytosol [GO:0005829]; membrane [GO:0016020]
Nafisa_SEN7	Phosphoglycerate mutase	BPGM	A0A024R782	F1MX69	5.0965	0.4838	XT NP B	2023ms1276	NA	NA	NA
Nafisa_SEN6	Phosphoglycerate mutase	BPGM	A0A024R782	F1MX69	5.0875	0.4604	XT NP B	2023ms1276	NA	NA	NA
Nafisa_SEN5	Phosphoglycerate mutase	BPGM	A0A024R782	F1MX69	5.0307	0.3775	XT NP B	2023ms1276	NA	NA	NA
Nafisa_SEN4	Phosphoglycerate mutase	BPGM	A0A024R782	F1MX69	5.1097	0.4894	XT NP B	2023ms1276	NA	NA	NA
Nafisa_SEN3	Phosphoglycerate mutase	BPGM	A0A024R782	F1MX69	5.0967	0.4771	XT NP B	2023ms1276	NA	NA	NA
Nafisa_SEN2	Phosphoglycerate mutase	BPGM	A0A024R782	F1MX69	5.097	0.4641	XT NP B	2023ms1276	NA	NA	NA
Nafisa_SEN1	Phosphoglycerate mutase	BPGM	A0A024R782	F1MX69	5.1456	0.5279	XT NP B	2023ms1276	NA	NA	NA
Nafisa_PRO7	Phosphoglycerate mutase	BPGM	A0A024R782	F1MX69	5.1022	0.5474	XT NP B	2023ms1276	NA	NA	NA
Nafisa_PRO6	Phosphoglycerate mutase	BPGM	A0A024R782	F1MX69	5.1045	0.5594	XT NP B	2023ms1276	NA	NA	NA
Nafisa_PRO5	Phosphoglycerate mutase	BPGM	A0A024R782	F1MX69	5.0873	0.5501	XT NP B	2023ms1276	NA	NA	NA
Nafisa_PRO4	Phosphoglycerate mutase	BPGM	A0A024R782	F1MX69	5.1009	0.5286	XT NP B	2023ms1276	NA	NA	NA
Nafisa_PRO3	Phosphoglycerate mutase	BPGM	A0A024R782	F1MX69	5.1137	0.5432	XT NP B	2023ms1276	NA	NA	NA
Nafisa_PRO2	Phosphoglycerate mutase	BPGM	A0A024R782	F1MX69	5.0974	0.5456	XT NP B	2023ms1276	NA	NA	NA
Nafisa_PRO1	Phosphoglycerate mutase	BPGM	A0A024R782	F1MX69	5.1168	0.5695	XT NP B	2023ms1276	NA	NA	NA
Nafisa_SEN7	HCG1796489	LOC101059948	NA	A0A1B0GTJ6	5.0027	0.39	XT NP B	2023ms1276	NA	NA	NA
Nafisa_SEN6	HCG1796489	LOC101059948	NA	A0A1B0GTJ6	4.9686	0.3416	XT NP B	2023ms1276	NA	NA	NA
Nafisa_SEN5	HCG1796489	LOC101059948	NA	A0A1B0GTJ6	4.9915	0.3384	XT NP B	2023ms1276	NA	NA	NA
Nafisa_SEN4	HCG1796489	LOC101059948	NA	A0A1B0GTJ6	4.9324	0.3121	XT NP B	2023ms1276	NA	NA	NA
Nafisa_SEN3	HCG1796489	LOC101059948	NA	A0A1B0GTJ6	4.8795	0.2599	XT NP B	2023ms1276	NA	NA	NA
Nafisa_SEN2	HCG1796489	LOC101059948	NA	A0A1B0GTJ6	4.8652	0.2322	XT NP B	2023ms1276	NA	NA	NA
Nafisa_SEN1	HCG1796489	LOC101059948	NA	A0A1B0GTJ6	4.8986	0.2809	XT NP B	2023ms1276	NA	NA	NA
Nafisa_PRO7	HCG1796489	LOC101059948	NA	A0A1B0GTJ6	4.9797	0.4248	XT NP B	2023ms1276	NA	NA	NA
Nafisa_PRO6	HCG1796489	LOC101059948	NA	A0A1B0GTJ6	4.951	0.406	XT NP B	2023ms1276	NA	NA	NA
Nafisa_PRO5	HCG1796489	LOC101059948	NA	A0A1B0GTJ6	4.9429	0.4057	XT NP B	2023ms1276	NA	NA	NA
Nafisa_PRO4	HCG1796489	LOC101059948	NA	A0A1B0GTJ6	4.9608	0.3886	XT NP B	2023ms1276	NA	NA	NA
Nafisa_PRO3	HCG1796489	LOC101059948	NA	A0A1B0GTJ6	4.9592	0.3886	XT NP B	2023ms1276	NA	NA	NA
Nafisa_PRO2	HCG1796489	LOC101059948	NA	A0A1B0GTJ6	4.9487	0.3969	XT NP B	2023ms1276	NA	NA	NA
Nafisa_PRO1	HCG1796489	LOC101059948	NA	A0A1B0GTJ6	4.8854	0.3381	XT NP B	2023ms1276	NA	NA	NA
Nafisa_SEN7	E3 ubiquitin-protein ligase SHPRH;Isoform of Q149N8, Isoform 3 of E3 ubiquitin-protein ligase SHPRH	SHPRH;SHPRH	NA	Q149N8;Q149N8-4	3.7588	-0.8539	XT NP A	2023ms1276	cellular response to DNA damage stimulus [GO:0006974]; protein polyubiquitination [GO:0000209]; DNA repair [GO:0006281]; nucleosome assembly [GO:0006334]; protein ubiquitination [GO:0016567];	DNA binding [GO:0003677]; helicase activity [GO:0004386]; ubiquitin-protein transferase activity [GO:0004842]; protein binding [GO:0005515]; ATP binding [GO:0005524]; hydrolase activity [GO:0016787]; ubiquitin protein ligase binding [GO:0031625]; metal ion binding [GO:0046872]; ubiquitin protein ligase activity [GO:0061630]; ATP-dependent chromatin remodeler activity [GO:0140658];	nucleoplasm [GO:0005654]; nucleosome [GO:0000786];
Nafisa_SEN6	E3 ubiquitin-protein ligase SHPRH;Isoform of Q149N8, Isoform 3 of E3 ubiquitin-protein ligase SHPRH	SHPRH;SHPRH	NA	Q149N8;Q149N8-4	3.7885	-0.8386	XT NP A	2023ms1276	cellular response to DNA damage stimulus [GO:0006974]; protein polyubiquitination [GO:0000209]; DNA repair [GO:0006281]; nucleosome assembly [GO:0006334]; protein ubiquitination [GO:0016567];	DNA binding [GO:0003677]; helicase activity [GO:0004386]; ubiquitin-protein transferase activity [GO:0004842]; protein binding [GO:0005515]; ATP binding [GO:0005524]; hydrolase activity [GO:0016787]; ubiquitin protein ligase binding [GO:0031625]; metal ion binding [GO:0046872]; ubiquitin protein ligase activity [GO:0061630]; ATP-dependent chromatin remodeler activity [GO:0140658];	nucleoplasm [GO:0005654]; nucleosome [GO:0000786];
Nafisa_SEN5	E3 ubiquitin-protein ligase SHPRH;Isoform of Q149N8, Isoform 3 of E3 ubiquitin-protein ligase SHPRH	SHPRH;SHPRH	NA	Q149N8;Q149N8-4	3.8149	-0.8382	XT NP A	2023ms1276	cellular response to DNA damage stimulus [GO:0006974]; protein polyubiquitination [GO:0000209]; DNA repair [GO:0006281]; nucleosome assembly [GO:0006334]; protein ubiquitination [GO:0016567];	DNA binding [GO:0003677]; helicase activity [GO:0004386]; ubiquitin-protein transferase activity [GO:0004842]; protein binding [GO:0005515]; ATP binding [GO:0005524]; hydrolase activity [GO:0016787]; ubiquitin protein ligase binding [GO:0031625]; metal ion binding [GO:0046872]; ubiquitin protein ligase activity [GO:0061630]; ATP-dependent chromatin remodeler activity [GO:0140658];	nucleoplasm [GO:0005654]; nucleosome [GO:0000786];
Nafisa_SEN4	E3 ubiquitin-protein ligase SHPRH;Isoform of Q149N8, Isoform 3 of E3 ubiquitin-protein ligase SHPRH	SHPRH;SHPRH	NA	Q149N8;Q149N8-4	3.4933	-1.127	XT NP A	2023ms1276	cellular response to DNA damage stimulus [GO:0006974]; protein polyubiquitination [GO:0000209]; DNA repair [GO:0006281]; nucleosome assembly [GO:0006334]; protein ubiquitination [GO:0016567];	DNA binding [GO:0003677]; helicase activity [GO:0004386]; ubiquitin-protein transferase activity [GO:0004842]; protein binding [GO:0005515]; ATP binding [GO:0005524]; hydrolase activity [GO:0016787]; ubiquitin protein ligase binding [GO:0031625]; metal ion binding [GO:0046872]; ubiquitin protein ligase activity [GO:0061630]; ATP-dependent chromatin remodeler activity [GO:0140658];	nucleoplasm [GO:0005654]; nucleosome [GO:0000786];
Nafisa_SEN3	E3 ubiquitin-protein ligase SHPRH;Isoform of Q149N8, Isoform 3 of E3 ubiquitin-protein ligase SHPRH	SHPRH;SHPRH	NA	Q149N8;Q149N8-4	3.7497	-0.8699	XT NP A	2023ms1276	cellular response to DNA damage stimulus [GO:0006974]; protein polyubiquitination [GO:0000209]; DNA repair [GO:0006281]; nucleosome assembly [GO:0006334]; protein ubiquitination [GO:0016567];	DNA binding [GO:0003677]; helicase activity [GO:0004386]; ubiquitin-protein transferase activity [GO:0004842]; protein binding [GO:0005515]; ATP binding [GO:0005524]; hydrolase activity [GO:0016787]; ubiquitin protein ligase binding [GO:0031625]; metal ion binding [GO:0046872]; ubiquitin protein ligase activity [GO:0061630]; ATP-dependent chromatin remodeler activity [GO:0140658];	nucleoplasm [GO:0005654]; nucleosome [GO:0000786];
Nafisa_SEN2	E3 ubiquitin-protein ligase SHPRH;Isoform of Q149N8, Isoform 3 of E3 ubiquitin-protein ligase SHPRH	SHPRH;SHPRH	NA	Q149N8;Q149N8-4	3.924	-0.7089	XT NP A	2023ms1276	cellular response to DNA damage stimulus [GO:0006974]; protein polyubiquitination [GO:0000209]; DNA repair [GO:0006281]; nucleosome assembly [GO:0006334]; protein ubiquitination [GO:0016567];	DNA binding [GO:0003677]; helicase activity [GO:0004386]; ubiquitin-protein transferase activity [GO:0004842]; protein binding [GO:0005515]; ATP binding [GO:0005524]; hydrolase activity [GO:0016787]; ubiquitin protein ligase binding [GO:0031625]; metal ion binding [GO:0046872]; ubiquitin protein ligase activity [GO:0061630]; ATP-dependent chromatin remodeler activity [GO:0140658];	nucleoplasm [GO:0005654]; nucleosome [GO:0000786];
Nafisa_SEN1	E3 ubiquitin-protein ligase SHPRH;Isoform of Q149N8, Isoform 3 of E3 ubiquitin-protein ligase SHPRH	SHPRH;SHPRH	NA	Q149N8;Q149N8-4	3.7572	-0.8605	XT NP A	2023ms1276	cellular response to DNA damage stimulus [GO:0006974]; protein polyubiquitination [GO:0000209]; DNA repair [GO:0006281]; nucleosome assembly [GO:0006334]; protein ubiquitination [GO:0016567];	DNA binding [GO:0003677]; helicase activity [GO:0004386]; ubiquitin-protein transferase activity [GO:0004842]; protein binding [GO:0005515]; ATP binding [GO:0005524]; hydrolase activity [GO:0016787]; ubiquitin protein ligase binding [GO:0031625]; metal ion binding [GO:0046872]; ubiquitin protein ligase activity [GO:0061630]; ATP-dependent chromatin remodeler activity [GO:0140658];	nucleoplasm [GO:0005654]; nucleosome [GO:0000786];
Nafisa_PRO7	E3 ubiquitin-protein ligase SHPRH;Isoform of Q149N8, Isoform 3 of E3 ubiquitin-protein ligase SHPRH	SHPRH;SHPRH	NA	Q149N8;Q149N8-4	3.4415	-1.1133	XT NP A	2023ms1276	cellular response to DNA damage stimulus [GO:0006974]; protein polyubiquitination [GO:0000209]; DNA repair [GO:0006281]; nucleosome assembly [GO:0006334]; protein ubiquitination [GO:0016567];	DNA binding [GO:0003677]; helicase activity [GO:0004386]; ubiquitin-protein transferase activity [GO:0004842]; protein binding [GO:0005515]; ATP binding [GO:0005524]; hydrolase activity [GO:0016787]; ubiquitin protein ligase binding [GO:0031625]; metal ion binding [GO:0046872]; ubiquitin protein ligase activity [GO:0061630]; ATP-dependent chromatin remodeler activity [GO:0140658];	nucleoplasm [GO:0005654]; nucleosome [GO:0000786];
Nafisa_PRO2	E3 ubiquitin-protein ligase SHPRH;Isoform of Q149N8, Isoform 3 of E3 ubiquitin-protein ligase SHPRH	SHPRH;SHPRH	NA	Q149N8;Q149N8-4	3.4748	-1.077	XT NP A	2023ms1276	cellular response to DNA damage stimulus [GO:0006974]; protein polyubiquitination [GO:0000209]; DNA repair [GO:0006281]; nucleosome assembly [GO:0006334]; protein ubiquitination [GO:0016567];	DNA binding [GO:0003677]; helicase activity [GO:0004386]; ubiquitin-protein transferase activity [GO:0004842]; protein binding [GO:0005515]; ATP binding [GO:0005524]; hydrolase activity [GO:0016787]; ubiquitin protein ligase binding [GO:0031625]; metal ion binding [GO:0046872]; ubiquitin protein ligase activity [GO:0061630]; ATP-dependent chromatin remodeler activity [GO:0140658];	nucleoplasm [GO:0005654]; nucleosome [GO:0000786];
Nafisa_SEN7	COMM domain-containing protein 4	COMMD4	Q9H0A8	Q5E9V6	4.2251	-0.3877	XT NP B	2023ms1276	NA	NA	NA
Nafisa_SEN6	COMM domain-containing protein 4	COMMD4	Q9H0A8	Q5E9V6	4.1146	-0.5124	XT NP B	2023ms1276	NA	NA	NA
Nafisa_SEN5	COMM domain-containing protein 4	COMMD4	Q9H0A8	Q5E9V6	4.1484	-0.5047	XT NP B	2023ms1276	NA	NA	NA
Nafisa_SEN4	COMM domain-containing protein 4	COMMD4	Q9H0A8	Q5E9V6	4.165	-0.4553	XT NP B	2023ms1276	NA	NA	NA
Nafisa_SEN3	COMM domain-containing protein 4	COMMD4	Q9H0A8	Q5E9V6	4.232	-0.3877	XT NP B	2023ms1276	NA	NA	NA
Nafisa_SEN2	COMM domain-containing protein 4	COMMD4	Q9H0A8	Q5E9V6	4.0438	-0.5891	XT NP B	2023ms1276	NA	NA	NA
Nafisa_SEN1	COMM domain-containing protein 4	COMMD4	Q9H0A8	Q5E9V6	4.0903	-0.5274	XT NP B	2023ms1276	NA	NA	NA
Nafisa_PRO7	COMM domain-containing protein 4	COMMD4	Q9H0A8	Q5E9V6	4.1732	-0.3817	XT NP B	2023ms1276	NA	NA	NA
Nafisa_PRO6	COMM domain-containing protein 4	COMMD4	Q9H0A8	Q5E9V6	4.2082	-0.3368	XT NP B	2023ms1276	NA	NA	NA
Nafisa_PRO5	COMM domain-containing protein 4	COMMD4	Q9H0A8	Q5E9V6	4.2734	-0.2638	XT NP B	2023ms1276	NA	NA	NA
Nafisa_PRO4	COMM domain-containing protein 4	COMMD4	Q9H0A8	Q5E9V6	4.2833	-0.289	XT NP B	2023ms1276	NA	NA	NA
Nafisa_PRO3	COMM domain-containing protein 4	COMMD4	Q9H0A8	Q5E9V6	4.2312	-0.3393	XT NP B	2023ms1276	NA	NA	NA
Nafisa_PRO2	COMM domain-containing protein 4	COMMD4	Q9H0A8	Q5E9V6	4.172	-0.3798	XT NP B	2023ms1276	NA	NA	NA
Nafisa_PRO1	COMM domain-containing protein 4	COMMD4	Q9H0A8	Q5E9V6	4.148	-0.3993	XT NP B	2023ms1276	NA	NA	NA
Nafisa_SEN7	Adipogenesis regulatory factor	ADIRF	Q15847	Q2NKR5	4.0447	-0.568	XT NP A	2023ms1276	NA	NA	NA
Nafisa_SEN6	Adipogenesis regulatory factor	ADIRF	Q15847	Q2NKR5	3.7984	-0.8287	XT NP A	2023ms1276	NA	NA	NA
Nafisa_SEN5	Adipogenesis regulatory factor	ADIRF	Q15847	Q2NKR5	3.5576	-1.0955	XT NP A	2023ms1276	NA	NA	NA
Nafisa_SEN4	Adipogenesis regulatory factor	ADIRF	Q15847	Q2NKR5	3.7557	-0.8646	XT NP A	2023ms1276	NA	NA	NA
Nafisa_SEN3	Adipogenesis regulatory factor	ADIRF	Q15847	Q2NKR5	4.0393	-0.5803	XT NP A	2023ms1276	NA	NA	NA
Nafisa_SEN2	Adipogenesis regulatory factor	ADIRF	Q15847	Q2NKR5	3.7262	-0.9068	XT NP A	2023ms1276	NA	NA	NA
Nafisa_SEN1	Adipogenesis regulatory factor	ADIRF	Q15847	Q2NKR5	3.8361	-0.7816	XT NP A	2023ms1276	NA	NA	NA
Nafisa_PRO7	Adipogenesis regulatory factor	ADIRF	Q15847	Q2NKR5	4.299	-0.2559	XT NP A	2023ms1276	NA	NA	NA
Nafisa_PRO6	Adipogenesis regulatory factor	ADIRF	Q15847	Q2NKR5	4.2436	-0.3014	XT NP A	2023ms1276	NA	NA	NA
Nafisa_PRO5	Adipogenesis regulatory factor	ADIRF	Q15847	Q2NKR5	4.2289	-0.3083	XT NP A	2023ms1276	NA	NA	NA
Nafisa_PRO4	Adipogenesis regulatory factor	ADIRF	Q15847	Q2NKR5	4.304	-0.2682	XT NP A	2023ms1276	NA	NA	NA
Nafisa_PRO3	Adipogenesis regulatory factor	ADIRF	Q15847	Q2NKR5	4.3572	-0.2133	XT NP A	2023ms1276	NA	NA	NA
Nafisa_PRO2	Adipogenesis regulatory factor	ADIRF	Q15847	Q2NKR5	4.2084	-0.3434	XT NP A	2023ms1276	NA	NA	NA
Nafisa_PRO1	Adipogenesis regulatory factor	ADIRF	Q15847	Q2NKR5	4.2204	-0.3269	XT NP A	2023ms1276	NA	NA	NA
Nafisa_SEN7	Immunoglobulin heavy constant gamma 4	IGHG4	NA	P01861	3.9539	-0.6589	XT NP A	2023ms1276	innate immune response [GO:0045087]; B cell receptor signaling pathway [GO:0050853]; defense response to bacterium [GO:0042742]; complement activation, classical pathway [GO:0006958]; phagocytosis, recognition [GO:0006910]; positive regulation of B cell activation [GO:0050871]; phagocytosis, engulfment [GO:0006911]	antigen binding [GO:0003823]; immunoglobulin receptor binding [GO:0034987]	extracellular region [GO:0005576]; extracellular space [GO:0005615]; extracellular exosome [GO:0070062]; blood microparticle [GO:0072562]; external side of plasma membrane [GO:0009897]; immunoglobulin complex, circulating [GO:0042571]
Nafisa_SEN4	Immunoglobulin heavy constant gamma 4	IGHG4	NA	P01861	5.6062	0.9858	XT NP A	2023ms1276	innate immune response [GO:0045087]; B cell receptor signaling pathway [GO:0050853]; defense response to bacterium [GO:0042742]; complement activation, classical pathway [GO:0006958]; phagocytosis, recognition [GO:0006910]; positive regulation of B cell activation [GO:0050871]; phagocytosis, engulfment [GO:0006911]	antigen binding [GO:0003823]; immunoglobulin receptor binding [GO:0034987]	extracellular region [GO:0005576]; extracellular space [GO:0005615]; extracellular exosome [GO:0070062]; blood microparticle [GO:0072562]; external side of plasma membrane [GO:0009897]; immunoglobulin complex, circulating [GO:0042571]
Nafisa_SEN3	Immunoglobulin heavy constant gamma 4	IGHG4	NA	P01861	3.9161	-0.7036	XT NP A	2023ms1276	innate immune response [GO:0045087]; B cell receptor signaling pathway [GO:0050853]; defense response to bacterium [GO:0042742]; complement activation, classical pathway [GO:0006958]; phagocytosis, recognition [GO:0006910]; positive regulation of B cell activation [GO:0050871]; phagocytosis, engulfment [GO:0006911]	antigen binding [GO:0003823]; immunoglobulin receptor binding [GO:0034987]	extracellular region [GO:0005576]; extracellular space [GO:0005615]; extracellular exosome [GO:0070062]; blood microparticle [GO:0072562]; external side of plasma membrane [GO:0009897]; immunoglobulin complex, circulating [GO:0042571]
Nafisa_SEN2	Immunoglobulin heavy constant gamma 4	IGHG4	NA	P01861	4.7276	0.0947	XT NP A	2023ms1276	innate immune response [GO:0045087]; B cell receptor signaling pathway [GO:0050853]; defense response to bacterium [GO:0042742]; complement activation, classical pathway [GO:0006958]; phagocytosis, recognition [GO:0006910]; positive regulation of B cell activation [GO:0050871]; phagocytosis, engulfment [GO:0006911]	antigen binding [GO:0003823]; immunoglobulin receptor binding [GO:0034987]	extracellular region [GO:0005576]; extracellular space [GO:0005615]; extracellular exosome [GO:0070062]; blood microparticle [GO:0072562]; external side of plasma membrane [GO:0009897]; immunoglobulin complex, circulating [GO:0042571]
Nafisa_PRO6	Immunoglobulin heavy constant gamma 4	IGHG4	NA	P01861	4.6443	0.0993	XT NP A	2023ms1276	innate immune response [GO:0045087]; B cell receptor signaling pathway [GO:0050853]; defense response to bacterium [GO:0042742]; complement activation, classical pathway [GO:0006958]; phagocytosis, recognition [GO:0006910]; positive regulation of B cell activation [GO:0050871]; phagocytosis, engulfment [GO:0006911]	antigen binding [GO:0003823]; immunoglobulin receptor binding [GO:0034987]	extracellular region [GO:0005576]; extracellular space [GO:0005615]; extracellular exosome [GO:0070062]; blood microparticle [GO:0072562]; external side of plasma membrane [GO:0009897]; immunoglobulin complex, circulating [GO:0042571]
Nafisa_PRO5	Immunoglobulin heavy constant gamma 4	IGHG4	NA	P01861	3.7198	-0.8174	XT NP A	2023ms1276	innate immune response [GO:0045087]; B cell receptor signaling pathway [GO:0050853]; defense response to bacterium [GO:0042742]; complement activation, classical pathway [GO:0006958]; phagocytosis, recognition [GO:0006910]; positive regulation of B cell activation [GO:0050871]; phagocytosis, engulfment [GO:0006911]	antigen binding [GO:0003823]; immunoglobulin receptor binding [GO:0034987]	extracellular region [GO:0005576]; extracellular space [GO:0005615]; extracellular exosome [GO:0070062]; blood microparticle [GO:0072562]; external side of plasma membrane [GO:0009897]; immunoglobulin complex, circulating [GO:0042571]
Nafisa_PRO2	Immunoglobulin heavy constant gamma 4	IGHG4	NA	P01861	4.3762	-0.1756	XT NP A	2023ms1276	innate immune response [GO:0045087]; B cell receptor signaling pathway [GO:0050853]; defense response to bacterium [GO:0042742]; complement activation, classical pathway [GO:0006958]; phagocytosis, recognition [GO:0006910]; positive regulation of B cell activation [GO:0050871]; phagocytosis, engulfment [GO:0006911]	antigen binding [GO:0003823]; immunoglobulin receptor binding [GO:0034987]	extracellular region [GO:0005576]; extracellular space [GO:0005615]; extracellular exosome [GO:0070062]; blood microparticle [GO:0072562]; external side of plasma membrane [GO:0009897]; immunoglobulin complex, circulating [GO:0042571]
Nafisa_PRO1	Immunoglobulin heavy constant gamma 4	IGHG4	NA	P01861	6.5715	2.0242	XT NP A	2023ms1276	innate immune response [GO:0045087]; B cell receptor signaling pathway [GO:0050853]; defense response to bacterium [GO:0042742]; complement activation, classical pathway [GO:0006958]; phagocytosis, recognition [GO:0006910]; positive regulation of B cell activation [GO:0050871]; phagocytosis, engulfment [GO:0006911]	antigen binding [GO:0003823]; immunoglobulin receptor binding [GO:0034987]	extracellular region [GO:0005576]; extracellular space [GO:0005615]; extracellular exosome [GO:0070062]; blood microparticle [GO:0072562]; external side of plasma membrane [GO:0009897]; immunoglobulin complex, circulating [GO:0042571]
Nafisa_SEN7	Hematopoietic cell-specific Lyn substrate 1	HCLS1	P14317	Q3SYW3	5.8091	1.1963	XT NP B	2023ms1276	NA	NA	NA
Nafisa_SEN6	Hematopoietic cell-specific Lyn substrate 1	HCLS1	P14317	Q3SYW3	5.8656	1.2385	XT NP B	2023ms1276	NA	NA	NA
Nafisa_SEN5	Hematopoietic cell-specific Lyn substrate 1	HCLS1	P14317	Q3SYW3	5.8942	1.2411	XT NP B	2023ms1276	NA	NA	NA
Nafisa_SEN4	Hematopoietic cell-specific Lyn substrate 1	HCLS1	P14317	Q3SYW3	5.8182	1.1979	XT NP B	2023ms1276	NA	NA	NA
Nafisa_SEN3	Hematopoietic cell-specific Lyn substrate 1	HCLS1	P14317	Q3SYW3	5.8524	1.2327	XT NP B	2023ms1276	NA	NA	NA
Nafisa_SEN2	Hematopoietic cell-specific Lyn substrate 1	HCLS1	P14317	Q3SYW3	5.9905	1.3575	XT NP B	2023ms1276	NA	NA	NA
Nafisa_SEN1	Hematopoietic cell-specific Lyn substrate 1	HCLS1	P14317	Q3SYW3	5.9157	1.298	XT NP B	2023ms1276	NA	NA	NA
Nafisa_PRO7	Hematopoietic cell-specific Lyn substrate 1	HCLS1	P14317	Q3SYW3	5.6333	1.0784	XT NP B	2023ms1276	NA	NA	NA
Nafisa_PRO6	Hematopoietic cell-specific Lyn substrate 1	HCLS1	P14317	Q3SYW3	5.6296	1.0846	XT NP B	2023ms1276	NA	NA	NA
Nafisa_PRO5	Hematopoietic cell-specific Lyn substrate 1	HCLS1	P14317	Q3SYW3	5.5933	1.0561	XT NP B	2023ms1276	NA	NA	NA
Nafisa_PRO4	Hematopoietic cell-specific Lyn substrate 1	HCLS1	P14317	Q3SYW3	5.6147	1.0425	XT NP B	2023ms1276	NA	NA	NA
Nafisa_PRO3	Hematopoietic cell-specific Lyn substrate 1	HCLS1	P14317	Q3SYW3	5.6266	1.056	XT NP B	2023ms1276	NA	NA	NA
Nafisa_PRO2	Hematopoietic cell-specific Lyn substrate 1	HCLS1	P14317	Q3SYW3	5.6079	1.0561	XT NP B	2023ms1276	NA	NA	NA
Nafisa_PRO1	Hematopoietic cell-specific Lyn substrate 1	HCLS1	P14317	Q3SYW3	5.4921	0.9448	XT NP B	2023ms1276	NA	NA	NA
Nafisa_SEN7	Protein JTB;Isoform of O76095, Isoform 2 of Protein JTB	JTB;JTB	NA	O76095;O76095-2	4.3722	-0.2405	XT NP A	2023ms1276	mitotic cell cycle [GO:0000278]; mitotic cytokinesis [GO:0000281]; apoptotic process [GO:0006915]; positive regulation of protein kinase activity [GO:0045860];	protein kinase binding [GO:0019901];	centrosome [GO:0005813]; spindle [GO:0005819]; cytoplasm [GO:0005737]; mitochondrion [GO:0005739]; integral component of plasma membrane [GO:0005887]; membrane [GO:0016020]; midbody [GO:0030496];
Nafisa_SEN6	Protein JTB;Isoform of O76095, Isoform 2 of Protein JTB	JTB;JTB	NA	O76095;O76095-2	4.3952	-0.2319	XT NP A	2023ms1276	mitotic cell cycle [GO:0000278]; mitotic cytokinesis [GO:0000281]; apoptotic process [GO:0006915]; positive regulation of protein kinase activity [GO:0045860];	protein kinase binding [GO:0019901];	centrosome [GO:0005813]; spindle [GO:0005819]; cytoplasm [GO:0005737]; mitochondrion [GO:0005739]; integral component of plasma membrane [GO:0005887]; membrane [GO:0016020]; midbody [GO:0030496];
Nafisa_SEN5	Protein JTB;Isoform of O76095, Isoform 2 of Protein JTB	JTB;JTB	NA	O76095;O76095-2	4.4544	-0.1987	XT NP A	2023ms1276	mitotic cell cycle [GO:0000278]; mitotic cytokinesis [GO:0000281]; apoptotic process [GO:0006915]; positive regulation of protein kinase activity [GO:0045860];	protein kinase binding [GO:0019901];	centrosome [GO:0005813]; spindle [GO:0005819]; cytoplasm [GO:0005737]; mitochondrion [GO:0005739]; integral component of plasma membrane [GO:0005887]; membrane [GO:0016020]; midbody [GO:0030496];
Nafisa_SEN4	Protein JTB;Isoform of O76095, Isoform 2 of Protein JTB	JTB;JTB	NA	O76095;O76095-2	4.384	-0.2363	XT NP A	2023ms1276	mitotic cell cycle [GO:0000278]; mitotic cytokinesis [GO:0000281]; apoptotic process [GO:0006915]; positive regulation of protein kinase activity [GO:0045860];	protein kinase binding [GO:0019901];	centrosome [GO:0005813]; spindle [GO:0005819]; cytoplasm [GO:0005737]; mitochondrion [GO:0005739]; integral component of plasma membrane [GO:0005887]; membrane [GO:0016020]; midbody [GO:0030496];
Nafisa_SEN3	Protein JTB;Isoform of O76095, Isoform 2 of Protein JTB	JTB;JTB	NA	O76095;O76095-2	4.3923	-0.2274	XT NP A	2023ms1276	mitotic cell cycle [GO:0000278]; mitotic cytokinesis [GO:0000281]; apoptotic process [GO:0006915]; positive regulation of protein kinase activity [GO:0045860];	protein kinase binding [GO:0019901];	centrosome [GO:0005813]; spindle [GO:0005819]; cytoplasm [GO:0005737]; mitochondrion [GO:0005739]; integral component of plasma membrane [GO:0005887]; membrane [GO:0016020]; midbody [GO:0030496];
Nafisa_SEN2	Protein JTB;Isoform of O76095, Isoform 2 of Protein JTB	JTB;JTB	NA	O76095;O76095-2	4.4632	-0.1697	XT NP A	2023ms1276	mitotic cell cycle [GO:0000278]; mitotic cytokinesis [GO:0000281]; apoptotic process [GO:0006915]; positive regulation of protein kinase activity [GO:0045860];	protein kinase binding [GO:0019901];	centrosome [GO:0005813]; spindle [GO:0005819]; cytoplasm [GO:0005737]; mitochondrion [GO:0005739]; integral component of plasma membrane [GO:0005887]; membrane [GO:0016020]; midbody [GO:0030496];
Nafisa_SEN1	Protein JTB;Isoform of O76095, Isoform 2 of Protein JTB	JTB;JTB	NA	O76095;O76095-2	4.3209	-0.2968	XT NP A	2023ms1276	mitotic cell cycle [GO:0000278]; mitotic cytokinesis [GO:0000281]; apoptotic process [GO:0006915]; positive regulation of protein kinase activity [GO:0045860];	protein kinase binding [GO:0019901];	centrosome [GO:0005813]; spindle [GO:0005819]; cytoplasm [GO:0005737]; mitochondrion [GO:0005739]; integral component of plasma membrane [GO:0005887]; membrane [GO:0016020]; midbody [GO:0030496];
Nafisa_PRO6	Protein JTB;Isoform of O76095, Isoform 2 of Protein JTB	JTB;JTB	NA	O76095;O76095-2	3.5773	-0.9678	XT NP A	2023ms1276	mitotic cell cycle [GO:0000278]; mitotic cytokinesis [GO:0000281]; apoptotic process [GO:0006915]; positive regulation of protein kinase activity [GO:0045860];	protein kinase binding [GO:0019901];	centrosome [GO:0005813]; spindle [GO:0005819]; cytoplasm [GO:0005737]; mitochondrion [GO:0005739]; integral component of plasma membrane [GO:0005887]; membrane [GO:0016020]; midbody [GO:0030496];
Nafisa_PRO5	Protein JTB;Isoform of O76095, Isoform 2 of Protein JTB	JTB;JTB	NA	O76095;O76095-2	3.8476	-0.6896	XT NP A	2023ms1276	mitotic cell cycle [GO:0000278]; mitotic cytokinesis [GO:0000281]; apoptotic process [GO:0006915]; positive regulation of protein kinase activity [GO:0045860];	protein kinase binding [GO:0019901];	centrosome [GO:0005813]; spindle [GO:0005819]; cytoplasm [GO:0005737]; mitochondrion [GO:0005739]; integral component of plasma membrane [GO:0005887]; membrane [GO:0016020]; midbody [GO:0030496];
Nafisa_PRO2	Protein JTB;Isoform of O76095, Isoform 2 of Protein JTB	JTB;JTB	NA	O76095;O76095-2	4.0162	-0.5355	XT NP A	2023ms1276	mitotic cell cycle [GO:0000278]; mitotic cytokinesis [GO:0000281]; apoptotic process [GO:0006915]; positive regulation of protein kinase activity [GO:0045860];	protein kinase binding [GO:0019901];	centrosome [GO:0005813]; spindle [GO:0005819]; cytoplasm [GO:0005737]; mitochondrion [GO:0005739]; integral component of plasma membrane [GO:0005887]; membrane [GO:0016020]; midbody [GO:0030496];
Nafisa_PRO1	Protein JTB;Isoform of O76095, Isoform 2 of Protein JTB	JTB;JTB	NA	O76095;O76095-2	3.7822	-0.7651	XT NP A	2023ms1276	mitotic cell cycle [GO:0000278]; mitotic cytokinesis [GO:0000281]; apoptotic process [GO:0006915]; positive regulation of protein kinase activity [GO:0045860];	protein kinase binding [GO:0019901];	centrosome [GO:0005813]; spindle [GO:0005819]; cytoplasm [GO:0005737]; mitochondrion [GO:0005739]; integral component of plasma membrane [GO:0005887]; membrane [GO:0016020]; midbody [GO:0030496];
Nafisa_SEN7	Lamin B2	LMNB2	Q03252	F1MJI7	4.4028	-0.21	XT NP B	2023ms1276	NA	NA	NA
Nafisa_SEN6	Lamin B2	LMNB2	Q03252	F1MJI7	4.2595	-0.3676	XT NP B	2023ms1276	NA	NA	NA
Nafisa_SEN5	Lamin B2	LMNB2	Q03252	F1MJI7	4.4076	-0.2455	XT NP B	2023ms1276	NA	NA	NA
Nafisa_SEN4	Lamin B2	LMNB2	Q03252	F1MJI7	4.4028	-0.2176	XT NP B	2023ms1276	NA	NA	NA
Nafisa_SEN3	Lamin B2	LMNB2	Q03252	F1MJI7	4.4444	-0.1752	XT NP B	2023ms1276	NA	NA	NA
Nafisa_SEN2	Lamin B2	LMNB2	Q03252	F1MJI7	4.3158	-0.3171	XT NP B	2023ms1276	NA	NA	NA
Nafisa_SEN1	Lamin B2	LMNB2	Q03252	F1MJI7	4.4695	-0.1482	XT NP B	2023ms1276	NA	NA	NA
Nafisa_PRO7	Lamin B2	LMNB2	Q03252	F1MJI7	4.6021	0.0473	XT NP B	2023ms1276	NA	NA	NA
Nafisa_PRO6	Lamin B2	LMNB2	Q03252	F1MJI7	4.4808	-0.0643	XT NP B	2023ms1276	NA	NA	NA
Nafisa_PRO5	Lamin B2	LMNB2	Q03252	F1MJI7	4.4804	-0.0568	XT NP B	2023ms1276	NA	NA	NA
Nafisa_PRO4	Lamin B2	LMNB2	Q03252	F1MJI7	4.4256	-0.1466	XT NP B	2023ms1276	NA	NA	NA
Nafisa_PRO3	Lamin B2	LMNB2	Q03252	F1MJI7	4.4789	-0.0917	XT NP B	2023ms1276	NA	NA	NA
Nafisa_PRO2	Lamin B2	LMNB2	Q03252	F1MJI7	4.4315	-0.1202	XT NP B	2023ms1276	NA	NA	NA
Nafisa_PRO1	Lamin B2	LMNB2	Q03252	F1MJI7	4.4674	-0.0799	XT NP B	2023ms1276	NA	NA	NA
Nafisa_SEN7	Isoform of Q9Y3X0, Coiled-coil domain-containing protein 9	CCDC9	B4DXW2	A0A2R8Y4Z8	3.8571	-0.7557	XT NP A	2023ms1276	NA	NA	NA
Nafisa_SEN6	Isoform of Q9Y3X0, Coiled-coil domain-containing protein 9	CCDC9	B4DXW2	A0A2R8Y4Z8	3.9811	-0.646	XT NP A	2023ms1276	NA	NA	NA
Nafisa_SEN5	Isoform of Q9Y3X0, Coiled-coil domain-containing protein 9	CCDC9	B4DXW2	A0A2R8Y4Z8	4.1305	-0.5227	XT NP A	2023ms1276	NA	NA	NA
Nafisa_SEN4	Isoform of Q9Y3X0, Coiled-coil domain-containing protein 9	CCDC9	B4DXW2	A0A2R8Y4Z8	3.9706	-0.6497	XT NP A	2023ms1276	NA	NA	NA
Nafisa_SEN3	Isoform of Q9Y3X0, Coiled-coil domain-containing protein 9	CCDC9	B4DXW2	A0A2R8Y4Z8	3.9295	-0.6902	XT NP A	2023ms1276	NA	NA	NA
Nafisa_SEN2	Isoform of Q9Y3X0, Coiled-coil domain-containing protein 9	CCDC9	B4DXW2	A0A2R8Y4Z8	4.1369	-0.496	XT NP A	2023ms1276	NA	NA	NA
Nafisa_SEN1	Isoform of Q9Y3X0, Coiled-coil domain-containing protein 9	CCDC9	B4DXW2	A0A2R8Y4Z8	4.0891	-0.5287	XT NP A	2023ms1276	NA	NA	NA
Nafisa_PRO4	Isoform of Q9Y3X0, Coiled-coil domain-containing protein 9	CCDC9	B4DXW2	A0A2R8Y4Z8	3.8096	-0.7627	XT NP A	2023ms1276	NA	NA	NA
Nafisa_PRO3	Isoform of Q9Y3X0, Coiled-coil domain-containing protein 9	CCDC9	B4DXW2	A0A2R8Y4Z8	3.5325	-1.038	XT NP A	2023ms1276	NA	NA	NA
Nafisa_PRO2	Isoform of Q9Y3X0, Coiled-coil domain-containing protein 9	CCDC9	B4DXW2	A0A2R8Y4Z8	3.9134	-0.6384	XT NP A	2023ms1276	NA	NA	NA
Nafisa_PRO1	Isoform of Q9Y3X0, Coiled-coil domain-containing protein 9	CCDC9	B4DXW2	A0A2R8Y4Z8	4.0747	-0.4725	XT NP A	2023ms1276	NA	NA	NA
Nafisa_SEN7	Beta-centractin	ACTR1B	P42025	A4IFE3	4.2971	-0.3156	XT NP B	2023ms1276	NA	NA	NA
Nafisa_SEN6	Beta-centractin	ACTR1B	P42025	A4IFE3	4.2101	-0.417	XT NP B	2023ms1276	NA	NA	NA
Nafisa_SEN5	Beta-centractin	ACTR1B	P42025	A4IFE3	4.1845	-0.4686	XT NP B	2023ms1276	NA	NA	NA
Nafisa_SEN4	Beta-centractin	ACTR1B	P42025	A4IFE3	4.1947	-0.4256	XT NP B	2023ms1276	NA	NA	NA
Nafisa_SEN3	Beta-centractin	ACTR1B	P42025	A4IFE3	4.2932	-0.3265	XT NP B	2023ms1276	NA	NA	NA
Nafisa_SEN2	Beta-centractin	ACTR1B	P42025	A4IFE3	4.1246	-0.5083	XT NP B	2023ms1276	NA	NA	NA
Nafisa_SEN1	Beta-centractin	ACTR1B	P42025	A4IFE3	4.1606	-0.4572	XT NP B	2023ms1276	NA	NA	NA
Nafisa_PRO7	Beta-centractin	ACTR1B	P42025	A4IFE3	4.1047	-0.4501	XT NP B	2023ms1276	NA	NA	NA
Nafisa_PRO6	Beta-centractin	ACTR1B	P42025	A4IFE3	4.3825	-0.1626	XT NP B	2023ms1276	NA	NA	NA
Nafisa_PRO5	Beta-centractin	ACTR1B	P42025	A4IFE3	4.2091	-0.3281	XT NP B	2023ms1276	NA	NA	NA
Nafisa_PRO4	Beta-centractin	ACTR1B	P42025	A4IFE3	4.235	-0.3372	XT NP B	2023ms1276	NA	NA	NA
Nafisa_PRO3	Beta-centractin	ACTR1B	P42025	A4IFE3	4.2739	-0.2966	XT NP B	2023ms1276	NA	NA	NA
Nafisa_PRO2	Beta-centractin	ACTR1B	P42025	A4IFE3	4.1496	-0.4022	XT NP B	2023ms1276	NA	NA	NA
Nafisa_PRO1	Beta-centractin	ACTR1B	P42025	A4IFE3	4.3191	-0.2281	XT NP B	2023ms1276	NA	NA	NA
Nafisa_SEN7	Multiple C2 and transmembrane domain-containing protein 2;Isoform of Q6DN12, Isoform 2 of Multiple C2 and transmembrane domain-containing protein 2	MCTP2;MCTP2	NA	Q6DN12;Q6DN12-2	5.9348	1.3221	XT NP B	2023ms1276	calcium-mediated signaling [GO:0019722]; regulation of neurotransmitter secretion [GO:0046928];	calcium-dependent phospholipid binding [GO:0005544]; calcium ion binding [GO:0005509];	nucleoplasm [GO:0005654]; cytosol [GO:0005829]; membrane [GO:0016020]; integral component of membrane [GO:0016021]; synaptic vesicle membrane [GO:0030672];
Nafisa_SEN6	Multiple C2 and transmembrane domain-containing protein 2;Isoform of Q6DN12, Isoform 2 of Multiple C2 and transmembrane domain-containing protein 2	MCTP2;MCTP2	NA	Q6DN12;Q6DN12-2	5.9728	1.3457	XT NP B	2023ms1276	calcium-mediated signaling [GO:0019722]; regulation of neurotransmitter secretion [GO:0046928];	calcium-dependent phospholipid binding [GO:0005544]; calcium ion binding [GO:0005509];	nucleoplasm [GO:0005654]; cytosol [GO:0005829]; membrane [GO:0016020]; integral component of membrane [GO:0016021]; synaptic vesicle membrane [GO:0030672];
Nafisa_SEN5	Multiple C2 and transmembrane domain-containing protein 2;Isoform of Q6DN12, Isoform 2 of Multiple C2 and transmembrane domain-containing protein 2	MCTP2;MCTP2	NA	Q6DN12;Q6DN12-2	5.9326	1.2795	XT NP B	2023ms1276	calcium-mediated signaling [GO:0019722]; regulation of neurotransmitter secretion [GO:0046928];	calcium-dependent phospholipid binding [GO:0005544]; calcium ion binding [GO:0005509];	nucleoplasm [GO:0005654]; cytosol [GO:0005829]; membrane [GO:0016020]; integral component of membrane [GO:0016021]; synaptic vesicle membrane [GO:0030672];
Nafisa_SEN4	Multiple C2 and transmembrane domain-containing protein 2;Isoform of Q6DN12, Isoform 2 of Multiple C2 and transmembrane domain-containing protein 2	MCTP2;MCTP2	NA	Q6DN12;Q6DN12-2	5.9313	1.311	XT NP B	2023ms1276	calcium-mediated signaling [GO:0019722]; regulation of neurotransmitter secretion [GO:0046928];	calcium-dependent phospholipid binding [GO:0005544]; calcium ion binding [GO:0005509];	nucleoplasm [GO:0005654]; cytosol [GO:0005829]; membrane [GO:0016020]; integral component of membrane [GO:0016021]; synaptic vesicle membrane [GO:0030672];
Nafisa_SEN3	Multiple C2 and transmembrane domain-containing protein 2;Isoform of Q6DN12, Isoform 2 of Multiple C2 and transmembrane domain-containing protein 2	MCTP2;MCTP2	NA	Q6DN12;Q6DN12-2	5.9408	1.3211	XT NP B	2023ms1276	calcium-mediated signaling [GO:0019722]; regulation of neurotransmitter secretion [GO:0046928];	calcium-dependent phospholipid binding [GO:0005544]; calcium ion binding [GO:0005509];	nucleoplasm [GO:0005654]; cytosol [GO:0005829]; membrane [GO:0016020]; integral component of membrane [GO:0016021]; synaptic vesicle membrane [GO:0030672];
Nafisa_SEN2	Multiple C2 and transmembrane domain-containing protein 2;Isoform of Q6DN12, Isoform 2 of Multiple C2 and transmembrane domain-containing protein 2	MCTP2;MCTP2	NA	Q6DN12;Q6DN12-2	5.9032	1.2703	XT NP B	2023ms1276	calcium-mediated signaling [GO:0019722]; regulation of neurotransmitter secretion [GO:0046928];	calcium-dependent phospholipid binding [GO:0005544]; calcium ion binding [GO:0005509];	nucleoplasm [GO:0005654]; cytosol [GO:0005829]; membrane [GO:0016020]; integral component of membrane [GO:0016021]; synaptic vesicle membrane [GO:0030672];
Nafisa_SEN1	Multiple C2 and transmembrane domain-containing protein 2;Isoform of Q6DN12, Isoform 2 of Multiple C2 and transmembrane domain-containing protein 2	MCTP2;MCTP2	NA	Q6DN12;Q6DN12-2	6.0161	1.3984	XT NP B	2023ms1276	calcium-mediated signaling [GO:0019722]; regulation of neurotransmitter secretion [GO:0046928];	calcium-dependent phospholipid binding [GO:0005544]; calcium ion binding [GO:0005509];	nucleoplasm [GO:0005654]; cytosol [GO:0005829]; membrane [GO:0016020]; integral component of membrane [GO:0016021]; synaptic vesicle membrane [GO:0030672];
Nafisa_PRO7	Multiple C2 and transmembrane domain-containing protein 2;Isoform of Q6DN12, Isoform 2 of Multiple C2 and transmembrane domain-containing protein 2	MCTP2;MCTP2	NA	Q6DN12;Q6DN12-2	6.0225	1.4676	XT NP B	2023ms1276	calcium-mediated signaling [GO:0019722]; regulation of neurotransmitter secretion [GO:0046928];	calcium-dependent phospholipid binding [GO:0005544]; calcium ion binding [GO:0005509];	nucleoplasm [GO:0005654]; cytosol [GO:0005829]; membrane [GO:0016020]; integral component of membrane [GO:0016021]; synaptic vesicle membrane [GO:0030672];
Nafisa_PRO6	Multiple C2 and transmembrane domain-containing protein 2;Isoform of Q6DN12, Isoform 2 of Multiple C2 and transmembrane domain-containing protein 2	MCTP2;MCTP2	NA	Q6DN12;Q6DN12-2	5.9686	1.4236	XT NP B	2023ms1276	calcium-mediated signaling [GO:0019722]; regulation of neurotransmitter secretion [GO:0046928];	calcium-dependent phospholipid binding [GO:0005544]; calcium ion binding [GO:0005509];	nucleoplasm [GO:0005654]; cytosol [GO:0005829]; membrane [GO:0016020]; integral component of membrane [GO:0016021]; synaptic vesicle membrane [GO:0030672];
Nafisa_PRO5	Multiple C2 and transmembrane domain-containing protein 2;Isoform of Q6DN12, Isoform 2 of Multiple C2 and transmembrane domain-containing protein 2	MCTP2;MCTP2	NA	Q6DN12;Q6DN12-2	6.0146	1.4774	XT NP B	2023ms1276	calcium-mediated signaling [GO:0019722]; regulation of neurotransmitter secretion [GO:0046928];	calcium-dependent phospholipid binding [GO:0005544]; calcium ion binding [GO:0005509];	nucleoplasm [GO:0005654]; cytosol [GO:0005829]; membrane [GO:0016020]; integral component of membrane [GO:0016021]; synaptic vesicle membrane [GO:0030672];
Nafisa_PRO4	Multiple C2 and transmembrane domain-containing protein 2;Isoform of Q6DN12, Isoform 2 of Multiple C2 and transmembrane domain-containing protein 2	MCTP2;MCTP2	NA	Q6DN12;Q6DN12-2	6.0151	1.4429	XT NP B	2023ms1276	calcium-mediated signaling [GO:0019722]; regulation of neurotransmitter secretion [GO:0046928];	calcium-dependent phospholipid binding [GO:0005544]; calcium ion binding [GO:0005509];	nucleoplasm [GO:0005654]; cytosol [GO:0005829]; membrane [GO:0016020]; integral component of membrane [GO:0016021]; synaptic vesicle membrane [GO:0030672];
Nafisa_PRO3	Multiple C2 and transmembrane domain-containing protein 2;Isoform of Q6DN12, Isoform 2 of Multiple C2 and transmembrane domain-containing protein 2	MCTP2;MCTP2	NA	Q6DN12;Q6DN12-2	5.9788	1.4083	XT NP B	2023ms1276	calcium-mediated signaling [GO:0019722]; regulation of neurotransmitter secretion [GO:0046928];	calcium-dependent phospholipid binding [GO:0005544]; calcium ion binding [GO:0005509];	nucleoplasm [GO:0005654]; cytosol [GO:0005829]; membrane [GO:0016020]; integral component of membrane [GO:0016021]; synaptic vesicle membrane [GO:0030672];
Nafisa_PRO2	Multiple C2 and transmembrane domain-containing protein 2;Isoform of Q6DN12, Isoform 2 of Multiple C2 and transmembrane domain-containing protein 2	MCTP2;MCTP2	NA	Q6DN12;Q6DN12-2	5.9752	1.4234	XT NP B	2023ms1276	calcium-mediated signaling [GO:0019722]; regulation of neurotransmitter secretion [GO:0046928];	calcium-dependent phospholipid binding [GO:0005544]; calcium ion binding [GO:0005509];	nucleoplasm [GO:0005654]; cytosol [GO:0005829]; membrane [GO:0016020]; integral component of membrane [GO:0016021]; synaptic vesicle membrane [GO:0030672];
Nafisa_PRO1	Multiple C2 and transmembrane domain-containing protein 2;Isoform of Q6DN12, Isoform 2 of Multiple C2 and transmembrane domain-containing protein 2	MCTP2;MCTP2	NA	Q6DN12;Q6DN12-2	5.9561	1.4088	XT NP B	2023ms1276	calcium-mediated signaling [GO:0019722]; regulation of neurotransmitter secretion [GO:0046928];	calcium-dependent phospholipid binding [GO:0005544]; calcium ion binding [GO:0005509];	nucleoplasm [GO:0005654]; cytosol [GO:0005829]; membrane [GO:0016020]; integral component of membrane [GO:0016021]; synaptic vesicle membrane [GO:0030672];
Nafisa_SEN7	Prostaglandin F2 receptor negative regulator	PTGFRN	Q9P2B2	Q9P2B2	4.1012	-0.5116	XT NP B	2023ms1276	myoblast fusion involved in skeletal muscle regeneration [GO:0014905]; lipid droplet organization [GO:0034389]	protein binding [GO:0005515]	endoplasmic reticulum membrane [GO:0005789]; Golgi apparatus [GO:0005794]; cell surface [GO:0009986]; integral component of membrane [GO:0016021]
Nafisa_SEN6	Prostaglandin F2 receptor negative regulator	PTGFRN	Q9P2B2	Q9P2B2	4.0554	-0.5717	XT NP B	2023ms1276	myoblast fusion involved in skeletal muscle regeneration [GO:0014905]; lipid droplet organization [GO:0034389]	protein binding [GO:0005515]	endoplasmic reticulum membrane [GO:0005789]; Golgi apparatus [GO:0005794]; cell surface [GO:0009986]; integral component of membrane [GO:0016021]
Nafisa_SEN5	Prostaglandin F2 receptor negative regulator	PTGFRN	Q9P2B2	Q9P2B2	4.088	-0.5651	XT NP B	2023ms1276	myoblast fusion involved in skeletal muscle regeneration [GO:0014905]; lipid droplet organization [GO:0034389]	protein binding [GO:0005515]	endoplasmic reticulum membrane [GO:0005789]; Golgi apparatus [GO:0005794]; cell surface [GO:0009986]; integral component of membrane [GO:0016021]
Nafisa_SEN4	Prostaglandin F2 receptor negative regulator	PTGFRN	Q9P2B2	Q9P2B2	4.1614	-0.4589	XT NP B	2023ms1276	myoblast fusion involved in skeletal muscle regeneration [GO:0014905]; lipid droplet organization [GO:0034389]	protein binding [GO:0005515]	endoplasmic reticulum membrane [GO:0005789]; Golgi apparatus [GO:0005794]; cell surface [GO:0009986]; integral component of membrane [GO:0016021]
Nafisa_SEN3	Prostaglandin F2 receptor negative regulator	PTGFRN	Q9P2B2	Q9P2B2	4.0614	-0.5582	XT NP B	2023ms1276	myoblast fusion involved in skeletal muscle regeneration [GO:0014905]; lipid droplet organization [GO:0034389]	protein binding [GO:0005515]	endoplasmic reticulum membrane [GO:0005789]; Golgi apparatus [GO:0005794]; cell surface [GO:0009986]; integral component of membrane [GO:0016021]
Nafisa_SEN2	Prostaglandin F2 receptor negative regulator	PTGFRN	Q9P2B2	Q9P2B2	4.0607	-0.5722	XT NP B	2023ms1276	myoblast fusion involved in skeletal muscle regeneration [GO:0014905]; lipid droplet organization [GO:0034389]	protein binding [GO:0005515]	endoplasmic reticulum membrane [GO:0005789]; Golgi apparatus [GO:0005794]; cell surface [GO:0009986]; integral component of membrane [GO:0016021]
Nafisa_SEN1	Prostaglandin F2 receptor negative regulator	PTGFRN	Q9P2B2	Q9P2B2	4.1473	-0.4704	XT NP B	2023ms1276	myoblast fusion involved in skeletal muscle regeneration [GO:0014905]; lipid droplet organization [GO:0034389]	protein binding [GO:0005515]	endoplasmic reticulum membrane [GO:0005789]; Golgi apparatus [GO:0005794]; cell surface [GO:0009986]; integral component of membrane [GO:0016021]
Nafisa_PRO7	Prostaglandin F2 receptor negative regulator	PTGFRN	Q9P2B2	Q9P2B2	3.8994	-0.6555	XT NP B	2023ms1276	myoblast fusion involved in skeletal muscle regeneration [GO:0014905]; lipid droplet organization [GO:0034389]	protein binding [GO:0005515]	endoplasmic reticulum membrane [GO:0005789]; Golgi apparatus [GO:0005794]; cell surface [GO:0009986]; integral component of membrane [GO:0016021]
Nafisa_PRO6	Prostaglandin F2 receptor negative regulator	PTGFRN	Q9P2B2	Q9P2B2	4.0654	-0.4797	XT NP B	2023ms1276	myoblast fusion involved in skeletal muscle regeneration [GO:0014905]; lipid droplet organization [GO:0034389]	protein binding [GO:0005515]	endoplasmic reticulum membrane [GO:0005789]; Golgi apparatus [GO:0005794]; cell surface [GO:0009986]; integral component of membrane [GO:0016021]
Nafisa_PRO5	Prostaglandin F2 receptor negative regulator	PTGFRN	Q9P2B2	Q9P2B2	4.071	-0.4662	XT NP B	2023ms1276	myoblast fusion involved in skeletal muscle regeneration [GO:0014905]; lipid droplet organization [GO:0034389]	protein binding [GO:0005515]	endoplasmic reticulum membrane [GO:0005789]; Golgi apparatus [GO:0005794]; cell surface [GO:0009986]; integral component of membrane [GO:0016021]
Nafisa_PRO4	Prostaglandin F2 receptor negative regulator	PTGFRN	Q9P2B2	Q9P2B2	3.9689	-0.6033	XT NP B	2023ms1276	myoblast fusion involved in skeletal muscle regeneration [GO:0014905]; lipid droplet organization [GO:0034389]	protein binding [GO:0005515]	endoplasmic reticulum membrane [GO:0005789]; Golgi apparatus [GO:0005794]; cell surface [GO:0009986]; integral component of membrane [GO:0016021]
Nafisa_PRO3	Prostaglandin F2 receptor negative regulator	PTGFRN	Q9P2B2	Q9P2B2	3.9379	-0.6327	XT NP B	2023ms1276	myoblast fusion involved in skeletal muscle regeneration [GO:0014905]; lipid droplet organization [GO:0034389]	protein binding [GO:0005515]	endoplasmic reticulum membrane [GO:0005789]; Golgi apparatus [GO:0005794]; cell surface [GO:0009986]; integral component of membrane [GO:0016021]
Nafisa_PRO2	Prostaglandin F2 receptor negative regulator	PTGFRN	Q9P2B2	Q9P2B2	4.0978	-0.4539	XT NP B	2023ms1276	myoblast fusion involved in skeletal muscle regeneration [GO:0014905]; lipid droplet organization [GO:0034389]	protein binding [GO:0005515]	endoplasmic reticulum membrane [GO:0005789]; Golgi apparatus [GO:0005794]; cell surface [GO:0009986]; integral component of membrane [GO:0016021]
Nafisa_PRO1	Prostaglandin F2 receptor negative regulator	PTGFRN	Q9P2B2	Q9P2B2	3.978	-0.5693	XT NP B	2023ms1276	myoblast fusion involved in skeletal muscle regeneration [GO:0014905]; lipid droplet organization [GO:0034389]	protein binding [GO:0005515]	endoplasmic reticulum membrane [GO:0005789]; Golgi apparatus [GO:0005794]; cell surface [GO:0009986]; integral component of membrane [GO:0016021]
Nafisa_SEN7	Proteasome assembly chaperone 1	PSMG1	O95456	Q0P5F2	3.9384	-0.6743	XT NP B	2023ms1276	NA	NA	NA
Nafisa_SEN6	Proteasome assembly chaperone 1	PSMG1	O95456	Q0P5F2	3.977	-0.6501	XT NP B	2023ms1276	NA	NA	NA
Nafisa_SEN5	Proteasome assembly chaperone 1	PSMG1	O95456	Q0P5F2	3.855	-0.7981	XT NP B	2023ms1276	NA	NA	NA
Nafisa_SEN4	Proteasome assembly chaperone 1	PSMG1	O95456	Q0P5F2	4.0183	-0.6021	XT NP B	2023ms1276	NA	NA	NA
Nafisa_SEN3	Proteasome assembly chaperone 1	PSMG1	O95456	Q0P5F2	3.9078	-0.7119	XT NP B	2023ms1276	NA	NA	NA
Nafisa_SEN2	Proteasome assembly chaperone 1	PSMG1	O95456	Q0P5F2	3.9964	-0.6365	XT NP B	2023ms1276	NA	NA	NA
Nafisa_SEN1	Proteasome assembly chaperone 1	PSMG1	O95456	Q0P5F2	3.9639	-0.6538	XT NP B	2023ms1276	NA	NA	NA
Nafisa_PRO7	Proteasome assembly chaperone 1	PSMG1	O95456	Q0P5F2	4.0469	-0.508	XT NP B	2023ms1276	NA	NA	NA
Nafisa_PRO6	Proteasome assembly chaperone 1	PSMG1	O95456	Q0P5F2	4.0162	-0.5288	XT NP B	2023ms1276	NA	NA	NA
Nafisa_PRO5	Proteasome assembly chaperone 1	PSMG1	O95456	Q0P5F2	4.0322	-0.505	XT NP B	2023ms1276	NA	NA	NA
Nafisa_PRO4	Proteasome assembly chaperone 1	PSMG1	O95456	Q0P5F2	4.0062	-0.566	XT NP B	2023ms1276	NA	NA	NA
Nafisa_PRO3	Proteasome assembly chaperone 1	PSMG1	O95456	Q0P5F2	3.9256	-0.645	XT NP B	2023ms1276	NA	NA	NA
Nafisa_PRO2	Proteasome assembly chaperone 1	PSMG1	O95456	Q0P5F2	4.0031	-0.5487	XT NP B	2023ms1276	NA	NA	NA
Nafisa_PRO1	Proteasome assembly chaperone 1	PSMG1	O95456	Q0P5F2	4.0375	-0.5098	XT NP B	2023ms1276	NA	NA	NA
Nafisa_SEN7	Isoform of Q06787, Isoform 3 of Synaptic functional regulator FMR1;Isoform of Q06787, Isoform 5 of Synaptic functional regulator FMR1;Isoform of Q06787, Isoform 7 of Synaptic functional regulator FMR1	FMR1;FMR1;FMR1	NA	Q06787-4;Q06787-6;Q06787-7	3.8834	-0.7293	XT NP A	2023ms1276	; ;	; ;	; ;
Nafisa_SEN6	Isoform of Q06787, Isoform 3 of Synaptic functional regulator FMR1;Isoform of Q06787, Isoform 5 of Synaptic functional regulator FMR1;Isoform of Q06787, Isoform 7 of Synaptic functional regulator FMR1	FMR1;FMR1;FMR1	NA	Q06787-4;Q06787-6;Q06787-7	4.1497	-0.4774	XT NP A	2023ms1276	; ;	; ;	; ;
Nafisa_SEN5	Isoform of Q06787, Isoform 3 of Synaptic functional regulator FMR1;Isoform of Q06787, Isoform 5 of Synaptic functional regulator FMR1;Isoform of Q06787, Isoform 7 of Synaptic functional regulator FMR1	FMR1;FMR1;FMR1	NA	Q06787-4;Q06787-6;Q06787-7	4.0446	-0.6085	XT NP A	2023ms1276	; ;	; ;	; ;
Nafisa_SEN4	Isoform of Q06787, Isoform 3 of Synaptic functional regulator FMR1;Isoform of Q06787, Isoform 5 of Synaptic functional regulator FMR1;Isoform of Q06787, Isoform 7 of Synaptic functional regulator FMR1	FMR1;FMR1;FMR1	NA	Q06787-4;Q06787-6;Q06787-7	3.9233	-0.697	XT NP A	2023ms1276	; ;	; ;	; ;
Nafisa_SEN3	Isoform of Q06787, Isoform 3 of Synaptic functional regulator FMR1;Isoform of Q06787, Isoform 5 of Synaptic functional regulator FMR1;Isoform of Q06787, Isoform 7 of Synaptic functional regulator FMR1	FMR1;FMR1;FMR1	NA	Q06787-4;Q06787-6;Q06787-7	4.0721	-0.5476	XT NP A	2023ms1276	; ;	; ;	; ;
Nafisa_SEN2	Isoform of Q06787, Isoform 3 of Synaptic functional regulator FMR1;Isoform of Q06787, Isoform 5 of Synaptic functional regulator FMR1;Isoform of Q06787, Isoform 7 of Synaptic functional regulator FMR1	FMR1;FMR1;FMR1	NA	Q06787-4;Q06787-6;Q06787-7	4.042	-0.5909	XT NP A	2023ms1276	; ;	; ;	; ;
Nafisa_SEN1	Isoform of Q06787, Isoform 3 of Synaptic functional regulator FMR1;Isoform of Q06787, Isoform 5 of Synaptic functional regulator FMR1;Isoform of Q06787, Isoform 7 of Synaptic functional regulator FMR1	FMR1;FMR1;FMR1	NA	Q06787-4;Q06787-6;Q06787-7	3.9934	-0.6243	XT NP A	2023ms1276	; ;	; ;	; ;
Nafisa_PRO7	Isoform of Q06787, Isoform 3 of Synaptic functional regulator FMR1;Isoform of Q06787, Isoform 5 of Synaptic functional regulator FMR1;Isoform of Q06787, Isoform 7 of Synaptic functional regulator FMR1	FMR1;FMR1;FMR1	NA	Q06787-4;Q06787-6;Q06787-7	3.8953	-0.6596	XT NP A	2023ms1276	; ;	; ;	; ;
Nafisa_PRO6	Isoform of Q06787, Isoform 3 of Synaptic functional regulator FMR1;Isoform of Q06787, Isoform 5 of Synaptic functional regulator FMR1;Isoform of Q06787, Isoform 7 of Synaptic functional regulator FMR1	FMR1;FMR1;FMR1	NA	Q06787-4;Q06787-6;Q06787-7	3.8291	-0.7159	XT NP A	2023ms1276	; ;	; ;	; ;
Nafisa_PRO3	Isoform of Q06787, Isoform 3 of Synaptic functional regulator FMR1;Isoform of Q06787, Isoform 5 of Synaptic functional regulator FMR1;Isoform of Q06787, Isoform 7 of Synaptic functional regulator FMR1	FMR1;FMR1;FMR1	NA	Q06787-4;Q06787-6;Q06787-7	3.9052	-0.6653	XT NP A	2023ms1276	; ;	; ;	; ;
Nafisa_PRO2	Isoform of Q06787, Isoform 3 of Synaptic functional regulator FMR1;Isoform of Q06787, Isoform 5 of Synaptic functional regulator FMR1;Isoform of Q06787, Isoform 7 of Synaptic functional regulator FMR1	FMR1;FMR1;FMR1	NA	Q06787-4;Q06787-6;Q06787-7	3.8846	-0.6671	XT NP A	2023ms1276	; ;	; ;	; ;
Nafisa_PRO1	Isoform of Q06787, Isoform 3 of Synaptic functional regulator FMR1;Isoform of Q06787, Isoform 5 of Synaptic functional regulator FMR1;Isoform of Q06787, Isoform 7 of Synaptic functional regulator FMR1	FMR1;FMR1;FMR1	NA	Q06787-4;Q06787-6;Q06787-7	3.8156	-0.7317	XT NP A	2023ms1276	; ;	; ;	; ;
Nafisa_SEN7	SLAM family member 5;Isoform of Q9UIB8, Isoform 2 of SLAM family member 5;Isoform of Q9UIB8, Isoform 3 of SLAM family member 5;Isoform of Q9UIB8, Isoform 4 of SLAM family member 5;Isoform of Q9UIB8, Isoform 5 of SLAM family member 5;Isoform of Q9UIB8, Isoform 6 of SLAM family member 5	CD84;CD84;CD84;CD84;CD84;CD84	NA	Q9UIB8;Q9UIB8-2;Q9UIB8-3;Q9UIB8-4;Q9UIB8-5;Q9UIB8-6	4.1787	-0.4341	XT NP B	2023ms1276	adaptive immune response [GO:0002250]; autophagy [GO:0006914]; defense response [GO:0006952]; homophilic cell adhesion via plasma membrane adhesion molecules [GO:0007156]; negative regulation of granulocyte macrophage colony-stimulating factor production [GO:0032685]; negative regulation of interleukin-18 production [GO:0032701]; negative regulation of mast cell activation [GO:0033004]; negative regulation of mast cell degranulation [GO:0043305]; innate immune response [GO:0045087]; regulation of store-operated calcium entry [GO:2001256]; positive regulation of tumor necrosis factor production [GO:0032760]; negative regulation of interleukin-6 production [GO:0032715]; T cell activation [GO:0042110]; positive regulation of monocyte chemotactic protein-1 production [GO:0071639]; regulation of macrophage activation [GO:0043030]; ; ; ; ;	protein binding [GO:0005515]; identical protein binding [GO:0042802]; ; ; ; ;	plasma membrane [GO:0005886]; integral component of plasma membrane [GO:0005887]; intracellular membrane-bounded organelle [GO:0043231]; external side of plasma membrane [GO:0009897]; ; ; ; ;
Nafisa_SEN6	SLAM family member 5;Isoform of Q9UIB8, Isoform 2 of SLAM family member 5;Isoform of Q9UIB8, Isoform 3 of SLAM family member 5;Isoform of Q9UIB8, Isoform 4 of SLAM family member 5;Isoform of Q9UIB8, Isoform 5 of SLAM family member 5;Isoform of Q9UIB8, Isoform 6 of SLAM family member 5	CD84;CD84;CD84;CD84;CD84;CD84	NA	Q9UIB8;Q9UIB8-2;Q9UIB8-3;Q9UIB8-4;Q9UIB8-5;Q9UIB8-6	4.2779	-0.3492	XT NP B	2023ms1276	adaptive immune response [GO:0002250]; autophagy [GO:0006914]; defense response [GO:0006952]; homophilic cell adhesion via plasma membrane adhesion molecules [GO:0007156]; negative regulation of granulocyte macrophage colony-stimulating factor production [GO:0032685]; negative regulation of interleukin-18 production [GO:0032701]; negative regulation of mast cell activation [GO:0033004]; negative regulation of mast cell degranulation [GO:0043305]; innate immune response [GO:0045087]; regulation of store-operated calcium entry [GO:2001256]; positive regulation of tumor necrosis factor production [GO:0032760]; negative regulation of interleukin-6 production [GO:0032715]; T cell activation [GO:0042110]; positive regulation of monocyte chemotactic protein-1 production [GO:0071639]; regulation of macrophage activation [GO:0043030]; ; ; ; ;	protein binding [GO:0005515]; identical protein binding [GO:0042802]; ; ; ; ;	plasma membrane [GO:0005886]; integral component of plasma membrane [GO:0005887]; intracellular membrane-bounded organelle [GO:0043231]; external side of plasma membrane [GO:0009897]; ; ; ; ;
Nafisa_SEN5	SLAM family member 5;Isoform of Q9UIB8, Isoform 2 of SLAM family member 5;Isoform of Q9UIB8, Isoform 3 of SLAM family member 5;Isoform of Q9UIB8, Isoform 4 of SLAM family member 5;Isoform of Q9UIB8, Isoform 5 of SLAM family member 5;Isoform of Q9UIB8, Isoform 6 of SLAM family member 5	CD84;CD84;CD84;CD84;CD84;CD84	NA	Q9UIB8;Q9UIB8-2;Q9UIB8-3;Q9UIB8-4;Q9UIB8-5;Q9UIB8-6	4.0694	-0.5837	XT NP B	2023ms1276	adaptive immune response [GO:0002250]; autophagy [GO:0006914]; defense response [GO:0006952]; homophilic cell adhesion via plasma membrane adhesion molecules [GO:0007156]; negative regulation of granulocyte macrophage colony-stimulating factor production [GO:0032685]; negative regulation of interleukin-18 production [GO:0032701]; negative regulation of mast cell activation [GO:0033004]; negative regulation of mast cell degranulation [GO:0043305]; innate immune response [GO:0045087]; regulation of store-operated calcium entry [GO:2001256]; positive regulation of tumor necrosis factor production [GO:0032760]; negative regulation of interleukin-6 production [GO:0032715]; T cell activation [GO:0042110]; positive regulation of monocyte chemotactic protein-1 production [GO:0071639]; regulation of macrophage activation [GO:0043030]; ; ; ; ;	protein binding [GO:0005515]; identical protein binding [GO:0042802]; ; ; ; ;	plasma membrane [GO:0005886]; integral component of plasma membrane [GO:0005887]; intracellular membrane-bounded organelle [GO:0043231]; external side of plasma membrane [GO:0009897]; ; ; ; ;
Nafisa_SEN4	SLAM family member 5;Isoform of Q9UIB8, Isoform 2 of SLAM family member 5;Isoform of Q9UIB8, Isoform 3 of SLAM family member 5;Isoform of Q9UIB8, Isoform 4 of SLAM family member 5;Isoform of Q9UIB8, Isoform 5 of SLAM family member 5;Isoform of Q9UIB8, Isoform 6 of SLAM family member 5	CD84;CD84;CD84;CD84;CD84;CD84	NA	Q9UIB8;Q9UIB8-2;Q9UIB8-3;Q9UIB8-4;Q9UIB8-5;Q9UIB8-6	4.0928	-0.5276	XT NP B	2023ms1276	adaptive immune response [GO:0002250]; autophagy [GO:0006914]; defense response [GO:0006952]; homophilic cell adhesion via plasma membrane adhesion molecules [GO:0007156]; negative regulation of granulocyte macrophage colony-stimulating factor production [GO:0032685]; negative regulation of interleukin-18 production [GO:0032701]; negative regulation of mast cell activation [GO:0033004]; negative regulation of mast cell degranulation [GO:0043305]; innate immune response [GO:0045087]; regulation of store-operated calcium entry [GO:2001256]; positive regulation of tumor necrosis factor production [GO:0032760]; negative regulation of interleukin-6 production [GO:0032715]; T cell activation [GO:0042110]; positive regulation of monocyte chemotactic protein-1 production [GO:0071639]; regulation of macrophage activation [GO:0043030]; ; ; ; ;	protein binding [GO:0005515]; identical protein binding [GO:0042802]; ; ; ; ;	plasma membrane [GO:0005886]; integral component of plasma membrane [GO:0005887]; intracellular membrane-bounded organelle [GO:0043231]; external side of plasma membrane [GO:0009897]; ; ; ; ;
Nafisa_SEN3	SLAM family member 5;Isoform of Q9UIB8, Isoform 2 of SLAM family member 5;Isoform of Q9UIB8, Isoform 3 of SLAM family member 5;Isoform of Q9UIB8, Isoform 4 of SLAM family member 5;Isoform of Q9UIB8, Isoform 5 of SLAM family member 5;Isoform of Q9UIB8, Isoform 6 of SLAM family member 5	CD84;CD84;CD84;CD84;CD84;CD84	NA	Q9UIB8;Q9UIB8-2;Q9UIB8-3;Q9UIB8-4;Q9UIB8-5;Q9UIB8-6	4.2514	-0.3683	XT NP B	2023ms1276	adaptive immune response [GO:0002250]; autophagy [GO:0006914]; defense response [GO:0006952]; homophilic cell adhesion via plasma membrane adhesion molecules [GO:0007156]; negative regulation of granulocyte macrophage colony-stimulating factor production [GO:0032685]; negative regulation of interleukin-18 production [GO:0032701]; negative regulation of mast cell activation [GO:0033004]; negative regulation of mast cell degranulation [GO:0043305]; innate immune response [GO:0045087]; regulation of store-operated calcium entry [GO:2001256]; positive regulation of tumor necrosis factor production [GO:0032760]; negative regulation of interleukin-6 production [GO:0032715]; T cell activation [GO:0042110]; positive regulation of monocyte chemotactic protein-1 production [GO:0071639]; regulation of macrophage activation [GO:0043030]; ; ; ; ;	protein binding [GO:0005515]; identical protein binding [GO:0042802]; ; ; ; ;	plasma membrane [GO:0005886]; integral component of plasma membrane [GO:0005887]; intracellular membrane-bounded organelle [GO:0043231]; external side of plasma membrane [GO:0009897]; ; ; ; ;
Nafisa_SEN2	SLAM family member 5;Isoform of Q9UIB8, Isoform 2 of SLAM family member 5;Isoform of Q9UIB8, Isoform 3 of SLAM family member 5;Isoform of Q9UIB8, Isoform 4 of SLAM family member 5;Isoform of Q9UIB8, Isoform 5 of SLAM family member 5;Isoform of Q9UIB8, Isoform 6 of SLAM family member 5	CD84;CD84;CD84;CD84;CD84;CD84	NA	Q9UIB8;Q9UIB8-2;Q9UIB8-3;Q9UIB8-4;Q9UIB8-5;Q9UIB8-6	4.2733	-0.3596	XT NP B	2023ms1276	adaptive immune response [GO:0002250]; autophagy [GO:0006914]; defense response [GO:0006952]; homophilic cell adhesion via plasma membrane adhesion molecules [GO:0007156]; negative regulation of granulocyte macrophage colony-stimulating factor production [GO:0032685]; negative regulation of interleukin-18 production [GO:0032701]; negative regulation of mast cell activation [GO:0033004]; negative regulation of mast cell degranulation [GO:0043305]; innate immune response [GO:0045087]; regulation of store-operated calcium entry [GO:2001256]; positive regulation of tumor necrosis factor production [GO:0032760]; negative regulation of interleukin-6 production [GO:0032715]; T cell activation [GO:0042110]; positive regulation of monocyte chemotactic protein-1 production [GO:0071639]; regulation of macrophage activation [GO:0043030]; ; ; ; ;	protein binding [GO:0005515]; identical protein binding [GO:0042802]; ; ; ; ;	plasma membrane [GO:0005886]; integral component of plasma membrane [GO:0005887]; intracellular membrane-bounded organelle [GO:0043231]; external side of plasma membrane [GO:0009897]; ; ; ; ;
Nafisa_SEN1	SLAM family member 5;Isoform of Q9UIB8, Isoform 2 of SLAM family member 5;Isoform of Q9UIB8, Isoform 3 of SLAM family member 5;Isoform of Q9UIB8, Isoform 4 of SLAM family member 5;Isoform of Q9UIB8, Isoform 5 of SLAM family member 5;Isoform of Q9UIB8, Isoform 6 of SLAM family member 5	CD84;CD84;CD84;CD84;CD84;CD84	NA	Q9UIB8;Q9UIB8-2;Q9UIB8-3;Q9UIB8-4;Q9UIB8-5;Q9UIB8-6	4.2524	-0.3653	XT NP B	2023ms1276	adaptive immune response [GO:0002250]; autophagy [GO:0006914]; defense response [GO:0006952]; homophilic cell adhesion via plasma membrane adhesion molecules [GO:0007156]; negative regulation of granulocyte macrophage colony-stimulating factor production [GO:0032685]; negative regulation of interleukin-18 production [GO:0032701]; negative regulation of mast cell activation [GO:0033004]; negative regulation of mast cell degranulation [GO:0043305]; innate immune response [GO:0045087]; regulation of store-operated calcium entry [GO:2001256]; positive regulation of tumor necrosis factor production [GO:0032760]; negative regulation of interleukin-6 production [GO:0032715]; T cell activation [GO:0042110]; positive regulation of monocyte chemotactic protein-1 production [GO:0071639]; regulation of macrophage activation [GO:0043030]; ; ; ; ;	protein binding [GO:0005515]; identical protein binding [GO:0042802]; ; ; ; ;	plasma membrane [GO:0005886]; integral component of plasma membrane [GO:0005887]; intracellular membrane-bounded organelle [GO:0043231]; external side of plasma membrane [GO:0009897]; ; ; ; ;
Nafisa_SEN7	Isoform of Q01082, Isoform 2 of Spectrin beta chain, non-erythrocytic 1	SPTBN1	B2ZZ89	Q01082-3	4.3027	-0.3101	XT NP A	2023ms1276	NA	NA	NA
Nafisa_SEN6	Isoform of Q01082, Isoform 2 of Spectrin beta chain, non-erythrocytic 1	SPTBN1	B2ZZ89	Q01082-3	4.3108	-0.3163	XT NP A	2023ms1276	NA	NA	NA
Nafisa_SEN5	Isoform of Q01082, Isoform 2 of Spectrin beta chain, non-erythrocytic 1	SPTBN1	B2ZZ89	Q01082-3	4.4438	-0.2093	XT NP A	2023ms1276	NA	NA	NA
Nafisa_SEN4	Isoform of Q01082, Isoform 2 of Spectrin beta chain, non-erythrocytic 1	SPTBN1	B2ZZ89	Q01082-3	4.3033	-0.317	XT NP A	2023ms1276	NA	NA	NA
Nafisa_SEN3	Isoform of Q01082, Isoform 2 of Spectrin beta chain, non-erythrocytic 1	SPTBN1	B2ZZ89	Q01082-3	4.2342	-0.3854	XT NP A	2023ms1276	NA	NA	NA
Nafisa_SEN2	Isoform of Q01082, Isoform 2 of Spectrin beta chain, non-erythrocytic 1	SPTBN1	B2ZZ89	Q01082-3	4.3707	-0.2622	XT NP A	2023ms1276	NA	NA	NA
Nafisa_SEN1	Isoform of Q01082, Isoform 2 of Spectrin beta chain, non-erythrocytic 1	SPTBN1	B2ZZ89	Q01082-3	4.3691	-0.2486	XT NP A	2023ms1276	NA	NA	NA
Nafisa_PRO7	Isoform of Q01082, Isoform 2 of Spectrin beta chain, non-erythrocytic 1	SPTBN1	B2ZZ89	Q01082-3	3.9718	-0.5831	XT NP A	2023ms1276	NA	NA	NA
Nafisa_PRO1	Isoform of Q01082, Isoform 2 of Spectrin beta chain, non-erythrocytic 1	SPTBN1	B2ZZ89	Q01082-3	3.8301	-0.7171	XT NP A	2023ms1276	NA	NA	NA
Nafisa_SEN7	Cathelicidin-5	CATHL5	NA	P54229	4.801	0.1882	XT NP A	2023ms1276	NA	NA	NA
Nafisa_SEN6	Cathelicidin-5	CATHL5	NA	P54229	4.5532	-0.0739	XT NP A	2023ms1276	NA	NA	NA
Nafisa_SEN5	Cathelicidin-5	CATHL5	NA	P54229	4.6683	0.0152	XT NP A	2023ms1276	NA	NA	NA
Nafisa_SEN4	Cathelicidin-5	CATHL5	NA	P54229	4.7501	0.1298	XT NP A	2023ms1276	NA	NA	NA
Nafisa_SEN3	Cathelicidin-5	CATHL5	NA	P54229	4.799	0.1793	XT NP A	2023ms1276	NA	NA	NA
Nafisa_SEN2	Cathelicidin-5	CATHL5	NA	P54229	4.4985	-0.1345	XT NP A	2023ms1276	NA	NA	NA
Nafisa_SEN1	Cathelicidin-5	CATHL5	NA	P54229	4.6013	-0.0164	XT NP A	2023ms1276	NA	NA	NA
Nafisa_PRO7	Cathelicidin-5	CATHL5	NA	P54229	5.1798	0.625	XT NP A	2023ms1276	NA	NA	NA
Nafisa_PRO6	Cathelicidin-5	CATHL5	NA	P54229	5.1928	0.6477	XT NP A	2023ms1276	NA	NA	NA
Nafisa_PRO5	Cathelicidin-5	CATHL5	NA	P54229	5.1852	0.648	XT NP A	2023ms1276	NA	NA	NA
Nafisa_PRO4	Cathelicidin-5	CATHL5	NA	P54229	5.3029	0.7307	XT NP A	2023ms1276	NA	NA	NA
Nafisa_PRO3	Cathelicidin-5	CATHL5	NA	P54229	5.1791	0.6086	XT NP A	2023ms1276	NA	NA	NA
Nafisa_PRO2	Cathelicidin-5	CATHL5	NA	P54229	5.1702	0.6184	XT NP A	2023ms1276	NA	NA	NA
Nafisa_PRO1	Cathelicidin-5	CATHL5	NA	P54229	5.1158	0.5686	XT NP A	2023ms1276	NA	NA	NA
Nafisa_SEN7	Uncharacterized protein	LOC112441458	NA	A0A3Q1LRG2	4.4876	-0.1251	XT NP A	2023ms1276	NA	NA	NA
Nafisa_SEN6	Uncharacterized protein	LOC112441458	NA	A0A3Q1LRG2	4.312	-0.3151	XT NP A	2023ms1276	NA	NA	NA
Nafisa_SEN5	Uncharacterized protein	LOC112441458	NA	A0A3Q1LRG2	4.2946	-0.3585	XT NP A	2023ms1276	NA	NA	NA
Nafisa_SEN4	Uncharacterized protein	LOC112441458	NA	A0A3Q1LRG2	4.7932	0.1728	XT NP A	2023ms1276	NA	NA	NA
Nafisa_SEN3	Uncharacterized protein	LOC112441458	NA	A0A3Q1LRG2	4.521	-0.0986	XT NP A	2023ms1276	NA	NA	NA
Nafisa_SEN2	Uncharacterized protein	LOC112441458	NA	A0A3Q1LRG2	4.3253	-0.3076	XT NP A	2023ms1276	NA	NA	NA
Nafisa_SEN1	Uncharacterized protein	LOC112441458	NA	A0A3Q1LRG2	4.392	-0.2257	XT NP A	2023ms1276	NA	NA	NA
Nafisa_PRO7	Uncharacterized protein	LOC112441458	NA	A0A3Q1LRG2	4.9297	0.3748	XT NP A	2023ms1276	NA	NA	NA
Nafisa_PRO6	Uncharacterized protein	LOC112441458	NA	A0A3Q1LRG2	5.0402	0.4951	XT NP A	2023ms1276	NA	NA	NA
Nafisa_PRO5	Uncharacterized protein	LOC112441458	NA	A0A3Q1LRG2	5.1438	0.6066	XT NP A	2023ms1276	NA	NA	NA
Nafisa_PRO4	Uncharacterized protein	LOC112441458	NA	A0A3Q1LRG2	5.1528	0.5805	XT NP A	2023ms1276	NA	NA	NA
Nafisa_PRO3	Uncharacterized protein	LOC112441458	NA	A0A3Q1LRG2	5.0149	0.4444	XT NP A	2023ms1276	NA	NA	NA
Nafisa_PRO2	Uncharacterized protein	LOC112441458	NA	A0A3Q1LRG2	5.0324	0.4806	XT NP A	2023ms1276	NA	NA	NA
Nafisa_PRO1	Uncharacterized protein	LOC112441458	NA	A0A3Q1LRG2	5.1288	0.5815	XT NP A	2023ms1276	NA	NA	NA
Nafisa_SEN7	15-oxoprostaglandin 13-reductase	PTGR1	Q14914	F1N2W0	6.0534	1.4406	XT NP B	2023ms1276	NA	NA	NA
Nafisa_SEN6	15-oxoprostaglandin 13-reductase	PTGR1	Q14914	F1N2W0	6.0405	1.4134	XT NP B	2023ms1276	NA	NA	NA
Nafisa_SEN5	15-oxoprostaglandin 13-reductase	PTGR1	Q14914	F1N2W0	5.9488	1.2957	XT NP B	2023ms1276	NA	NA	NA
Nafisa_SEN4	15-oxoprostaglandin 13-reductase	PTGR1	Q14914	F1N2W0	5.9837	1.3633	XT NP B	2023ms1276	NA	NA	NA
Nafisa_SEN3	15-oxoprostaglandin 13-reductase	PTGR1	Q14914	F1N2W0	6.0524	1.4327	XT NP B	2023ms1276	NA	NA	NA
Nafisa_SEN2	15-oxoprostaglandin 13-reductase	PTGR1	Q14914	F1N2W0	5.9462	1.3133	XT NP B	2023ms1276	NA	NA	NA
Nafisa_SEN1	15-oxoprostaglandin 13-reductase	PTGR1	Q14914	F1N2W0	6.0496	1.4319	XT NP B	2023ms1276	NA	NA	NA
Nafisa_PRO7	15-oxoprostaglandin 13-reductase	PTGR1	Q14914	F1N2W0	6.1465	1.5916	XT NP B	2023ms1276	NA	NA	NA
Nafisa_PRO6	15-oxoprostaglandin 13-reductase	PTGR1	Q14914	F1N2W0	6.0403	1.4953	XT NP B	2023ms1276	NA	NA	NA
Nafisa_PRO5	15-oxoprostaglandin 13-reductase	PTGR1	Q14914	F1N2W0	6.0449	1.5077	XT NP B	2023ms1276	NA	NA	NA
Nafisa_PRO4	15-oxoprostaglandin 13-reductase	PTGR1	Q14914	F1N2W0	6.0201	1.4478	XT NP B	2023ms1276	NA	NA	NA
Nafisa_PRO3	15-oxoprostaglandin 13-reductase	PTGR1	Q14914	F1N2W0	6.0945	1.524	XT NP B	2023ms1276	NA	NA	NA
Nafisa_PRO2	15-oxoprostaglandin 13-reductase	PTGR1	Q14914	F1N2W0	6.0853	1.5335	XT NP B	2023ms1276	NA	NA	NA
Nafisa_PRO1	15-oxoprostaglandin 13-reductase	PTGR1	Q14914	F1N2W0	6.0733	1.5261	XT NP B	2023ms1276	NA	NA	NA
Nafisa_SEN7	Probable RNA polymerase II nuclear localization protein SLC7A6OS	SLC7A6OS	Q96CW6	Q1JQE2	4.5028	-0.11	XT NP A	2023ms1276	NA	NA	NA
Nafisa_SEN3	Probable RNA polymerase II nuclear localization protein SLC7A6OS	SLC7A6OS	Q96CW6	Q1JQE2	4.4546	-0.1651	XT NP A	2023ms1276	NA	NA	NA
Nafisa_SEN1	Probable RNA polymerase II nuclear localization protein SLC7A6OS	SLC7A6OS	Q96CW6	Q1JQE2	4.6018	-0.0159	XT NP A	2023ms1276	NA	NA	NA
Nafisa_PRO7	Probable RNA polymerase II nuclear localization protein SLC7A6OS	SLC7A6OS	Q96CW6	Q1JQE2	4.3276	-0.2273	XT NP A	2023ms1276	NA	NA	NA
Nafisa_PRO6	Probable RNA polymerase II nuclear localization protein SLC7A6OS	SLC7A6OS	Q96CW6	Q1JQE2	4.2968	-0.2482	XT NP A	2023ms1276	NA	NA	NA
Nafisa_SEN7	Isoform of Q9Y4E1, Isoform 6 of WASH complex subunit 2C	WASHC2C	Q9Y4E1	Q9Y4E1-6	4.1573	-0.4555	XT NP A	2023ms1276	NA	NA	NA
Nafisa_SEN6	Isoform of Q9Y4E1, Isoform 6 of WASH complex subunit 2C	WASHC2C	Q9Y4E1	Q9Y4E1-6	4.1061	-0.521	XT NP A	2023ms1276	NA	NA	NA
Nafisa_SEN5	Isoform of Q9Y4E1, Isoform 6 of WASH complex subunit 2C	WASHC2C	Q9Y4E1	Q9Y4E1-6	4.1952	-0.458	XT NP A	2023ms1276	NA	NA	NA
Nafisa_SEN4	Isoform of Q9Y4E1, Isoform 6 of WASH complex subunit 2C	WASHC2C	Q9Y4E1	Q9Y4E1-6	3.936	-0.6844	XT NP A	2023ms1276	NA	NA	NA
Nafisa_SEN3	Isoform of Q9Y4E1, Isoform 6 of WASH complex subunit 2C	WASHC2C	Q9Y4E1	Q9Y4E1-6	4.2078	-0.4118	XT NP A	2023ms1276	NA	NA	NA
Nafisa_SEN2	Isoform of Q9Y4E1, Isoform 6 of WASH complex subunit 2C	WASHC2C	Q9Y4E1	Q9Y4E1-6	4.1264	-0.5066	XT NP A	2023ms1276	NA	NA	NA
Nafisa_SEN1	Isoform of Q9Y4E1, Isoform 6 of WASH complex subunit 2C	WASHC2C	Q9Y4E1	Q9Y4E1-6	4.1508	-0.4669	XT NP A	2023ms1276	NA	NA	NA
Nafisa_PRO5	Isoform of Q9Y4E1, Isoform 6 of WASH complex subunit 2C	WASHC2C	Q9Y4E1	Q9Y4E1-6	4.0843	-0.4529	XT NP A	2023ms1276	NA	NA	NA
Nafisa_SEN7	Dual specificity mitogen-activated protein kinase kinase 7;Isoform of O14733, Isoform 3 of Dual specificity mitogen-activated protein kinase kinase 7;Isoform of O14733, Isoform 4 of Dual specificity mitogen-activated protein kinase kinase 7	MAP2K7;MAP2K7;MAP2K7	NA	O14733;O14733-3;O14733-4	3.9905	-0.6223	XT NP A	2023ms1276	apoptotic process [GO:0006915]; response to osmotic stress [GO:0006970]; signal transduction [GO:0007165]; JNK cascade [GO:0007254]; response to heat [GO:0009408]; response to UV [GO:0009411]; peptidyl-tyrosine phosphorylation [GO:0018108]; positive regulation of telomere maintenance via telomerase [GO:0032212]; response to tumor necrosis factor [GO:0034612]; Fc-epsilon receptor signaling pathway [GO:0038095]; positive regulation of JUN kinase activity [GO:0043507]; positive regulation of transcription, DNA-templated [GO:0045893]; stress-activated MAPK cascade [GO:0051403]; positive regulation of telomerase activity [GO:0051973]; positive regulation of ERK1 and ERK2 cascade [GO:0070374]; cellular senescence [GO:0090398]; positive regulation of telomere capping [GO:1904355]; MAPK cascade [GO:0000165]; ;	magnesium ion binding [GO:0000287]; MAP kinase kinase activity [GO:0004708]; transmembrane receptor protein tyrosine kinase activity [GO:0004714]; protein binding [GO:0005515]; ATP binding [GO:0005524]; JUN kinase kinase activity [GO:0008545]; enzyme binding [GO:0019899]; protein kinase binding [GO:0019901]; protein phosphatase binding [GO:0019903]; protein serine kinase activity [GO:0106310]; protein threonine kinase activity [GO:0106311]; ;	nucleus [GO:0005634]; cytoplasm [GO:0005737]; cytosol [GO:0005829]; ;
Nafisa_SEN6	Dual specificity mitogen-activated protein kinase kinase 7;Isoform of O14733, Isoform 3 of Dual specificity mitogen-activated protein kinase kinase 7;Isoform of O14733, Isoform 4 of Dual specificity mitogen-activated protein kinase kinase 7	MAP2K7;MAP2K7;MAP2K7	NA	O14733;O14733-3;O14733-4	4.1444	-0.4827	XT NP A	2023ms1276	apoptotic process [GO:0006915]; response to osmotic stress [GO:0006970]; signal transduction [GO:0007165]; JNK cascade [GO:0007254]; response to heat [GO:0009408]; response to UV [GO:0009411]; peptidyl-tyrosine phosphorylation [GO:0018108]; positive regulation of telomere maintenance via telomerase [GO:0032212]; response to tumor necrosis factor [GO:0034612]; Fc-epsilon receptor signaling pathway [GO:0038095]; positive regulation of JUN kinase activity [GO:0043507]; positive regulation of transcription, DNA-templated [GO:0045893]; stress-activated MAPK cascade [GO:0051403]; positive regulation of telomerase activity [GO:0051973]; positive regulation of ERK1 and ERK2 cascade [GO:0070374]; cellular senescence [GO:0090398]; positive regulation of telomere capping [GO:1904355]; MAPK cascade [GO:0000165]; ;	magnesium ion binding [GO:0000287]; MAP kinase kinase activity [GO:0004708]; transmembrane receptor protein tyrosine kinase activity [GO:0004714]; protein binding [GO:0005515]; ATP binding [GO:0005524]; JUN kinase kinase activity [GO:0008545]; enzyme binding [GO:0019899]; protein kinase binding [GO:0019901]; protein phosphatase binding [GO:0019903]; protein serine kinase activity [GO:0106310]; protein threonine kinase activity [GO:0106311]; ;	nucleus [GO:0005634]; cytoplasm [GO:0005737]; cytosol [GO:0005829]; ;
Nafisa_SEN5	Dual specificity mitogen-activated protein kinase kinase 7;Isoform of O14733, Isoform 3 of Dual specificity mitogen-activated protein kinase kinase 7;Isoform of O14733, Isoform 4 of Dual specificity mitogen-activated protein kinase kinase 7	MAP2K7;MAP2K7;MAP2K7	NA	O14733;O14733-3;O14733-4	4.1927	-0.4605	XT NP A	2023ms1276	apoptotic process [GO:0006915]; response to osmotic stress [GO:0006970]; signal transduction [GO:0007165]; JNK cascade [GO:0007254]; response to heat [GO:0009408]; response to UV [GO:0009411]; peptidyl-tyrosine phosphorylation [GO:0018108]; positive regulation of telomere maintenance via telomerase [GO:0032212]; response to tumor necrosis factor [GO:0034612]; Fc-epsilon receptor signaling pathway [GO:0038095]; positive regulation of JUN kinase activity [GO:0043507]; positive regulation of transcription, DNA-templated [GO:0045893]; stress-activated MAPK cascade [GO:0051403]; positive regulation of telomerase activity [GO:0051973]; positive regulation of ERK1 and ERK2 cascade [GO:0070374]; cellular senescence [GO:0090398]; positive regulation of telomere capping [GO:1904355]; MAPK cascade [GO:0000165]; ;	magnesium ion binding [GO:0000287]; MAP kinase kinase activity [GO:0004708]; transmembrane receptor protein tyrosine kinase activity [GO:0004714]; protein binding [GO:0005515]; ATP binding [GO:0005524]; JUN kinase kinase activity [GO:0008545]; enzyme binding [GO:0019899]; protein kinase binding [GO:0019901]; protein phosphatase binding [GO:0019903]; protein serine kinase activity [GO:0106310]; protein threonine kinase activity [GO:0106311]; ;	nucleus [GO:0005634]; cytoplasm [GO:0005737]; cytosol [GO:0005829]; ;
Nafisa_SEN4	Dual specificity mitogen-activated protein kinase kinase 7;Isoform of O14733, Isoform 3 of Dual specificity mitogen-activated protein kinase kinase 7;Isoform of O14733, Isoform 4 of Dual specificity mitogen-activated protein kinase kinase 7	MAP2K7;MAP2K7;MAP2K7	NA	O14733;O14733-3;O14733-4	4.0686	-0.5517	XT NP A	2023ms1276	apoptotic process [GO:0006915]; response to osmotic stress [GO:0006970]; signal transduction [GO:0007165]; JNK cascade [GO:0007254]; response to heat [GO:0009408]; response to UV [GO:0009411]; peptidyl-tyrosine phosphorylation [GO:0018108]; positive regulation of telomere maintenance via telomerase [GO:0032212]; response to tumor necrosis factor [GO:0034612]; Fc-epsilon receptor signaling pathway [GO:0038095]; positive regulation of JUN kinase activity [GO:0043507]; positive regulation of transcription, DNA-templated [GO:0045893]; stress-activated MAPK cascade [GO:0051403]; positive regulation of telomerase activity [GO:0051973]; positive regulation of ERK1 and ERK2 cascade [GO:0070374]; cellular senescence [GO:0090398]; positive regulation of telomere capping [GO:1904355]; MAPK cascade [GO:0000165]; ;	magnesium ion binding [GO:0000287]; MAP kinase kinase activity [GO:0004708]; transmembrane receptor protein tyrosine kinase activity [GO:0004714]; protein binding [GO:0005515]; ATP binding [GO:0005524]; JUN kinase kinase activity [GO:0008545]; enzyme binding [GO:0019899]; protein kinase binding [GO:0019901]; protein phosphatase binding [GO:0019903]; protein serine kinase activity [GO:0106310]; protein threonine kinase activity [GO:0106311]; ;	nucleus [GO:0005634]; cytoplasm [GO:0005737]; cytosol [GO:0005829]; ;
Nafisa_SEN3	Dual specificity mitogen-activated protein kinase kinase 7;Isoform of O14733, Isoform 3 of Dual specificity mitogen-activated protein kinase kinase 7;Isoform of O14733, Isoform 4 of Dual specificity mitogen-activated protein kinase kinase 7	MAP2K7;MAP2K7;MAP2K7	NA	O14733;O14733-3;O14733-4	4.1125	-0.5071	XT NP A	2023ms1276	apoptotic process [GO:0006915]; response to osmotic stress [GO:0006970]; signal transduction [GO:0007165]; JNK cascade [GO:0007254]; response to heat [GO:0009408]; response to UV [GO:0009411]; peptidyl-tyrosine phosphorylation [GO:0018108]; positive regulation of telomere maintenance via telomerase [GO:0032212]; response to tumor necrosis factor [GO:0034612]; Fc-epsilon receptor signaling pathway [GO:0038095]; positive regulation of JUN kinase activity [GO:0043507]; positive regulation of transcription, DNA-templated [GO:0045893]; stress-activated MAPK cascade [GO:0051403]; positive regulation of telomerase activity [GO:0051973]; positive regulation of ERK1 and ERK2 cascade [GO:0070374]; cellular senescence [GO:0090398]; positive regulation of telomere capping [GO:1904355]; MAPK cascade [GO:0000165]; ;	magnesium ion binding [GO:0000287]; MAP kinase kinase activity [GO:0004708]; transmembrane receptor protein tyrosine kinase activity [GO:0004714]; protein binding [GO:0005515]; ATP binding [GO:0005524]; JUN kinase kinase activity [GO:0008545]; enzyme binding [GO:0019899]; protein kinase binding [GO:0019901]; protein phosphatase binding [GO:0019903]; protein serine kinase activity [GO:0106310]; protein threonine kinase activity [GO:0106311]; ;	nucleus [GO:0005634]; cytoplasm [GO:0005737]; cytosol [GO:0005829]; ;
Nafisa_SEN2	Dual specificity mitogen-activated protein kinase kinase 7;Isoform of O14733, Isoform 3 of Dual specificity mitogen-activated protein kinase kinase 7;Isoform of O14733, Isoform 4 of Dual specificity mitogen-activated protein kinase kinase 7	MAP2K7;MAP2K7;MAP2K7	NA	O14733;O14733-3;O14733-4	4.0827	-0.5502	XT NP A	2023ms1276	apoptotic process [GO:0006915]; response to osmotic stress [GO:0006970]; signal transduction [GO:0007165]; JNK cascade [GO:0007254]; response to heat [GO:0009408]; response to UV [GO:0009411]; peptidyl-tyrosine phosphorylation [GO:0018108]; positive regulation of telomere maintenance via telomerase [GO:0032212]; response to tumor necrosis factor [GO:0034612]; Fc-epsilon receptor signaling pathway [GO:0038095]; positive regulation of JUN kinase activity [GO:0043507]; positive regulation of transcription, DNA-templated [GO:0045893]; stress-activated MAPK cascade [GO:0051403]; positive regulation of telomerase activity [GO:0051973]; positive regulation of ERK1 and ERK2 cascade [GO:0070374]; cellular senescence [GO:0090398]; positive regulation of telomere capping [GO:1904355]; MAPK cascade [GO:0000165]; ;	magnesium ion binding [GO:0000287]; MAP kinase kinase activity [GO:0004708]; transmembrane receptor protein tyrosine kinase activity [GO:0004714]; protein binding [GO:0005515]; ATP binding [GO:0005524]; JUN kinase kinase activity [GO:0008545]; enzyme binding [GO:0019899]; protein kinase binding [GO:0019901]; protein phosphatase binding [GO:0019903]; protein serine kinase activity [GO:0106310]; protein threonine kinase activity [GO:0106311]; ;	nucleus [GO:0005634]; cytoplasm [GO:0005737]; cytosol [GO:0005829]; ;
Nafisa_SEN1	Dual specificity mitogen-activated protein kinase kinase 7;Isoform of O14733, Isoform 3 of Dual specificity mitogen-activated protein kinase kinase 7;Isoform of O14733, Isoform 4 of Dual specificity mitogen-activated protein kinase kinase 7	MAP2K7;MAP2K7;MAP2K7	NA	O14733;O14733-3;O14733-4	3.8009	-0.8169	XT NP A	2023ms1276	apoptotic process [GO:0006915]; response to osmotic stress [GO:0006970]; signal transduction [GO:0007165]; JNK cascade [GO:0007254]; response to heat [GO:0009408]; response to UV [GO:0009411]; peptidyl-tyrosine phosphorylation [GO:0018108]; positive regulation of telomere maintenance via telomerase [GO:0032212]; response to tumor necrosis factor [GO:0034612]; Fc-epsilon receptor signaling pathway [GO:0038095]; positive regulation of JUN kinase activity [GO:0043507]; positive regulation of transcription, DNA-templated [GO:0045893]; stress-activated MAPK cascade [GO:0051403]; positive regulation of telomerase activity [GO:0051973]; positive regulation of ERK1 and ERK2 cascade [GO:0070374]; cellular senescence [GO:0090398]; positive regulation of telomere capping [GO:1904355]; MAPK cascade [GO:0000165]; ;	magnesium ion binding [GO:0000287]; MAP kinase kinase activity [GO:0004708]; transmembrane receptor protein tyrosine kinase activity [GO:0004714]; protein binding [GO:0005515]; ATP binding [GO:0005524]; JUN kinase kinase activity [GO:0008545]; enzyme binding [GO:0019899]; protein kinase binding [GO:0019901]; protein phosphatase binding [GO:0019903]; protein serine kinase activity [GO:0106310]; protein threonine kinase activity [GO:0106311]; ;	nucleus [GO:0005634]; cytoplasm [GO:0005737]; cytosol [GO:0005829]; ;
Nafisa_PRO7	Dual specificity mitogen-activated protein kinase kinase 7;Isoform of O14733, Isoform 3 of Dual specificity mitogen-activated protein kinase kinase 7;Isoform of O14733, Isoform 4 of Dual specificity mitogen-activated protein kinase kinase 7	MAP2K7;MAP2K7;MAP2K7	NA	O14733;O14733-3;O14733-4	3.6085	-0.9463	XT NP A	2023ms1276	apoptotic process [GO:0006915]; response to osmotic stress [GO:0006970]; signal transduction [GO:0007165]; JNK cascade [GO:0007254]; response to heat [GO:0009408]; response to UV [GO:0009411]; peptidyl-tyrosine phosphorylation [GO:0018108]; positive regulation of telomere maintenance via telomerase [GO:0032212]; response to tumor necrosis factor [GO:0034612]; Fc-epsilon receptor signaling pathway [GO:0038095]; positive regulation of JUN kinase activity [GO:0043507]; positive regulation of transcription, DNA-templated [GO:0045893]; stress-activated MAPK cascade [GO:0051403]; positive regulation of telomerase activity [GO:0051973]; positive regulation of ERK1 and ERK2 cascade [GO:0070374]; cellular senescence [GO:0090398]; positive regulation of telomere capping [GO:1904355]; MAPK cascade [GO:0000165]; ;	magnesium ion binding [GO:0000287]; MAP kinase kinase activity [GO:0004708]; transmembrane receptor protein tyrosine kinase activity [GO:0004714]; protein binding [GO:0005515]; ATP binding [GO:0005524]; JUN kinase kinase activity [GO:0008545]; enzyme binding [GO:0019899]; protein kinase binding [GO:0019901]; protein phosphatase binding [GO:0019903]; protein serine kinase activity [GO:0106310]; protein threonine kinase activity [GO:0106311]; ;	nucleus [GO:0005634]; cytoplasm [GO:0005737]; cytosol [GO:0005829]; ;
Nafisa_PRO6	Dual specificity mitogen-activated protein kinase kinase 7;Isoform of O14733, Isoform 3 of Dual specificity mitogen-activated protein kinase kinase 7;Isoform of O14733, Isoform 4 of Dual specificity mitogen-activated protein kinase kinase 7	MAP2K7;MAP2K7;MAP2K7	NA	O14733;O14733-3;O14733-4	4.1424	-0.4027	XT NP A	2023ms1276	apoptotic process [GO:0006915]; response to osmotic stress [GO:0006970]; signal transduction [GO:0007165]; JNK cascade [GO:0007254]; response to heat [GO:0009408]; response to UV [GO:0009411]; peptidyl-tyrosine phosphorylation [GO:0018108]; positive regulation of telomere maintenance via telomerase [GO:0032212]; response to tumor necrosis factor [GO:0034612]; Fc-epsilon receptor signaling pathway [GO:0038095]; positive regulation of JUN kinase activity [GO:0043507]; positive regulation of transcription, DNA-templated [GO:0045893]; stress-activated MAPK cascade [GO:0051403]; positive regulation of telomerase activity [GO:0051973]; positive regulation of ERK1 and ERK2 cascade [GO:0070374]; cellular senescence [GO:0090398]; positive regulation of telomere capping [GO:1904355]; MAPK cascade [GO:0000165]; ;	magnesium ion binding [GO:0000287]; MAP kinase kinase activity [GO:0004708]; transmembrane receptor protein tyrosine kinase activity [GO:0004714]; protein binding [GO:0005515]; ATP binding [GO:0005524]; JUN kinase kinase activity [GO:0008545]; enzyme binding [GO:0019899]; protein kinase binding [GO:0019901]; protein phosphatase binding [GO:0019903]; protein serine kinase activity [GO:0106310]; protein threonine kinase activity [GO:0106311]; ;	nucleus [GO:0005634]; cytoplasm [GO:0005737]; cytosol [GO:0005829]; ;
Nafisa_PRO5	Dual specificity mitogen-activated protein kinase kinase 7;Isoform of O14733, Isoform 3 of Dual specificity mitogen-activated protein kinase kinase 7;Isoform of O14733, Isoform 4 of Dual specificity mitogen-activated protein kinase kinase 7	MAP2K7;MAP2K7;MAP2K7	NA	O14733;O14733-3;O14733-4	3.9765	-0.5607	XT NP A	2023ms1276	apoptotic process [GO:0006915]; response to osmotic stress [GO:0006970]; signal transduction [GO:0007165]; JNK cascade [GO:0007254]; response to heat [GO:0009408]; response to UV [GO:0009411]; peptidyl-tyrosine phosphorylation [GO:0018108]; positive regulation of telomere maintenance via telomerase [GO:0032212]; response to tumor necrosis factor [GO:0034612]; Fc-epsilon receptor signaling pathway [GO:0038095]; positive regulation of JUN kinase activity [GO:0043507]; positive regulation of transcription, DNA-templated [GO:0045893]; stress-activated MAPK cascade [GO:0051403]; positive regulation of telomerase activity [GO:0051973]; positive regulation of ERK1 and ERK2 cascade [GO:0070374]; cellular senescence [GO:0090398]; positive regulation of telomere capping [GO:1904355]; MAPK cascade [GO:0000165]; ;	magnesium ion binding [GO:0000287]; MAP kinase kinase activity [GO:0004708]; transmembrane receptor protein tyrosine kinase activity [GO:0004714]; protein binding [GO:0005515]; ATP binding [GO:0005524]; JUN kinase kinase activity [GO:0008545]; enzyme binding [GO:0019899]; protein kinase binding [GO:0019901]; protein phosphatase binding [GO:0019903]; protein serine kinase activity [GO:0106310]; protein threonine kinase activity [GO:0106311]; ;	nucleus [GO:0005634]; cytoplasm [GO:0005737]; cytosol [GO:0005829]; ;
Nafisa_PRO4	Dual specificity mitogen-activated protein kinase kinase 7;Isoform of O14733, Isoform 3 of Dual specificity mitogen-activated protein kinase kinase 7;Isoform of O14733, Isoform 4 of Dual specificity mitogen-activated protein kinase kinase 7	MAP2K7;MAP2K7;MAP2K7	NA	O14733;O14733-3;O14733-4	3.9762	-0.5961	XT NP A	2023ms1276	apoptotic process [GO:0006915]; response to osmotic stress [GO:0006970]; signal transduction [GO:0007165]; JNK cascade [GO:0007254]; response to heat [GO:0009408]; response to UV [GO:0009411]; peptidyl-tyrosine phosphorylation [GO:0018108]; positive regulation of telomere maintenance via telomerase [GO:0032212]; response to tumor necrosis factor [GO:0034612]; Fc-epsilon receptor signaling pathway [GO:0038095]; positive regulation of JUN kinase activity [GO:0043507]; positive regulation of transcription, DNA-templated [GO:0045893]; stress-activated MAPK cascade [GO:0051403]; positive regulation of telomerase activity [GO:0051973]; positive regulation of ERK1 and ERK2 cascade [GO:0070374]; cellular senescence [GO:0090398]; positive regulation of telomere capping [GO:1904355]; MAPK cascade [GO:0000165]; ;	magnesium ion binding [GO:0000287]; MAP kinase kinase activity [GO:0004708]; transmembrane receptor protein tyrosine kinase activity [GO:0004714]; protein binding [GO:0005515]; ATP binding [GO:0005524]; JUN kinase kinase activity [GO:0008545]; enzyme binding [GO:0019899]; protein kinase binding [GO:0019901]; protein phosphatase binding [GO:0019903]; protein serine kinase activity [GO:0106310]; protein threonine kinase activity [GO:0106311]; ;	nucleus [GO:0005634]; cytoplasm [GO:0005737]; cytosol [GO:0005829]; ;
Nafisa_PRO3	Dual specificity mitogen-activated protein kinase kinase 7;Isoform of O14733, Isoform 3 of Dual specificity mitogen-activated protein kinase kinase 7;Isoform of O14733, Isoform 4 of Dual specificity mitogen-activated protein kinase kinase 7	MAP2K7;MAP2K7;MAP2K7	NA	O14733;O14733-3;O14733-4	4.2222	-0.3483	XT NP A	2023ms1276	apoptotic process [GO:0006915]; response to osmotic stress [GO:0006970]; signal transduction [GO:0007165]; JNK cascade [GO:0007254]; response to heat [GO:0009408]; response to UV [GO:0009411]; peptidyl-tyrosine phosphorylation [GO:0018108]; positive regulation of telomere maintenance via telomerase [GO:0032212]; response to tumor necrosis factor [GO:0034612]; Fc-epsilon receptor signaling pathway [GO:0038095]; positive regulation of JUN kinase activity [GO:0043507]; positive regulation of transcription, DNA-templated [GO:0045893]; stress-activated MAPK cascade [GO:0051403]; positive regulation of telomerase activity [GO:0051973]; positive regulation of ERK1 and ERK2 cascade [GO:0070374]; cellular senescence [GO:0090398]; positive regulation of telomere capping [GO:1904355]; MAPK cascade [GO:0000165]; ;	magnesium ion binding [GO:0000287]; MAP kinase kinase activity [GO:0004708]; transmembrane receptor protein tyrosine kinase activity [GO:0004714]; protein binding [GO:0005515]; ATP binding [GO:0005524]; JUN kinase kinase activity [GO:0008545]; enzyme binding [GO:0019899]; protein kinase binding [GO:0019901]; protein phosphatase binding [GO:0019903]; protein serine kinase activity [GO:0106310]; protein threonine kinase activity [GO:0106311]; ;	nucleus [GO:0005634]; cytoplasm [GO:0005737]; cytosol [GO:0005829]; ;
Nafisa_PRO2	Dual specificity mitogen-activated protein kinase kinase 7;Isoform of O14733, Isoform 3 of Dual specificity mitogen-activated protein kinase kinase 7;Isoform of O14733, Isoform 4 of Dual specificity mitogen-activated protein kinase kinase 7	MAP2K7;MAP2K7;MAP2K7	NA	O14733;O14733-3;O14733-4	3.9582	-0.5936	XT NP A	2023ms1276	apoptotic process [GO:0006915]; response to osmotic stress [GO:0006970]; signal transduction [GO:0007165]; JNK cascade [GO:0007254]; response to heat [GO:0009408]; response to UV [GO:0009411]; peptidyl-tyrosine phosphorylation [GO:0018108]; positive regulation of telomere maintenance via telomerase [GO:0032212]; response to tumor necrosis factor [GO:0034612]; Fc-epsilon receptor signaling pathway [GO:0038095]; positive regulation of JUN kinase activity [GO:0043507]; positive regulation of transcription, DNA-templated [GO:0045893]; stress-activated MAPK cascade [GO:0051403]; positive regulation of telomerase activity [GO:0051973]; positive regulation of ERK1 and ERK2 cascade [GO:0070374]; cellular senescence [GO:0090398]; positive regulation of telomere capping [GO:1904355]; MAPK cascade [GO:0000165]; ;	magnesium ion binding [GO:0000287]; MAP kinase kinase activity [GO:0004708]; transmembrane receptor protein tyrosine kinase activity [GO:0004714]; protein binding [GO:0005515]; ATP binding [GO:0005524]; JUN kinase kinase activity [GO:0008545]; enzyme binding [GO:0019899]; protein kinase binding [GO:0019901]; protein phosphatase binding [GO:0019903]; protein serine kinase activity [GO:0106310]; protein threonine kinase activity [GO:0106311]; ;	nucleus [GO:0005634]; cytoplasm [GO:0005737]; cytosol [GO:0005829]; ;
Nafisa_PRO1	Dual specificity mitogen-activated protein kinase kinase 7;Isoform of O14733, Isoform 3 of Dual specificity mitogen-activated protein kinase kinase 7;Isoform of O14733, Isoform 4 of Dual specificity mitogen-activated protein kinase kinase 7	MAP2K7;MAP2K7;MAP2K7	NA	O14733;O14733-3;O14733-4	3.7524	-0.7948	XT NP A	2023ms1276	apoptotic process [GO:0006915]; response to osmotic stress [GO:0006970]; signal transduction [GO:0007165]; JNK cascade [GO:0007254]; response to heat [GO:0009408]; response to UV [GO:0009411]; peptidyl-tyrosine phosphorylation [GO:0018108]; positive regulation of telomere maintenance via telomerase [GO:0032212]; response to tumor necrosis factor [GO:0034612]; Fc-epsilon receptor signaling pathway [GO:0038095]; positive regulation of JUN kinase activity [GO:0043507]; positive regulation of transcription, DNA-templated [GO:0045893]; stress-activated MAPK cascade [GO:0051403]; positive regulation of telomerase activity [GO:0051973]; positive regulation of ERK1 and ERK2 cascade [GO:0070374]; cellular senescence [GO:0090398]; positive regulation of telomere capping [GO:1904355]; MAPK cascade [GO:0000165]; ;	magnesium ion binding [GO:0000287]; MAP kinase kinase activity [GO:0004708]; transmembrane receptor protein tyrosine kinase activity [GO:0004714]; protein binding [GO:0005515]; ATP binding [GO:0005524]; JUN kinase kinase activity [GO:0008545]; enzyme binding [GO:0019899]; protein kinase binding [GO:0019901]; protein phosphatase binding [GO:0019903]; protein serine kinase activity [GO:0106310]; protein threonine kinase activity [GO:0106311]; ;	nucleus [GO:0005634]; cytoplasm [GO:0005737]; cytosol [GO:0005829]; ;
Nafisa_SEN5	Keratinocyte proline-rich protein	KPRP	Q5T749	Q5T749	4.2663	-0.3868	XT NP A	2023ms1276	NA	protein binding [GO:0005515]	cytoplasm [GO:0005737]; extracellular exosome [GO:0070062]
Nafisa_SEN4	Keratinocyte proline-rich protein	KPRP	Q5T749	Q5T749	3.3572	-1.2632	XT NP A	2023ms1276	NA	protein binding [GO:0005515]	cytoplasm [GO:0005737]; extracellular exosome [GO:0070062]
Nafisa_SEN3	Keratinocyte proline-rich protein	KPRP	Q5T749	Q5T749	3.3876	-1.2321	XT NP A	2023ms1276	NA	protein binding [GO:0005515]	cytoplasm [GO:0005737]; extracellular exosome [GO:0070062]
Nafisa_SEN2	Keratinocyte proline-rich protein	KPRP	Q5T749	Q5T749	3.5546	-1.0783	XT NP A	2023ms1276	NA	protein binding [GO:0005515]	cytoplasm [GO:0005737]; extracellular exosome [GO:0070062]
Nafisa_SEN1	Keratinocyte proline-rich protein	KPRP	Q5T749	Q5T749	4.0949	-0.5229	XT NP A	2023ms1276	NA	protein binding [GO:0005515]	cytoplasm [GO:0005737]; extracellular exosome [GO:0070062]
Nafisa_PRO3	Keratinocyte proline-rich protein	KPRP	Q5T749	Q5T749	4.3214	-0.2491	XT NP A	2023ms1276	NA	protein binding [GO:0005515]	cytoplasm [GO:0005737]; extracellular exosome [GO:0070062]
Nafisa_PRO2	Keratinocyte proline-rich protein	KPRP	Q5T749	Q5T749	3.29	-1.2617	XT NP A	2023ms1276	NA	protein binding [GO:0005515]	cytoplasm [GO:0005737]; extracellular exosome [GO:0070062]
Nafisa_PRO1	Keratinocyte proline-rich protein	KPRP	Q5T749	Q5T749	3.7126	-0.8346	XT NP A	2023ms1276	NA	protein binding [GO:0005515]	cytoplasm [GO:0005737]; extracellular exosome [GO:0070062]
Nafisa_SEN7	Uncharacterized protein CXorf65 homolog	NA	NULL	Q32LJ3	4.7563	0.1435	XT NP A	2023ms1276	NA	NA	NA
Nafisa_SEN6	Uncharacterized protein CXorf65 homolog	NA	NULL	Q32LJ3	4.7967	0.1696	XT NP A	2023ms1276	NA	NA	NA
Nafisa_SEN5	Uncharacterized protein CXorf65 homolog	NA	NULL	Q32LJ3	4.8522	0.1991	XT NP A	2023ms1276	NA	NA	NA
Nafisa_SEN4	Uncharacterized protein CXorf65 homolog	NA	NULL	Q32LJ3	4.7704	0.15	XT NP A	2023ms1276	NA	NA	NA
Nafisa_SEN3	Uncharacterized protein CXorf65 homolog	NA	NULL	Q32LJ3	4.8368	0.2172	XT NP A	2023ms1276	NA	NA	NA
Nafisa_SEN2	Uncharacterized protein CXorf65 homolog	NA	NULL	Q32LJ3	4.7986	0.1657	XT NP A	2023ms1276	NA	NA	NA
Nafisa_SEN1	Uncharacterized protein CXorf65 homolog	NA	NULL	Q32LJ3	4.7341	0.1164	XT NP A	2023ms1276	NA	NA	NA
Nafisa_PRO7	Uncharacterized protein CXorf65 homolog	NA	NULL	Q32LJ3	4.159	-0.3959	XT NP A	2023ms1276	NA	NA	NA
Nafisa_PRO6	Uncharacterized protein CXorf65 homolog	NA	NULL	Q32LJ3	4.3582	-0.1869	XT NP A	2023ms1276	NA	NA	NA
Nafisa_PRO3	Uncharacterized protein CXorf65 homolog	NA	NULL	Q32LJ3	4.4408	-0.1298	XT NP A	2023ms1276	NA	NA	NA
Nafisa_PRO1	Uncharacterized protein CXorf65 homolog	NA	NULL	Q32LJ3	4.3354	-0.2119	XT NP A	2023ms1276	NA	NA	NA
Nafisa_SEN7	RBR-type E3 ubiquitin transferase	ARIH2	O95376	E1B8R6	4.5173	-0.0954	XT NP B	2023ms1276	NA	NA	NA
Nafisa_SEN6	RBR-type E3 ubiquitin transferase	ARIH2	O95376	E1B8R6	4.4354	-0.1917	XT NP B	2023ms1276	NA	NA	NA
Nafisa_SEN5	RBR-type E3 ubiquitin transferase	ARIH2	O95376	E1B8R6	4.2869	-0.3663	XT NP B	2023ms1276	NA	NA	NA
