## Supplementary material for "A plasma proteomic signature links secretome of senescent monocytes to aging- and obesity-related clinical outcomes in humans": Table S1 (part 2 of 3)

### Sheet: Replicate Data (continued)
Table S1: Replicate Data from Quantification of Proteins from MS-Based Secretomics of Senescent and Non-Senescent Monocytes
Nafisa_SEN4	RBR-type E3 ubiquitin transferase	ARIH2	O95376	E1B8R6	4.4172	-0.2031	XT NP B	2023ms1276	NA	NA	NA
Nafisa_SEN3	RBR-type E3 ubiquitin transferase	ARIH2	O95376	E1B8R6	4.5231	-0.0965	XT NP B	2023ms1276	NA	NA	NA
Nafisa_SEN2	RBR-type E3 ubiquitin transferase	ARIH2	O95376	E1B8R6	4.3943	-0.2386	XT NP B	2023ms1276	NA	NA	NA
Nafisa_SEN1	RBR-type E3 ubiquitin transferase	ARIH2	O95376	E1B8R6	4.411	-0.2067	XT NP B	2023ms1276	NA	NA	NA
Nafisa_PRO7	RBR-type E3 ubiquitin transferase	ARIH2	O95376	E1B8R6	4.5529	-0.0019	XT NP B	2023ms1276	NA	NA	NA
Nafisa_PRO6	RBR-type E3 ubiquitin transferase	ARIH2	O95376	E1B8R6	4.5511	0.006	XT NP B	2023ms1276	NA	NA	NA
Nafisa_PRO5	RBR-type E3 ubiquitin transferase	ARIH2	O95376	E1B8R6	4.4833	-0.0539	XT NP B	2023ms1276	NA	NA	NA
Nafisa_PRO4	RBR-type E3 ubiquitin transferase	ARIH2	O95376	E1B8R6	4.4664	-0.1058	XT NP B	2023ms1276	NA	NA	NA
Nafisa_PRO3	RBR-type E3 ubiquitin transferase	ARIH2	O95376	E1B8R6	4.466	-0.1045	XT NP B	2023ms1276	NA	NA	NA
Nafisa_PRO2	RBR-type E3 ubiquitin transferase	ARIH2	O95376	E1B8R6	4.4623	-0.0894	XT NP B	2023ms1276	NA	NA	NA
Nafisa_PRO1	RBR-type E3 ubiquitin transferase	ARIH2	O95376	E1B8R6	4.4298	-0.1175	XT NP B	2023ms1276	NA	NA	NA
Nafisa_SEN7	E3 ubiquitin-protein ligase RNF181	RNF181	Q9P0P0	Q3T0W3	4.2809	-0.3319	XT NP B	2023ms1276	NA	NA	NA
Nafisa_SEN6	E3 ubiquitin-protein ligase RNF181	RNF181	Q9P0P0	Q3T0W3	4.3689	-0.2582	XT NP B	2023ms1276	NA	NA	NA
Nafisa_SEN5	E3 ubiquitin-protein ligase RNF181	RNF181	Q9P0P0	Q3T0W3	4.3893	-0.2638	XT NP B	2023ms1276	NA	NA	NA
Nafisa_SEN4	E3 ubiquitin-protein ligase RNF181	RNF181	Q9P0P0	Q3T0W3	4.2491	-0.3712	XT NP B	2023ms1276	NA	NA	NA
Nafisa_SEN3	E3 ubiquitin-protein ligase RNF181	RNF181	Q9P0P0	Q3T0W3	4.1674	-0.4523	XT NP B	2023ms1276	NA	NA	NA
Nafisa_SEN2	E3 ubiquitin-protein ligase RNF181	RNF181	Q9P0P0	Q3T0W3	4.3358	-0.2971	XT NP B	2023ms1276	NA	NA	NA
Nafisa_SEN1	E3 ubiquitin-protein ligase RNF181	RNF181	Q9P0P0	Q3T0W3	4.3851	-0.2327	XT NP B	2023ms1276	NA	NA	NA
Nafisa_PRO7	E3 ubiquitin-protein ligase RNF181	RNF181	Q9P0P0	Q3T0W3	3.9262	-0.6286	XT NP B	2023ms1276	NA	NA	NA
Nafisa_PRO6	E3 ubiquitin-protein ligase RNF181	RNF181	Q9P0P0	Q3T0W3	3.8903	-0.6548	XT NP B	2023ms1276	NA	NA	NA
Nafisa_PRO5	E3 ubiquitin-protein ligase RNF181	RNF181	Q9P0P0	Q3T0W3	3.9984	-0.5388	XT NP B	2023ms1276	NA	NA	NA
Nafisa_PRO4	E3 ubiquitin-protein ligase RNF181	RNF181	Q9P0P0	Q3T0W3	3.887	-0.6852	XT NP B	2023ms1276	NA	NA	NA
Nafisa_PRO3	E3 ubiquitin-protein ligase RNF181	RNF181	Q9P0P0	Q3T0W3	3.8744	-0.6962	XT NP B	2023ms1276	NA	NA	NA
Nafisa_PRO2	E3 ubiquitin-protein ligase RNF181	RNF181	Q9P0P0	Q3T0W3	3.8867	-0.6651	XT NP B	2023ms1276	NA	NA	NA
Nafisa_PRO1	E3 ubiquitin-protein ligase RNF181	RNF181	Q9P0P0	Q3T0W3	3.7744	-0.7728	XT NP B	2023ms1276	NA	NA	NA
Nafisa_SEN7	Pantetheinase	VNN1	O95497	A0A140T891	4.4129	-0.1999	XT NP B	2023ms1276	NA	NA	NA
Nafisa_SEN6	Pantetheinase	VNN1	O95497	A0A140T891	4.2532	-0.3739	XT NP B	2023ms1276	NA	NA	NA
Nafisa_SEN5	Pantetheinase	VNN1	O95497	A0A140T891	4.3436	-0.3095	XT NP B	2023ms1276	NA	NA	NA
Nafisa_SEN4	Pantetheinase	VNN1	O95497	A0A140T891	4.3738	-0.2466	XT NP B	2023ms1276	NA	NA	NA
Nafisa_SEN3	Pantetheinase	VNN1	O95497	A0A140T891	4.3811	-0.2385	XT NP B	2023ms1276	NA	NA	NA
Nafisa_SEN2	Pantetheinase	VNN1	O95497	A0A140T891	4.1499	-0.4831	XT NP B	2023ms1276	NA	NA	NA
Nafisa_SEN1	Pantetheinase	VNN1	O95497	A0A140T891	4.2431	-0.3746	XT NP B	2023ms1276	NA	NA	NA
Nafisa_PRO7	Pantetheinase	VNN1	O95497	A0A140T891	4.4434	-0.1115	XT NP B	2023ms1276	NA	NA	NA
Nafisa_PRO6	Pantetheinase	VNN1	O95497	A0A140T891	4.6079	0.0628	XT NP B	2023ms1276	NA	NA	NA
Nafisa_PRO5	Pantetheinase	VNN1	O95497	A0A140T891	4.6232	0.086	XT NP B	2023ms1276	NA	NA	NA
Nafisa_PRO4	Pantetheinase	VNN1	O95497	A0A140T891	4.5975	0.0252	XT NP B	2023ms1276	NA	NA	NA
Nafisa_PRO3	Pantetheinase	VNN1	O95497	A0A140T891	4.5098	-0.0607	XT NP B	2023ms1276	NA	NA	NA
Nafisa_PRO2	Pantetheinase	VNN1	O95497	A0A140T891	4.4966	-0.0551	XT NP B	2023ms1276	NA	NA	NA
Nafisa_PRO1	Pantetheinase	VNN1	O95497	A0A140T891	4.4159	-0.1314	XT NP B	2023ms1276	NA	NA	NA
Nafisa_SEN7	Mitogen-activated protein kinase kinase kinase 20	MAP3K20	Q9NYL2	Q9NYL2	3.5733	-1.0394	XT NP A	2023ms1276	DNA damage checkpoint signaling [GO:0000077]; protein phosphorylation [GO:0006468]; cytoskeleton organization [GO:0007010]; cell cycle [GO:0007049]; JNK cascade [GO:0007254]; cell death [GO:0008219]; cell differentiation [GO:0030154]; p38MAPK cascade [GO:0038066]; embryonic digit morphogenesis [GO:0042733]; positive regulation of apoptotic process [GO:0043065]; stress-activated MAPK cascade [GO:0051403]; regulation of cell cycle [GO:0051726]; limb development [GO:0060173]; cellular response to gamma radiation [GO:0071480]; positive regulation of mitotic DNA damage checkpoint [GO:1904291]	magnesium ion binding [GO:0000287]; RNA binding [GO:0003723]; MAP kinase kinase kinase activity [GO:0004709]; protein binding [GO:0005515]; ATP binding [GO:0005524]; protein serine kinase activity [GO:0106310]; protein threonine kinase activity [GO:0106311]	nucleus [GO:0005634]; cytoplasm [GO:0005737]; cytosol [GO:0005829]
Nafisa_SEN6	Mitogen-activated protein kinase kinase kinase 20	MAP3K20	Q9NYL2	Q9NYL2	3.6528	-0.9743	XT NP A	2023ms1276	DNA damage checkpoint signaling [GO:0000077]; protein phosphorylation [GO:0006468]; cytoskeleton organization [GO:0007010]; cell cycle [GO:0007049]; JNK cascade [GO:0007254]; cell death [GO:0008219]; cell differentiation [GO:0030154]; p38MAPK cascade [GO:0038066]; embryonic digit morphogenesis [GO:0042733]; positive regulation of apoptotic process [GO:0043065]; stress-activated MAPK cascade [GO:0051403]; regulation of cell cycle [GO:0051726]; limb development [GO:0060173]; cellular response to gamma radiation [GO:0071480]; positive regulation of mitotic DNA damage checkpoint [GO:1904291]	magnesium ion binding [GO:0000287]; RNA binding [GO:0003723]; MAP kinase kinase kinase activity [GO:0004709]; protein binding [GO:0005515]; ATP binding [GO:0005524]; protein serine kinase activity [GO:0106310]; protein threonine kinase activity [GO:0106311]	nucleus [GO:0005634]; cytoplasm [GO:0005737]; cytosol [GO:0005829]
Nafisa_SEN5	Mitogen-activated protein kinase kinase kinase 20	MAP3K20	Q9NYL2	Q9NYL2	3.7355	-0.9176	XT NP A	2023ms1276	DNA damage checkpoint signaling [GO:0000077]; protein phosphorylation [GO:0006468]; cytoskeleton organization [GO:0007010]; cell cycle [GO:0007049]; JNK cascade [GO:0007254]; cell death [GO:0008219]; cell differentiation [GO:0030154]; p38MAPK cascade [GO:0038066]; embryonic digit morphogenesis [GO:0042733]; positive regulation of apoptotic process [GO:0043065]; stress-activated MAPK cascade [GO:0051403]; regulation of cell cycle [GO:0051726]; limb development [GO:0060173]; cellular response to gamma radiation [GO:0071480]; positive regulation of mitotic DNA damage checkpoint [GO:1904291]	magnesium ion binding [GO:0000287]; RNA binding [GO:0003723]; MAP kinase kinase kinase activity [GO:0004709]; protein binding [GO:0005515]; ATP binding [GO:0005524]; protein serine kinase activity [GO:0106310]; protein threonine kinase activity [GO:0106311]	nucleus [GO:0005634]; cytoplasm [GO:0005737]; cytosol [GO:0005829]
Nafisa_SEN4	Mitogen-activated protein kinase kinase kinase 20	MAP3K20	Q9NYL2	Q9NYL2	3.5354	-1.0849	XT NP A	2023ms1276	DNA damage checkpoint signaling [GO:0000077]; protein phosphorylation [GO:0006468]; cytoskeleton organization [GO:0007010]; cell cycle [GO:0007049]; JNK cascade [GO:0007254]; cell death [GO:0008219]; cell differentiation [GO:0030154]; p38MAPK cascade [GO:0038066]; embryonic digit morphogenesis [GO:0042733]; positive regulation of apoptotic process [GO:0043065]; stress-activated MAPK cascade [GO:0051403]; regulation of cell cycle [GO:0051726]; limb development [GO:0060173]; cellular response to gamma radiation [GO:0071480]; positive regulation of mitotic DNA damage checkpoint [GO:1904291]	magnesium ion binding [GO:0000287]; RNA binding [GO:0003723]; MAP kinase kinase kinase activity [GO:0004709]; protein binding [GO:0005515]; ATP binding [GO:0005524]; protein serine kinase activity [GO:0106310]; protein threonine kinase activity [GO:0106311]	nucleus [GO:0005634]; cytoplasm [GO:0005737]; cytosol [GO:0005829]
Nafisa_SEN3	Mitogen-activated protein kinase kinase kinase 20	MAP3K20	Q9NYL2	Q9NYL2	3.6445	-0.9751	XT NP A	2023ms1276	DNA damage checkpoint signaling [GO:0000077]; protein phosphorylation [GO:0006468]; cytoskeleton organization [GO:0007010]; cell cycle [GO:0007049]; JNK cascade [GO:0007254]; cell death [GO:0008219]; cell differentiation [GO:0030154]; p38MAPK cascade [GO:0038066]; embryonic digit morphogenesis [GO:0042733]; positive regulation of apoptotic process [GO:0043065]; stress-activated MAPK cascade [GO:0051403]; regulation of cell cycle [GO:0051726]; limb development [GO:0060173]; cellular response to gamma radiation [GO:0071480]; positive regulation of mitotic DNA damage checkpoint [GO:1904291]	magnesium ion binding [GO:0000287]; RNA binding [GO:0003723]; MAP kinase kinase kinase activity [GO:0004709]; protein binding [GO:0005515]; ATP binding [GO:0005524]; protein serine kinase activity [GO:0106310]; protein threonine kinase activity [GO:0106311]	nucleus [GO:0005634]; cytoplasm [GO:0005737]; cytosol [GO:0005829]
Nafisa_SEN2	Mitogen-activated protein kinase kinase kinase 20	MAP3K20	Q9NYL2	Q9NYL2	3.6355	-0.9974	XT NP A	2023ms1276	DNA damage checkpoint signaling [GO:0000077]; protein phosphorylation [GO:0006468]; cytoskeleton organization [GO:0007010]; cell cycle [GO:0007049]; JNK cascade [GO:0007254]; cell death [GO:0008219]; cell differentiation [GO:0030154]; p38MAPK cascade [GO:0038066]; embryonic digit morphogenesis [GO:0042733]; positive regulation of apoptotic process [GO:0043065]; stress-activated MAPK cascade [GO:0051403]; regulation of cell cycle [GO:0051726]; limb development [GO:0060173]; cellular response to gamma radiation [GO:0071480]; positive regulation of mitotic DNA damage checkpoint [GO:1904291]	magnesium ion binding [GO:0000287]; RNA binding [GO:0003723]; MAP kinase kinase kinase activity [GO:0004709]; protein binding [GO:0005515]; ATP binding [GO:0005524]; protein serine kinase activity [GO:0106310]; protein threonine kinase activity [GO:0106311]	nucleus [GO:0005634]; cytoplasm [GO:0005737]; cytosol [GO:0005829]
Nafisa_SEN1	Mitogen-activated protein kinase kinase kinase 20	MAP3K20	Q9NYL2	Q9NYL2	3.4911	-1.1266	XT NP A	2023ms1276	DNA damage checkpoint signaling [GO:0000077]; protein phosphorylation [GO:0006468]; cytoskeleton organization [GO:0007010]; cell cycle [GO:0007049]; JNK cascade [GO:0007254]; cell death [GO:0008219]; cell differentiation [GO:0030154]; p38MAPK cascade [GO:0038066]; embryonic digit morphogenesis [GO:0042733]; positive regulation of apoptotic process [GO:0043065]; stress-activated MAPK cascade [GO:0051403]; regulation of cell cycle [GO:0051726]; limb development [GO:0060173]; cellular response to gamma radiation [GO:0071480]; positive regulation of mitotic DNA damage checkpoint [GO:1904291]	magnesium ion binding [GO:0000287]; RNA binding [GO:0003723]; MAP kinase kinase kinase activity [GO:0004709]; protein binding [GO:0005515]; ATP binding [GO:0005524]; protein serine kinase activity [GO:0106310]; protein threonine kinase activity [GO:0106311]	nucleus [GO:0005634]; cytoplasm [GO:0005737]; cytosol [GO:0005829]
Nafisa_PRO7	Mitogen-activated protein kinase kinase kinase 20	MAP3K20	Q9NYL2	Q9NYL2	3.587	-0.9678	XT NP A	2023ms1276	DNA damage checkpoint signaling [GO:0000077]; protein phosphorylation [GO:0006468]; cytoskeleton organization [GO:0007010]; cell cycle [GO:0007049]; JNK cascade [GO:0007254]; cell death [GO:0008219]; cell differentiation [GO:0030154]; p38MAPK cascade [GO:0038066]; embryonic digit morphogenesis [GO:0042733]; positive regulation of apoptotic process [GO:0043065]; stress-activated MAPK cascade [GO:0051403]; regulation of cell cycle [GO:0051726]; limb development [GO:0060173]; cellular response to gamma radiation [GO:0071480]; positive regulation of mitotic DNA damage checkpoint [GO:1904291]	magnesium ion binding [GO:0000287]; RNA binding [GO:0003723]; MAP kinase kinase kinase activity [GO:0004709]; protein binding [GO:0005515]; ATP binding [GO:0005524]; protein serine kinase activity [GO:0106310]; protein threonine kinase activity [GO:0106311]	nucleus [GO:0005634]; cytoplasm [GO:0005737]; cytosol [GO:0005829]
Nafisa_PRO6	Mitogen-activated protein kinase kinase kinase 20	MAP3K20	Q9NYL2	Q9NYL2	3.6581	-0.8869	XT NP A	2023ms1276	DNA damage checkpoint signaling [GO:0000077]; protein phosphorylation [GO:0006468]; cytoskeleton organization [GO:0007010]; cell cycle [GO:0007049]; JNK cascade [GO:0007254]; cell death [GO:0008219]; cell differentiation [GO:0030154]; p38MAPK cascade [GO:0038066]; embryonic digit morphogenesis [GO:0042733]; positive regulation of apoptotic process [GO:0043065]; stress-activated MAPK cascade [GO:0051403]; regulation of cell cycle [GO:0051726]; limb development [GO:0060173]; cellular response to gamma radiation [GO:0071480]; positive regulation of mitotic DNA damage checkpoint [GO:1904291]	magnesium ion binding [GO:0000287]; RNA binding [GO:0003723]; MAP kinase kinase kinase activity [GO:0004709]; protein binding [GO:0005515]; ATP binding [GO:0005524]; protein serine kinase activity [GO:0106310]; protein threonine kinase activity [GO:0106311]	nucleus [GO:0005634]; cytoplasm [GO:0005737]; cytosol [GO:0005829]
Nafisa_SEN7	Kallikrein-related peptidase 10	KLK10	O43240	Q0VCZ4	3.7815	-0.8313	XT NP A	2023ms1276	NA	NA	NA
Nafisa_SEN6	Kallikrein-related peptidase 10	KLK10	O43240	Q0VCZ4	3.5645	-1.0625	XT NP A	2023ms1276	NA	NA	NA
Nafisa_SEN5	Kallikrein-related peptidase 10	KLK10	O43240	Q0VCZ4	3.8494	-0.8037	XT NP A	2023ms1276	NA	NA	NA
Nafisa_SEN4	Kallikrein-related peptidase 10	KLK10	O43240	Q0VCZ4	3.6934	-0.927	XT NP A	2023ms1276	NA	NA	NA
Nafisa_SEN3	Kallikrein-related peptidase 10	KLK10	O43240	Q0VCZ4	3.8552	-0.7644	XT NP A	2023ms1276	NA	NA	NA
Nafisa_SEN2	Kallikrein-related peptidase 10	KLK10	O43240	Q0VCZ4	3.7859	-0.847	XT NP A	2023ms1276	NA	NA	NA
Nafisa_SEN1	Kallikrein-related peptidase 10	KLK10	O43240	Q0VCZ4	3.6917	-0.926	XT NP A	2023ms1276	NA	NA	NA
Nafisa_PRO7	Kallikrein-related peptidase 10	KLK10	O43240	Q0VCZ4	4.3355	-0.2194	XT NP A	2023ms1276	NA	NA	NA
Nafisa_PRO6	Kallikrein-related peptidase 10	KLK10	O43240	Q0VCZ4	4.3082	-0.2369	XT NP A	2023ms1276	NA	NA	NA
Nafisa_PRO5	Kallikrein-related peptidase 10	KLK10	O43240	Q0VCZ4	4.33	-0.2072	XT NP A	2023ms1276	NA	NA	NA
Nafisa_PRO4	Kallikrein-related peptidase 10	KLK10	O43240	Q0VCZ4	4.3332	-0.239	XT NP A	2023ms1276	NA	NA	NA
Nafisa_PRO3	Kallikrein-related peptidase 10	KLK10	O43240	Q0VCZ4	4.4129	-0.1576	XT NP A	2023ms1276	NA	NA	NA
Nafisa_PRO2	Kallikrein-related peptidase 10	KLK10	O43240	Q0VCZ4	4.3001	-0.2517	XT NP A	2023ms1276	NA	NA	NA
Nafisa_PRO1	Kallikrein-related peptidase 10	KLK10	O43240	Q0VCZ4	4.3213	-0.226	XT NP A	2023ms1276	NA	NA	NA
Nafisa_SEN7	Alpha-N-acetylglucosaminidase	NAGLU	A0A140VJE4	P54802	4.0468	-0.566	XT NP B	2023ms1276	glycosaminoglycan catabolic process [GO:0006027]; lysosome organization [GO:0007040]; nervous system development [GO:0007399]; cerebellar Purkinje cell layer development [GO:0021680]; middle ear morphogenesis [GO:0042474]; locomotor rhythm [GO:0045475]; retinal rod cell development [GO:0046548]; inner ear receptor cell development [GO:0060119]	alpha-N-acetylglucosaminidase activity [GO:0004561]	lysosome [GO:0005764]; lysosomal lumen [GO:0043202]; extracellular exosome [GO:0070062]
Nafisa_SEN6	Alpha-N-acetylglucosaminidase	NAGLU	A0A140VJE4	P54802	4.08	-0.547	XT NP B	2023ms1276	glycosaminoglycan catabolic process [GO:0006027]; lysosome organization [GO:0007040]; nervous system development [GO:0007399]; cerebellar Purkinje cell layer development [GO:0021680]; middle ear morphogenesis [GO:0042474]; locomotor rhythm [GO:0045475]; retinal rod cell development [GO:0046548]; inner ear receptor cell development [GO:0060119]	alpha-N-acetylglucosaminidase activity [GO:0004561]	lysosome [GO:0005764]; lysosomal lumen [GO:0043202]; extracellular exosome [GO:0070062]
Nafisa_SEN5	Alpha-N-acetylglucosaminidase	NAGLU	A0A140VJE4	P54802	4.0293	-0.6238	XT NP B	2023ms1276	glycosaminoglycan catabolic process [GO:0006027]; lysosome organization [GO:0007040]; nervous system development [GO:0007399]; cerebellar Purkinje cell layer development [GO:0021680]; middle ear morphogenesis [GO:0042474]; locomotor rhythm [GO:0045475]; retinal rod cell development [GO:0046548]; inner ear receptor cell development [GO:0060119]	alpha-N-acetylglucosaminidase activity [GO:0004561]	lysosome [GO:0005764]; lysosomal lumen [GO:0043202]; extracellular exosome [GO:0070062]
Nafisa_SEN4	Alpha-N-acetylglucosaminidase	NAGLU	A0A140VJE4	P54802	3.9398	-0.6806	XT NP B	2023ms1276	glycosaminoglycan catabolic process [GO:0006027]; lysosome organization [GO:0007040]; nervous system development [GO:0007399]; cerebellar Purkinje cell layer development [GO:0021680]; middle ear morphogenesis [GO:0042474]; locomotor rhythm [GO:0045475]; retinal rod cell development [GO:0046548]; inner ear receptor cell development [GO:0060119]	alpha-N-acetylglucosaminidase activity [GO:0004561]	lysosome [GO:0005764]; lysosomal lumen [GO:0043202]; extracellular exosome [GO:0070062]
Nafisa_SEN3	Alpha-N-acetylglucosaminidase	NAGLU	A0A140VJE4	P54802	3.9907	-0.6289	XT NP B	2023ms1276	glycosaminoglycan catabolic process [GO:0006027]; lysosome organization [GO:0007040]; nervous system development [GO:0007399]; cerebellar Purkinje cell layer development [GO:0021680]; middle ear morphogenesis [GO:0042474]; locomotor rhythm [GO:0045475]; retinal rod cell development [GO:0046548]; inner ear receptor cell development [GO:0060119]	alpha-N-acetylglucosaminidase activity [GO:0004561]	lysosome [GO:0005764]; lysosomal lumen [GO:0043202]; extracellular exosome [GO:0070062]
Nafisa_SEN2	Alpha-N-acetylglucosaminidase	NAGLU	A0A140VJE4	P54802	4.002	-0.6309	XT NP B	2023ms1276	glycosaminoglycan catabolic process [GO:0006027]; lysosome organization [GO:0007040]; nervous system development [GO:0007399]; cerebellar Purkinje cell layer development [GO:0021680]; middle ear morphogenesis [GO:0042474]; locomotor rhythm [GO:0045475]; retinal rod cell development [GO:0046548]; inner ear receptor cell development [GO:0060119]	alpha-N-acetylglucosaminidase activity [GO:0004561]	lysosome [GO:0005764]; lysosomal lumen [GO:0043202]; extracellular exosome [GO:0070062]
Nafisa_SEN1	Alpha-N-acetylglucosaminidase	NAGLU	A0A140VJE4	P54802	4.262	-0.3557	XT NP B	2023ms1276	glycosaminoglycan catabolic process [GO:0006027]; lysosome organization [GO:0007040]; nervous system development [GO:0007399]; cerebellar Purkinje cell layer development [GO:0021680]; middle ear morphogenesis [GO:0042474]; locomotor rhythm [GO:0045475]; retinal rod cell development [GO:0046548]; inner ear receptor cell development [GO:0060119]	alpha-N-acetylglucosaminidase activity [GO:0004561]	lysosome [GO:0005764]; lysosomal lumen [GO:0043202]; extracellular exosome [GO:0070062]
Nafisa_PRO7	Alpha-N-acetylglucosaminidase	NAGLU	A0A140VJE4	P54802	4.196	-0.3589	XT NP B	2023ms1276	glycosaminoglycan catabolic process [GO:0006027]; lysosome organization [GO:0007040]; nervous system development [GO:0007399]; cerebellar Purkinje cell layer development [GO:0021680]; middle ear morphogenesis [GO:0042474]; locomotor rhythm [GO:0045475]; retinal rod cell development [GO:0046548]; inner ear receptor cell development [GO:0060119]	alpha-N-acetylglucosaminidase activity [GO:0004561]	lysosome [GO:0005764]; lysosomal lumen [GO:0043202]; extracellular exosome [GO:0070062]
Nafisa_PRO6	Alpha-N-acetylglucosaminidase	NAGLU	A0A140VJE4	P54802	4.2796	-0.2655	XT NP B	2023ms1276	glycosaminoglycan catabolic process [GO:0006027]; lysosome organization [GO:0007040]; nervous system development [GO:0007399]; cerebellar Purkinje cell layer development [GO:0021680]; middle ear morphogenesis [GO:0042474]; locomotor rhythm [GO:0045475]; retinal rod cell development [GO:0046548]; inner ear receptor cell development [GO:0060119]	alpha-N-acetylglucosaminidase activity [GO:0004561]	lysosome [GO:0005764]; lysosomal lumen [GO:0043202]; extracellular exosome [GO:0070062]
Nafisa_PRO5	Alpha-N-acetylglucosaminidase	NAGLU	A0A140VJE4	P54802	4.1152	-0.422	XT NP B	2023ms1276	glycosaminoglycan catabolic process [GO:0006027]; lysosome organization [GO:0007040]; nervous system development [GO:0007399]; cerebellar Purkinje cell layer development [GO:0021680]; middle ear morphogenesis [GO:0042474]; locomotor rhythm [GO:0045475]; retinal rod cell development [GO:0046548]; inner ear receptor cell development [GO:0060119]	alpha-N-acetylglucosaminidase activity [GO:0004561]	lysosome [GO:0005764]; lysosomal lumen [GO:0043202]; extracellular exosome [GO:0070062]
Nafisa_PRO4	Alpha-N-acetylglucosaminidase	NAGLU	A0A140VJE4	P54802	4.2009	-0.3713	XT NP B	2023ms1276	glycosaminoglycan catabolic process [GO:0006027]; lysosome organization [GO:0007040]; nervous system development [GO:0007399]; cerebellar Purkinje cell layer development [GO:0021680]; middle ear morphogenesis [GO:0042474]; locomotor rhythm [GO:0045475]; retinal rod cell development [GO:0046548]; inner ear receptor cell development [GO:0060119]	alpha-N-acetylglucosaminidase activity [GO:0004561]	lysosome [GO:0005764]; lysosomal lumen [GO:0043202]; extracellular exosome [GO:0070062]
Nafisa_PRO3	Alpha-N-acetylglucosaminidase	NAGLU	A0A140VJE4	P54802	4.1255	-0.445	XT NP B	2023ms1276	glycosaminoglycan catabolic process [GO:0006027]; lysosome organization [GO:0007040]; nervous system development [GO:0007399]; cerebellar Purkinje cell layer development [GO:0021680]; middle ear morphogenesis [GO:0042474]; locomotor rhythm [GO:0045475]; retinal rod cell development [GO:0046548]; inner ear receptor cell development [GO:0060119]	alpha-N-acetylglucosaminidase activity [GO:0004561]	lysosome [GO:0005764]; lysosomal lumen [GO:0043202]; extracellular exosome [GO:0070062]
Nafisa_PRO2	Alpha-N-acetylglucosaminidase	NAGLU	A0A140VJE4	P54802	4.0682	-0.4835	XT NP B	2023ms1276	glycosaminoglycan catabolic process [GO:0006027]; lysosome organization [GO:0007040]; nervous system development [GO:0007399]; cerebellar Purkinje cell layer development [GO:0021680]; middle ear morphogenesis [GO:0042474]; locomotor rhythm [GO:0045475]; retinal rod cell development [GO:0046548]; inner ear receptor cell development [GO:0060119]	alpha-N-acetylglucosaminidase activity [GO:0004561]	lysosome [GO:0005764]; lysosomal lumen [GO:0043202]; extracellular exosome [GO:0070062]
Nafisa_PRO1	Alpha-N-acetylglucosaminidase	NAGLU	A0A140VJE4	P54802	4.0412	-0.5061	XT NP B	2023ms1276	glycosaminoglycan catabolic process [GO:0006027]; lysosome organization [GO:0007040]; nervous system development [GO:0007399]; cerebellar Purkinje cell layer development [GO:0021680]; middle ear morphogenesis [GO:0042474]; locomotor rhythm [GO:0045475]; retinal rod cell development [GO:0046548]; inner ear receptor cell development [GO:0060119]	alpha-N-acetylglucosaminidase activity [GO:0004561]	lysosome [GO:0005764]; lysosomal lumen [GO:0043202]; extracellular exosome [GO:0070062]
Nafisa_SEN7	ARSB protein	ARSB	A0A024RAJ9	A6QLZ3	3.7093	-0.9035	XT NP B	2023ms1276	NA	NA	NA
Nafisa_SEN6	ARSB protein	ARSB	A0A024RAJ9	A6QLZ3	3.6979	-0.9292	XT NP B	2023ms1276	NA	NA	NA
Nafisa_SEN5	ARSB protein	ARSB	A0A024RAJ9	A6QLZ3	3.9141	-0.739	XT NP B	2023ms1276	NA	NA	NA
Nafisa_SEN4	ARSB protein	ARSB	A0A024RAJ9	A6QLZ3	3.7319	-0.8884	XT NP B	2023ms1276	NA	NA	NA
Nafisa_SEN3	ARSB protein	ARSB	A0A024RAJ9	A6QLZ3	3.9444	-0.6753	XT NP B	2023ms1276	NA	NA	NA
Nafisa_SEN2	ARSB protein	ARSB	A0A024RAJ9	A6QLZ3	3.8878	-0.7451	XT NP B	2023ms1276	NA	NA	NA
Nafisa_SEN1	ARSB protein	ARSB	A0A024RAJ9	A6QLZ3	3.818	-0.7997	XT NP B	2023ms1276	NA	NA	NA
Nafisa_PRO7	ARSB protein	ARSB	A0A024RAJ9	A6QLZ3	3.9223	-0.6326	XT NP B	2023ms1276	NA	NA	NA
Nafisa_PRO6	ARSB protein	ARSB	A0A024RAJ9	A6QLZ3	3.9304	-0.6146	XT NP B	2023ms1276	NA	NA	NA
Nafisa_PRO5	ARSB protein	ARSB	A0A024RAJ9	A6QLZ3	3.8961	-0.6411	XT NP B	2023ms1276	NA	NA	NA
Nafisa_PRO4	ARSB protein	ARSB	A0A024RAJ9	A6QLZ3	3.8312	-0.7411	XT NP B	2023ms1276	NA	NA	NA
Nafisa_PRO3	ARSB protein	ARSB	A0A024RAJ9	A6QLZ3	3.8431	-0.7274	XT NP B	2023ms1276	NA	NA	NA
Nafisa_PRO2	ARSB protein	ARSB	A0A024RAJ9	A6QLZ3	3.9946	-0.5571	XT NP B	2023ms1276	NA	NA	NA
Nafisa_PRO1	ARSB protein	ARSB	A0A024RAJ9	A6QLZ3	3.8202	-0.7271	XT NP B	2023ms1276	NA	NA	NA
Nafisa_SEN7	Isoform of Q9UJU6, Isoform 3 of Drebrin-like protein	DBNL	Q9UJU6	Q9UJU6-3	4.3786	-0.2342	XT NP B	2023ms1276	NA	NA	NA
Nafisa_SEN6	Isoform of Q9UJU6, Isoform 3 of Drebrin-like protein	DBNL	Q9UJU6	Q9UJU6-3	4.331	-0.2961	XT NP B	2023ms1276	NA	NA	NA
Nafisa_SEN5	Isoform of Q9UJU6, Isoform 3 of Drebrin-like protein	DBNL	Q9UJU6	Q9UJU6-3	4.4892	-0.1639	XT NP B	2023ms1276	NA	NA	NA
Nafisa_SEN4	Isoform of Q9UJU6, Isoform 3 of Drebrin-like protein	DBNL	Q9UJU6	Q9UJU6-3	4.3888	-0.2316	XT NP B	2023ms1276	NA	NA	NA
Nafisa_SEN3	Isoform of Q9UJU6, Isoform 3 of Drebrin-like protein	DBNL	Q9UJU6	Q9UJU6-3	4.4333	-0.1864	XT NP B	2023ms1276	NA	NA	NA
Nafisa_SEN2	Isoform of Q9UJU6, Isoform 3 of Drebrin-like protein	DBNL	Q9UJU6	Q9UJU6-3	4.5028	-0.1301	XT NP B	2023ms1276	NA	NA	NA
Nafisa_SEN1	Isoform of Q9UJU6, Isoform 3 of Drebrin-like protein	DBNL	Q9UJU6	Q9UJU6-3	4.2591	-0.3586	XT NP B	2023ms1276	NA	NA	NA
Nafisa_PRO7	Isoform of Q9UJU6, Isoform 3 of Drebrin-like protein	DBNL	Q9UJU6	Q9UJU6-3	3.5629	-0.992	XT NP B	2023ms1276	NA	NA	NA
Nafisa_PRO4	Isoform of Q9UJU6, Isoform 3 of Drebrin-like protein	DBNL	Q9UJU6	Q9UJU6-3	3.8039	-0.7684	XT NP B	2023ms1276	NA	NA	NA
Nafisa_PRO3	Isoform of Q9UJU6, Isoform 3 of Drebrin-like protein	DBNL	Q9UJU6	Q9UJU6-3	4.0414	-0.5292	XT NP B	2023ms1276	NA	NA	NA
Nafisa_PRO2	Isoform of Q9UJU6, Isoform 3 of Drebrin-like protein	DBNL	Q9UJU6	Q9UJU6-3	3.6396	-0.9122	XT NP B	2023ms1276	NA	NA	NA
Nafisa_PRO1	Isoform of Q9UJU6, Isoform 3 of Drebrin-like protein	DBNL	Q9UJU6	Q9UJU6-3	4.0787	-0.4685	XT NP B	2023ms1276	NA	NA	NA
Nafisa_SEN7	TRIO and F-actin binding protein;TRIO and F-actin binding protein	TRIOBP;TRIOBP	NA	F1N6I9;Q2KHZ0	3.8408	-0.772	XT NP A	2023ms1276	;	;	;
Nafisa_SEN5	TRIO and F-actin binding protein;TRIO and F-actin binding protein	TRIOBP;TRIOBP	NA	F1N6I9;Q2KHZ0	3.7535	-0.8996	XT NP A	2023ms1276	;	;	;
Nafisa_SEN4	TRIO and F-actin binding protein;TRIO and F-actin binding protein	TRIOBP;TRIOBP	NA	F1N6I9;Q2KHZ0	3.7288	-0.8915	XT NP A	2023ms1276	;	;	;
Nafisa_SEN3	TRIO and F-actin binding protein;TRIO and F-actin binding protein	TRIOBP;TRIOBP	NA	F1N6I9;Q2KHZ0	3.782	-0.8377	XT NP A	2023ms1276	;	;	;
Nafisa_SEN2	TRIO and F-actin binding protein;TRIO and F-actin binding protein	TRIOBP;TRIOBP	NA	F1N6I9;Q2KHZ0	3.6128	-1.0201	XT NP A	2023ms1276	;	;	;
Nafisa_SEN1	TRIO and F-actin binding protein;TRIO and F-actin binding protein	TRIOBP;TRIOBP	NA	F1N6I9;Q2KHZ0	3.8104	-0.8073	XT NP A	2023ms1276	;	;	;
Nafisa_PRO7	TRIO and F-actin binding protein;TRIO and F-actin binding protein	TRIOBP;TRIOBP	NA	F1N6I9;Q2KHZ0	4.1211	-0.4338	XT NP A	2023ms1276	;	;	;
Nafisa_PRO6	TRIO and F-actin binding protein;TRIO and F-actin binding protein	TRIOBP;TRIOBP	NA	F1N6I9;Q2KHZ0	4.28	-0.2651	XT NP A	2023ms1276	;	;	;
Nafisa_PRO5	TRIO and F-actin binding protein;TRIO and F-actin binding protein	TRIOBP;TRIOBP	NA	F1N6I9;Q2KHZ0	4.1766	-0.3606	XT NP A	2023ms1276	;	;	;
Nafisa_PRO4	TRIO and F-actin binding protein;TRIO and F-actin binding protein	TRIOBP;TRIOBP	NA	F1N6I9;Q2KHZ0	4.1616	-0.4106	XT NP A	2023ms1276	;	;	;
Nafisa_PRO3	TRIO and F-actin binding protein;TRIO and F-actin binding protein	TRIOBP;TRIOBP	NA	F1N6I9;Q2KHZ0	4.1678	-0.4028	XT NP A	2023ms1276	;	;	;
Nafisa_PRO2	TRIO and F-actin binding protein;TRIO and F-actin binding protein	TRIOBP;TRIOBP	NA	F1N6I9;Q2KHZ0	4.3742	-0.1776	XT NP A	2023ms1276	;	;	;
Nafisa_PRO1	TRIO and F-actin binding protein;TRIO and F-actin binding protein	TRIOBP;TRIOBP	NA	F1N6I9;Q2KHZ0	4.3021	-0.2451	XT NP A	2023ms1276	;	;	;
Nafisa_SEN7	Aggrecan core protein;Aggrecan core protein	ACAN;ACAN	NA	F1N367;F1N368	5.3725	0.7598	XT NP B	2023ms1276	;	;	;
Nafisa_SEN6	Aggrecan core protein;Aggrecan core protein	ACAN;ACAN	NA	F1N367;F1N368	5.3885	0.7614	XT NP B	2023ms1276	;	;	;
Nafisa_SEN5	Aggrecan core protein;Aggrecan core protein	ACAN;ACAN	NA	F1N367;F1N368	5.3757	0.7226	XT NP B	2023ms1276	;	;	;
Nafisa_SEN4	Aggrecan core protein;Aggrecan core protein	ACAN;ACAN	NA	F1N367;F1N368	5.3627	0.7424	XT NP B	2023ms1276	;	;	;
Nafisa_SEN3	Aggrecan core protein;Aggrecan core protein	ACAN;ACAN	NA	F1N367;F1N368	5.4142	0.7946	XT NP B	2023ms1276	;	;	;
Nafisa_SEN2	Aggrecan core protein;Aggrecan core protein	ACAN;ACAN	NA	F1N367;F1N368	5.3817	0.7488	XT NP B	2023ms1276	;	;	;
Nafisa_SEN1	Aggrecan core protein;Aggrecan core protein	ACAN;ACAN	NA	F1N367;F1N368	5.4242	0.8065	XT NP B	2023ms1276	;	;	;
Nafisa_PRO7	Aggrecan core protein;Aggrecan core protein	ACAN;ACAN	NA	F1N367;F1N368	5.4146	0.8598	XT NP B	2023ms1276	;	;	;
Nafisa_PRO6	Aggrecan core protein;Aggrecan core protein	ACAN;ACAN	NA	F1N367;F1N368	5.4095	0.8644	XT NP B	2023ms1276	;	;	;
Nafisa_PRO5	Aggrecan core protein;Aggrecan core protein	ACAN;ACAN	NA	F1N367;F1N368	5.4399	0.9027	XT NP B	2023ms1276	;	;	;
Nafisa_PRO4	Aggrecan core protein;Aggrecan core protein	ACAN;ACAN	NA	F1N367;F1N368	5.4438	0.8716	XT NP B	2023ms1276	;	;	;
Nafisa_PRO3	Aggrecan core protein;Aggrecan core protein	ACAN;ACAN	NA	F1N367;F1N368	5.4145	0.844	XT NP B	2023ms1276	;	;	;
Nafisa_PRO2	Aggrecan core protein;Aggrecan core protein	ACAN;ACAN	NA	F1N367;F1N368	5.4198	0.868	XT NP B	2023ms1276	;	;	;
Nafisa_PRO1	Aggrecan core protein;Aggrecan core protein	ACAN;ACAN	NA	F1N367;F1N368	5.3777	0.8304	XT NP B	2023ms1276	;	;	;
Nafisa_SEN7	Neurocan	NCAN	A0A024R7M3	F1N2Y8	3.7196	-0.8932	XT NP B	2023ms1276	NA	NA	NA
Nafisa_SEN6	Neurocan	NCAN	A0A024R7M3	F1N2Y8	3.6168	-1.0103	XT NP B	2023ms1276	NA	NA	NA
Nafisa_SEN5	Neurocan	NCAN	A0A024R7M3	F1N2Y8	3.4268	-1.2263	XT NP B	2023ms1276	NA	NA	NA
Nafisa_SEN4	Neurocan	NCAN	A0A024R7M3	F1N2Y8	3.6698	-0.9506	XT NP B	2023ms1276	NA	NA	NA
Nafisa_SEN3	Neurocan	NCAN	A0A024R7M3	F1N2Y8	3.5877	-1.0319	XT NP B	2023ms1276	NA	NA	NA
Nafisa_SEN2	Neurocan	NCAN	A0A024R7M3	F1N2Y8	3.581	-1.0519	XT NP B	2023ms1276	NA	NA	NA
Nafisa_SEN1	Neurocan	NCAN	A0A024R7M3	F1N2Y8	3.7355	-0.8822	XT NP B	2023ms1276	NA	NA	NA
Nafisa_PRO7	Neurocan	NCAN	A0A024R7M3	F1N2Y8	3.5089	-1.0459	XT NP B	2023ms1276	NA	NA	NA
Nafisa_PRO6	Neurocan	NCAN	A0A024R7M3	F1N2Y8	3.6634	-0.8816	XT NP B	2023ms1276	NA	NA	NA
Nafisa_PRO5	Neurocan	NCAN	A0A024R7M3	F1N2Y8	3.6509	-0.8863	XT NP B	2023ms1276	NA	NA	NA
Nafisa_PRO4	Neurocan	NCAN	A0A024R7M3	F1N2Y8	3.742	-0.8302	XT NP B	2023ms1276	NA	NA	NA
Nafisa_PRO3	Neurocan	NCAN	A0A024R7M3	F1N2Y8	3.6138	-0.9567	XT NP B	2023ms1276	NA	NA	NA
Nafisa_PRO2	Neurocan	NCAN	A0A024R7M3	F1N2Y8	3.74	-0.8118	XT NP B	2023ms1276	NA	NA	NA
Nafisa_PRO1	Neurocan	NCAN	A0A024R7M3	F1N2Y8	3.6916	-0.8557	XT NP B	2023ms1276	NA	NA	NA
Nafisa_SEN7	Ig-like domain-containing protein;Ig-like domain-containing protein;Ig-like domain-containing protein	LOC100139209;LOC100139209;LOC100139209	NA	A0A3Q1LKK2;A0A3Q1M1J2;E1BEU7	4.3838	-0.2289	XT NP B	2023ms1276	; ;	; ;	; ;
Nafisa_SEN6	Ig-like domain-containing protein;Ig-like domain-containing protein;Ig-like domain-containing protein	LOC100139209;LOC100139209;LOC100139209	NA	A0A3Q1LKK2;A0A3Q1M1J2;E1BEU7	4.2941	-0.333	XT NP B	2023ms1276	; ;	; ;	; ;
Nafisa_SEN5	Ig-like domain-containing protein;Ig-like domain-containing protein;Ig-like domain-containing protein	LOC100139209;LOC100139209;LOC100139209	NA	A0A3Q1LKK2;A0A3Q1M1J2;E1BEU7	4.343	-0.3102	XT NP B	2023ms1276	; ;	; ;	; ;
Nafisa_SEN4	Ig-like domain-containing protein;Ig-like domain-containing protein;Ig-like domain-containing protein	LOC100139209;LOC100139209;LOC100139209	NA	A0A3Q1LKK2;A0A3Q1M1J2;E1BEU7	4.3171	-0.3032	XT NP B	2023ms1276	; ;	; ;	; ;
Nafisa_SEN3	Ig-like domain-containing protein;Ig-like domain-containing protein;Ig-like domain-containing protein	LOC100139209;LOC100139209;LOC100139209	NA	A0A3Q1LKK2;A0A3Q1M1J2;E1BEU7	4.434	-0.1857	XT NP B	2023ms1276	; ;	; ;	; ;
Nafisa_SEN2	Ig-like domain-containing protein;Ig-like domain-containing protein;Ig-like domain-containing protein	LOC100139209;LOC100139209;LOC100139209	NA	A0A3Q1LKK2;A0A3Q1M1J2;E1BEU7	4.3779	-0.255	XT NP B	2023ms1276	; ;	; ;	; ;
Nafisa_SEN1	Ig-like domain-containing protein;Ig-like domain-containing protein;Ig-like domain-containing protein	LOC100139209;LOC100139209;LOC100139209	NA	A0A3Q1LKK2;A0A3Q1M1J2;E1BEU7	4.2671	-0.3506	XT NP B	2023ms1276	; ;	; ;	; ;
Nafisa_PRO7	Ig-like domain-containing protein;Ig-like domain-containing protein;Ig-like domain-containing protein	LOC100139209;LOC100139209;LOC100139209	NA	A0A3Q1LKK2;A0A3Q1M1J2;E1BEU7	4.2927	-0.2622	XT NP B	2023ms1276	; ;	; ;	; ;
Nafisa_PRO6	Ig-like domain-containing protein;Ig-like domain-containing protein;Ig-like domain-containing protein	LOC100139209;LOC100139209;LOC100139209	NA	A0A3Q1LKK2;A0A3Q1M1J2;E1BEU7	4.2896	-0.2555	XT NP B	2023ms1276	; ;	; ;	; ;
Nafisa_PRO5	Ig-like domain-containing protein;Ig-like domain-containing protein;Ig-like domain-containing protein	LOC100139209;LOC100139209;LOC100139209	NA	A0A3Q1LKK2;A0A3Q1M1J2;E1BEU7	4.3979	-0.1393	XT NP B	2023ms1276	; ;	; ;	; ;
Nafisa_PRO4	Ig-like domain-containing protein;Ig-like domain-containing protein;Ig-like domain-containing protein	LOC100139209;LOC100139209;LOC100139209	NA	A0A3Q1LKK2;A0A3Q1M1J2;E1BEU7	4.3061	-0.2662	XT NP B	2023ms1276	; ;	; ;	; ;
Nafisa_PRO3	Ig-like domain-containing protein;Ig-like domain-containing protein;Ig-like domain-containing protein	LOC100139209;LOC100139209;LOC100139209	NA	A0A3Q1LKK2;A0A3Q1M1J2;E1BEU7	4.2855	-0.285	XT NP B	2023ms1276	; ;	; ;	; ;
Nafisa_PRO2	Ig-like domain-containing protein;Ig-like domain-containing protein;Ig-like domain-containing protein	LOC100139209;LOC100139209;LOC100139209	NA	A0A3Q1LKK2;A0A3Q1M1J2;E1BEU7	4.3396	-0.2122	XT NP B	2023ms1276	; ;	; ;	; ;
Nafisa_PRO1	Ig-like domain-containing protein;Ig-like domain-containing protein;Ig-like domain-containing protein	LOC100139209;LOC100139209;LOC100139209	NA	A0A3Q1LKK2;A0A3Q1M1J2;E1BEU7	4.3524	-0.1948	XT NP B	2023ms1276	; ;	; ;	; ;
Nafisa_SEN7	RNAse_Pc domain-containing protein	RNASE2	P10153	F1MGC2	3.7434	-0.8693	XT NP A	2023ms1276	NA	NA	NA
Nafisa_SEN6	RNAse_Pc domain-containing protein	RNASE2	P10153	F1MGC2	3.3976	-1.2295	XT NP A	2023ms1276	NA	NA	NA
Nafisa_SEN5	RNAse_Pc domain-containing protein	RNASE2	P10153	F1MGC2	3.7848	-0.8684	XT NP A	2023ms1276	NA	NA	NA
Nafisa_SEN4	RNAse_Pc domain-containing protein	RNASE2	P10153	F1MGC2	3.7478	-0.8725	XT NP A	2023ms1276	NA	NA	NA
Nafisa_SEN3	RNAse_Pc domain-containing protein	RNASE2	P10153	F1MGC2	3.9153	-0.7044	XT NP A	2023ms1276	NA	NA	NA
Nafisa_SEN2	RNAse_Pc domain-containing protein	RNASE2	P10153	F1MGC2	3.5997	-1.0333	XT NP A	2023ms1276	NA	NA	NA
Nafisa_SEN1	RNAse_Pc domain-containing protein	RNASE2	P10153	F1MGC2	3.8746	-0.7431	XT NP A	2023ms1276	NA	NA	NA
Nafisa_PRO7	RNAse_Pc domain-containing protein	RNASE2	P10153	F1MGC2	4.2316	-0.3232	XT NP A	2023ms1276	NA	NA	NA
Nafisa_PRO6	RNAse_Pc domain-containing protein	RNASE2	P10153	F1MGC2	3.8428	-0.7023	XT NP A	2023ms1276	NA	NA	NA
Nafisa_PRO5	RNAse_Pc domain-containing protein	RNASE2	P10153	F1MGC2	4.0743	-0.4629	XT NP A	2023ms1276	NA	NA	NA
Nafisa_PRO4	RNAse_Pc domain-containing protein	RNASE2	P10153	F1MGC2	4.5656	-0.0066	XT NP A	2023ms1276	NA	NA	NA
Nafisa_PRO3	RNAse_Pc domain-containing protein	RNASE2	P10153	F1MGC2	4.0429	-0.5276	XT NP A	2023ms1276	NA	NA	NA
Nafisa_PRO2	RNAse_Pc domain-containing protein	RNASE2	P10153	F1MGC2	3.9267	-0.6251	XT NP A	2023ms1276	NA	NA	NA
Nafisa_PRO1	RNAse_Pc domain-containing protein	RNASE2	P10153	F1MGC2	4.0024	-0.5448	XT NP A	2023ms1276	NA	NA	NA
Nafisa_SEN7	CRK like proto-oncogene, adaptor protein	CRKL	P46109	G3N016	4.5451	-0.0676	XT NP B	2023ms1276	NA	NA	NA
Nafisa_SEN6	CRK like proto-oncogene, adaptor protein	CRKL	P46109	G3N016	4.5224	-0.1046	XT NP B	2023ms1276	NA	NA	NA
Nafisa_SEN5	CRK like proto-oncogene, adaptor protein	CRKL	P46109	G3N016	4.4765	-0.1766	XT NP B	2023ms1276	NA	NA	NA
Nafisa_SEN4	CRK like proto-oncogene, adaptor protein	CRKL	P46109	G3N016	4.4963	-0.124	XT NP B	2023ms1276	NA	NA	NA
Nafisa_SEN3	CRK like proto-oncogene, adaptor protein	CRKL	P46109	G3N016	4.5113	-0.1084	XT NP B	2023ms1276	NA	NA	NA
Nafisa_SEN2	CRK like proto-oncogene, adaptor protein	CRKL	P46109	G3N016	4.4162	-0.2167	XT NP B	2023ms1276	NA	NA	NA
Nafisa_SEN1	CRK like proto-oncogene, adaptor protein	CRKL	P46109	G3N016	4.5768	-0.0409	XT NP B	2023ms1276	NA	NA	NA
Nafisa_PRO7	CRK like proto-oncogene, adaptor protein	CRKL	P46109	G3N016	4.5553	0.0005	XT NP B	2023ms1276	NA	NA	NA
Nafisa_PRO6	CRK like proto-oncogene, adaptor protein	CRKL	P46109	G3N016	4.5229	-0.0221	XT NP B	2023ms1276	NA	NA	NA
Nafisa_PRO5	CRK like proto-oncogene, adaptor protein	CRKL	P46109	G3N016	4.5477	0.0105	XT NP B	2023ms1276	NA	NA	NA
Nafisa_PRO4	CRK like proto-oncogene, adaptor protein	CRKL	P46109	G3N016	4.5216	-0.0506	XT NP B	2023ms1276	NA	NA	NA
Nafisa_PRO3	CRK like proto-oncogene, adaptor protein	CRKL	P46109	G3N016	4.4613	-0.1092	XT NP B	2023ms1276	NA	NA	NA
Nafisa_PRO2	CRK like proto-oncogene, adaptor protein	CRKL	P46109	G3N016	4.5282	-0.0236	XT NP B	2023ms1276	NA	NA	NA
Nafisa_PRO1	CRK like proto-oncogene, adaptor protein	CRKL	P46109	G3N016	4.5574	0.0101	XT NP B	2023ms1276	NA	NA	NA
Nafisa_SEN7	Uncharacterized protein	LOC104970193	NA	A0A3Q1M7W7	4.475	-0.1378	XT NP B	2023ms1276	NA	NA	NA
Nafisa_SEN6	Uncharacterized protein	LOC104970193	NA	A0A3Q1M7W7	4.4741	-0.153	XT NP B	2023ms1276	NA	NA	NA
Nafisa_SEN5	Uncharacterized protein	LOC104970193	NA	A0A3Q1M7W7	4.6093	-0.0438	XT NP B	2023ms1276	NA	NA	NA
Nafisa_SEN4	Uncharacterized protein	LOC104970193	NA	A0A3Q1M7W7	4.4924	-0.1279	XT NP B	2023ms1276	NA	NA	NA
Nafisa_SEN3	Uncharacterized protein	LOC104970193	NA	A0A3Q1M7W7	4.5412	-0.0785	XT NP B	2023ms1276	NA	NA	NA
Nafisa_SEN2	Uncharacterized protein	LOC104970193	NA	A0A3Q1M7W7	4.5149	-0.118	XT NP B	2023ms1276	NA	NA	NA
Nafisa_SEN1	Uncharacterized protein	LOC104970193	NA	A0A3Q1M7W7	4.5359	-0.0818	XT NP B	2023ms1276	NA	NA	NA
Nafisa_PRO7	Uncharacterized protein	LOC104970193	NA	A0A3Q1M7W7	4.5423	-0.0125	XT NP B	2023ms1276	NA	NA	NA
Nafisa_PRO6	Uncharacterized protein	LOC104970193	NA	A0A3Q1M7W7	4.436	-0.109	XT NP B	2023ms1276	NA	NA	NA
Nafisa_PRO5	Uncharacterized protein	LOC104970193	NA	A0A3Q1M7W7	4.5892	0.052	XT NP B	2023ms1276	NA	NA	NA
Nafisa_PRO4	Uncharacterized protein	LOC104970193	NA	A0A3Q1M7W7	4.5326	-0.0396	XT NP B	2023ms1276	NA	NA	NA
Nafisa_PRO3	Uncharacterized protein	LOC104970193	NA	A0A3Q1M7W7	4.514	-0.0565	XT NP B	2023ms1276	NA	NA	NA
Nafisa_PRO2	Uncharacterized protein	LOC104970193	NA	A0A3Q1M7W7	4.4805	-0.0713	XT NP B	2023ms1276	NA	NA	NA
Nafisa_PRO1	Uncharacterized protein	LOC104970193	NA	A0A3Q1M7W7	4.4902	-0.0571	XT NP B	2023ms1276	NA	NA	NA
Nafisa_SEN7	TTK protein kinase	TTK	P33981	E1BPP1	4.2832	-0.3296	XT NP B	2023ms1276	NA	NA	NA
Nafisa_SEN6	TTK protein kinase	TTK	P33981	E1BPP1	4.0538	-0.5733	XT NP B	2023ms1276	NA	NA	NA
Nafisa_SEN5	TTK protein kinase	TTK	P33981	E1BPP1	4.1516	-0.5016	XT NP B	2023ms1276	NA	NA	NA
Nafisa_SEN4	TTK protein kinase	TTK	P33981	E1BPP1	4.1722	-0.4482	XT NP B	2023ms1276	NA	NA	NA
Nafisa_SEN3	TTK protein kinase	TTK	P33981	E1BPP1	4.22	-0.3997	XT NP B	2023ms1276	NA	NA	NA
Nafisa_SEN2	TTK protein kinase	TTK	P33981	E1BPP1	4.1274	-0.5055	XT NP B	2023ms1276	NA	NA	NA
Nafisa_SEN1	TTK protein kinase	TTK	P33981	E1BPP1	4.0863	-0.5314	XT NP B	2023ms1276	NA	NA	NA
Nafisa_PRO7	TTK protein kinase	TTK	P33981	E1BPP1	4.1474	-0.4075	XT NP B	2023ms1276	NA	NA	NA
Nafisa_PRO6	TTK protein kinase	TTK	P33981	E1BPP1	4.1083	-0.4368	XT NP B	2023ms1276	NA	NA	NA
Nafisa_PRO5	TTK protein kinase	TTK	P33981	E1BPP1	4.0645	-0.4727	XT NP B	2023ms1276	NA	NA	NA
Nafisa_PRO4	TTK protein kinase	TTK	P33981	E1BPP1	4.2644	-0.3078	XT NP B	2023ms1276	NA	NA	NA
Nafisa_PRO3	TTK protein kinase	TTK	P33981	E1BPP1	4.0143	-0.5563	XT NP B	2023ms1276	NA	NA	NA
Nafisa_PRO2	TTK protein kinase	TTK	P33981	E1BPP1	4.0421	-0.5096	XT NP B	2023ms1276	NA	NA	NA
Nafisa_PRO1	TTK protein kinase	TTK	P33981	E1BPP1	4.0544	-0.4928	XT NP B	2023ms1276	NA	NA	NA
Nafisa_SEN7	Glycerol-3-phosphate acyltransferase 3	GPAT3	A0A024RDG5	Q53EU6	4.1444	-0.4684	XT NP A	2023ms1276	glycerol-3-phosphate metabolic process [GO:0006072]; phosphatidic acid biosynthetic process [GO:0006654]; CDP-diacylglycerol biosynthetic process [GO:0016024]; triglyceride biosynthetic process [GO:0019432]; regulation of TOR signaling [GO:0032006]	glycerol-3-phosphate O-acyltransferase activity [GO:0004366]; 1-acylglycerol-3-phosphate O-acyltransferase activity [GO:0003841]; sn-1-glycerol-3-phosphate C16:0-DCA-CoA acyl transferase activity [GO:0102420]	endoplasmic reticulum [GO:0005783]; endoplasmic reticulum membrane [GO:0005789]; integral component of membrane [GO:0016021]
Nafisa_SEN6	Glycerol-3-phosphate acyltransferase 3	GPAT3	A0A024RDG5	Q53EU6	4.2581	-0.369	XT NP A	2023ms1276	glycerol-3-phosphate metabolic process [GO:0006072]; phosphatidic acid biosynthetic process [GO:0006654]; CDP-diacylglycerol biosynthetic process [GO:0016024]; triglyceride biosynthetic process [GO:0019432]; regulation of TOR signaling [GO:0032006]	glycerol-3-phosphate O-acyltransferase activity [GO:0004366]; 1-acylglycerol-3-phosphate O-acyltransferase activity [GO:0003841]; sn-1-glycerol-3-phosphate C16:0-DCA-CoA acyl transferase activity [GO:0102420]	endoplasmic reticulum [GO:0005783]; endoplasmic reticulum membrane [GO:0005789]; integral component of membrane [GO:0016021]
Nafisa_SEN5	Glycerol-3-phosphate acyltransferase 3	GPAT3	A0A024RDG5	Q53EU6	4.1402	-0.513	XT NP A	2023ms1276	glycerol-3-phosphate metabolic process [GO:0006072]; phosphatidic acid biosynthetic process [GO:0006654]; CDP-diacylglycerol biosynthetic process [GO:0016024]; triglyceride biosynthetic process [GO:0019432]; regulation of TOR signaling [GO:0032006]	glycerol-3-phosphate O-acyltransferase activity [GO:0004366]; 1-acylglycerol-3-phosphate O-acyltransferase activity [GO:0003841]; sn-1-glycerol-3-phosphate C16:0-DCA-CoA acyl transferase activity [GO:0102420]	endoplasmic reticulum [GO:0005783]; endoplasmic reticulum membrane [GO:0005789]; integral component of membrane [GO:0016021]
Nafisa_SEN4	Glycerol-3-phosphate acyltransferase 3	GPAT3	A0A024RDG5	Q53EU6	4.2845	-0.3358	XT NP A	2023ms1276	glycerol-3-phosphate metabolic process [GO:0006072]; phosphatidic acid biosynthetic process [GO:0006654]; CDP-diacylglycerol biosynthetic process [GO:0016024]; triglyceride biosynthetic process [GO:0019432]; regulation of TOR signaling [GO:0032006]	glycerol-3-phosphate O-acyltransferase activity [GO:0004366]; 1-acylglycerol-3-phosphate O-acyltransferase activity [GO:0003841]; sn-1-glycerol-3-phosphate C16:0-DCA-CoA acyl transferase activity [GO:0102420]	endoplasmic reticulum [GO:0005783]; endoplasmic reticulum membrane [GO:0005789]; integral component of membrane [GO:0016021]
Nafisa_SEN3	Glycerol-3-phosphate acyltransferase 3	GPAT3	A0A024RDG5	Q53EU6	4.2519	-0.3678	XT NP A	2023ms1276	glycerol-3-phosphate metabolic process [GO:0006072]; phosphatidic acid biosynthetic process [GO:0006654]; CDP-diacylglycerol biosynthetic process [GO:0016024]; triglyceride biosynthetic process [GO:0019432]; regulation of TOR signaling [GO:0032006]	glycerol-3-phosphate O-acyltransferase activity [GO:0004366]; 1-acylglycerol-3-phosphate O-acyltransferase activity [GO:0003841]; sn-1-glycerol-3-phosphate C16:0-DCA-CoA acyl transferase activity [GO:0102420]	endoplasmic reticulum [GO:0005783]; endoplasmic reticulum membrane [GO:0005789]; integral component of membrane [GO:0016021]
Nafisa_SEN2	Glycerol-3-phosphate acyltransferase 3	GPAT3	A0A024RDG5	Q53EU6	4.2645	-0.3685	XT NP A	2023ms1276	glycerol-3-phosphate metabolic process [GO:0006072]; phosphatidic acid biosynthetic process [GO:0006654]; CDP-diacylglycerol biosynthetic process [GO:0016024]; triglyceride biosynthetic process [GO:0019432]; regulation of TOR signaling [GO:0032006]	glycerol-3-phosphate O-acyltransferase activity [GO:0004366]; 1-acylglycerol-3-phosphate O-acyltransferase activity [GO:0003841]; sn-1-glycerol-3-phosphate C16:0-DCA-CoA acyl transferase activity [GO:0102420]	endoplasmic reticulum [GO:0005783]; endoplasmic reticulum membrane [GO:0005789]; integral component of membrane [GO:0016021]
Nafisa_SEN1	Glycerol-3-phosphate acyltransferase 3	GPAT3	A0A024RDG5	Q53EU6	4.3115	-0.3062	XT NP A	2023ms1276	glycerol-3-phosphate metabolic process [GO:0006072]; phosphatidic acid biosynthetic process [GO:0006654]; CDP-diacylglycerol biosynthetic process [GO:0016024]; triglyceride biosynthetic process [GO:0019432]; regulation of TOR signaling [GO:0032006]	glycerol-3-phosphate O-acyltransferase activity [GO:0004366]; 1-acylglycerol-3-phosphate O-acyltransferase activity [GO:0003841]; sn-1-glycerol-3-phosphate C16:0-DCA-CoA acyl transferase activity [GO:0102420]	endoplasmic reticulum [GO:0005783]; endoplasmic reticulum membrane [GO:0005789]; integral component of membrane [GO:0016021]
Nafisa_PRO7	Glycerol-3-phosphate acyltransferase 3	GPAT3	A0A024RDG5	Q53EU6	3.8483	-0.7066	XT NP A	2023ms1276	glycerol-3-phosphate metabolic process [GO:0006072]; phosphatidic acid biosynthetic process [GO:0006654]; CDP-diacylglycerol biosynthetic process [GO:0016024]; triglyceride biosynthetic process [GO:0019432]; regulation of TOR signaling [GO:0032006]	glycerol-3-phosphate O-acyltransferase activity [GO:0004366]; 1-acylglycerol-3-phosphate O-acyltransferase activity [GO:0003841]; sn-1-glycerol-3-phosphate C16:0-DCA-CoA acyl transferase activity [GO:0102420]	endoplasmic reticulum [GO:0005783]; endoplasmic reticulum membrane [GO:0005789]; integral component of membrane [GO:0016021]
Nafisa_PRO3	Glycerol-3-phosphate acyltransferase 3	GPAT3	A0A024RDG5	Q53EU6	4.015	-0.5555	XT NP A	2023ms1276	glycerol-3-phosphate metabolic process [GO:0006072]; phosphatidic acid biosynthetic process [GO:0006654]; CDP-diacylglycerol biosynthetic process [GO:0016024]; triglyceride biosynthetic process [GO:0019432]; regulation of TOR signaling [GO:0032006]	glycerol-3-phosphate O-acyltransferase activity [GO:0004366]; 1-acylglycerol-3-phosphate O-acyltransferase activity [GO:0003841]; sn-1-glycerol-3-phosphate C16:0-DCA-CoA acyl transferase activity [GO:0102420]	endoplasmic reticulum [GO:0005783]; endoplasmic reticulum membrane [GO:0005789]; integral component of membrane [GO:0016021]
Nafisa_SEN7	Isoform of O60506, Heterogeneous nuclear ribonucleoprotein Q	SYNCRIP	B7Z645	A0A7I2YQV8	4.6556	0.0428	XT NP A	2023ms1276	NA	NA	NA
Nafisa_SEN6	Isoform of O60506, Heterogeneous nuclear ribonucleoprotein Q	SYNCRIP	B7Z645	A0A7I2YQV8	4.6824	0.0553	XT NP A	2023ms1276	NA	NA	NA
Nafisa_SEN5	Isoform of O60506, Heterogeneous nuclear ribonucleoprotein Q	SYNCRIP	B7Z645	A0A7I2YQV8	4.5667	-0.0865	XT NP A	2023ms1276	NA	NA	NA
Nafisa_SEN4	Isoform of O60506, Heterogeneous nuclear ribonucleoprotein Q	SYNCRIP	B7Z645	A0A7I2YQV8	4.6191	-0.0012	XT NP A	2023ms1276	NA	NA	NA
Nafisa_SEN3	Isoform of O60506, Heterogeneous nuclear ribonucleoprotein Q	SYNCRIP	B7Z645	A0A7I2YQV8	4.6665	0.0469	XT NP A	2023ms1276	NA	NA	NA
Nafisa_SEN2	Isoform of O60506, Heterogeneous nuclear ribonucleoprotein Q	SYNCRIP	B7Z645	A0A7I2YQV8	4.6659	0.033	XT NP A	2023ms1276	NA	NA	NA
Nafisa_SEN1	Isoform of O60506, Heterogeneous nuclear ribonucleoprotein Q	SYNCRIP	B7Z645	A0A7I2YQV8	4.6495	0.0318	XT NP A	2023ms1276	NA	NA	NA
Nafisa_PRO7	Isoform of O60506, Heterogeneous nuclear ribonucleoprotein Q	SYNCRIP	B7Z645	A0A7I2YQV8	4.2638	-0.2911	XT NP A	2023ms1276	NA	NA	NA
Nafisa_PRO6	Isoform of O60506, Heterogeneous nuclear ribonucleoprotein Q	SYNCRIP	B7Z645	A0A7I2YQV8	4.1412	-0.4038	XT NP A	2023ms1276	NA	NA	NA
Nafisa_PRO5	Isoform of O60506, Heterogeneous nuclear ribonucleoprotein Q	SYNCRIP	B7Z645	A0A7I2YQV8	4.2899	-0.2473	XT NP A	2023ms1276	NA	NA	NA
Nafisa_PRO4	Isoform of O60506, Heterogeneous nuclear ribonucleoprotein Q	SYNCRIP	B7Z645	A0A7I2YQV8	4.2595	-0.3128	XT NP A	2023ms1276	NA	NA	NA
Nafisa_PRO3	Isoform of O60506, Heterogeneous nuclear ribonucleoprotein Q	SYNCRIP	B7Z645	A0A7I2YQV8	4.3149	-0.2556	XT NP A	2023ms1276	NA	NA	NA
Nafisa_PRO2	Isoform of O60506, Heterogeneous nuclear ribonucleoprotein Q	SYNCRIP	B7Z645	A0A7I2YQV8	4.223	-0.3288	XT NP A	2023ms1276	NA	NA	NA
Nafisa_PRO1	Isoform of O60506, Heterogeneous nuclear ribonucleoprotein Q	SYNCRIP	B7Z645	A0A7I2YQV8	4.1955	-0.3518	XT NP A	2023ms1276	NA	NA	NA
Nafisa_SEN7	Angiopoietin-4	ANGPT4	Q9Y264	B2Z4B2	4.4181	-0.1946	XT NP B	2023ms1276	NA	NA	NA
Nafisa_SEN6	Angiopoietin-4	ANGPT4	Q9Y264	B2Z4B2	4.4092	-0.2179	XT NP B	2023ms1276	NA	NA	NA
Nafisa_SEN5	Angiopoietin-4	ANGPT4	Q9Y264	B2Z4B2	4.3682	-0.2849	XT NP B	2023ms1276	NA	NA	NA
Nafisa_SEN4	Angiopoietin-4	ANGPT4	Q9Y264	B2Z4B2	4.4091	-0.2112	XT NP B	2023ms1276	NA	NA	NA
Nafisa_SEN3	Angiopoietin-4	ANGPT4	Q9Y264	B2Z4B2	4.4286	-0.191	XT NP B	2023ms1276	NA	NA	NA
Nafisa_SEN2	Angiopoietin-4	ANGPT4	Q9Y264	B2Z4B2	4.3588	-0.2742	XT NP B	2023ms1276	NA	NA	NA
Nafisa_SEN1	Angiopoietin-4	ANGPT4	Q9Y264	B2Z4B2	4.3659	-0.2518	XT NP B	2023ms1276	NA	NA	NA
Nafisa_PRO7	Angiopoietin-4	ANGPT4	Q9Y264	B2Z4B2	4.3529	-0.202	XT NP B	2023ms1276	NA	NA	NA
Nafisa_PRO6	Angiopoietin-4	ANGPT4	Q9Y264	B2Z4B2	4.4953	-0.0497	XT NP B	2023ms1276	NA	NA	NA
Nafisa_PRO5	Angiopoietin-4	ANGPT4	Q9Y264	B2Z4B2	4.4288	-0.1084	XT NP B	2023ms1276	NA	NA	NA
Nafisa_PRO4	Angiopoietin-4	ANGPT4	Q9Y264	B2Z4B2	4.3994	-0.1728	XT NP B	2023ms1276	NA	NA	NA
Nafisa_PRO3	Angiopoietin-4	ANGPT4	Q9Y264	B2Z4B2	4.406	-0.1645	XT NP B	2023ms1276	NA	NA	NA
Nafisa_PRO2	Angiopoietin-4	ANGPT4	Q9Y264	B2Z4B2	4.4503	-0.1014	XT NP B	2023ms1276	NA	NA	NA
Nafisa_PRO1	Angiopoietin-4	ANGPT4	Q9Y264	B2Z4B2	4.3867	-0.1606	XT NP B	2023ms1276	NA	NA	NA
Nafisa_SEN7	Sulfotransferase	SULT1E1	P49888	Q3ZC30	5.3141	0.7013	XT NP B	2023ms1276	NA	NA	NA
Nafisa_SEN6	Sulfotransferase	SULT1E1	P49888	Q3ZC30	5.3974	0.7703	XT NP B	2023ms1276	NA	NA	NA
Nafisa_SEN5	Sulfotransferase	SULT1E1	P49888	Q3ZC30	5.3458	0.6927	XT NP B	2023ms1276	NA	NA	NA
Nafisa_SEN4	Sulfotransferase	SULT1E1	P49888	Q3ZC30	5.3927	0.7723	XT NP B	2023ms1276	NA	NA	NA
Nafisa_SEN3	Sulfotransferase	SULT1E1	P49888	Q3ZC30	5.3525	0.7329	XT NP B	2023ms1276	NA	NA	NA
Nafisa_SEN2	Sulfotransferase	SULT1E1	P49888	Q3ZC30	5.4262	0.7932	XT NP B	2023ms1276	NA	NA	NA
Nafisa_SEN1	Sulfotransferase	SULT1E1	P49888	Q3ZC30	5.4799	0.8621	XT NP B	2023ms1276	NA	NA	NA
Nafisa_PRO7	Sulfotransferase	SULT1E1	P49888	Q3ZC30	5.3752	0.8203	XT NP B	2023ms1276	NA	NA	NA
Nafisa_PRO6	Sulfotransferase	SULT1E1	P49888	Q3ZC30	5.4875	0.9424	XT NP B	2023ms1276	NA	NA	NA
Nafisa_PRO5	Sulfotransferase	SULT1E1	P49888	Q3ZC30	5.4193	0.8821	XT NP B	2023ms1276	NA	NA	NA
Nafisa_PRO4	Sulfotransferase	SULT1E1	P49888	Q3ZC30	5.4356	0.8634	XT NP B	2023ms1276	NA	NA	NA
Nafisa_PRO3	Sulfotransferase	SULT1E1	P49888	Q3ZC30	5.3522	0.7817	XT NP B	2023ms1276	NA	NA	NA
Nafisa_PRO2	Sulfotransferase	SULT1E1	P49888	Q3ZC30	5.437	0.8852	XT NP B	2023ms1276	NA	NA	NA
Nafisa_PRO1	Sulfotransferase	SULT1E1	P49888	Q3ZC30	5.4681	0.9209	XT NP B	2023ms1276	NA	NA	NA
Nafisa_SEN7	E3 ubiquitin-protein ligase CBL;E3 ubiquitin-protein ligase CBL	CBL;CBL	NA	A0A3Q1LN00;E1BJS3	3.6829	-0.9299	XT NP A	2023ms1276	;	;	;
Nafisa_SEN6	E3 ubiquitin-protein ligase CBL;E3 ubiquitin-protein ligase CBL	CBL;CBL	NA	A0A3Q1LN00;E1BJS3	3.7643	-0.8628	XT NP A	2023ms1276	;	;	;
Nafisa_SEN5	E3 ubiquitin-protein ligase CBL;E3 ubiquitin-protein ligase CBL	CBL;CBL	NA	A0A3Q1LN00;E1BJS3	3.8427	-0.8104	XT NP A	2023ms1276	;	;	;
Nafisa_SEN4	E3 ubiquitin-protein ligase CBL;E3 ubiquitin-protein ligase CBL	CBL;CBL	NA	A0A3Q1LN00;E1BJS3	3.6549	-0.9655	XT NP A	2023ms1276	;	;	;
Nafisa_SEN3	E3 ubiquitin-protein ligase CBL;E3 ubiquitin-protein ligase CBL	CBL;CBL	NA	A0A3Q1LN00;E1BJS3	3.6898	-0.9298	XT NP A	2023ms1276	;	;	;
Nafisa_SEN2	E3 ubiquitin-protein ligase CBL;E3 ubiquitin-protein ligase CBL	CBL;CBL	NA	A0A3Q1LN00;E1BJS3	3.8695	-0.7634	XT NP A	2023ms1276	;	;	;
Nafisa_SEN1	E3 ubiquitin-protein ligase CBL;E3 ubiquitin-protein ligase CBL	CBL;CBL	NA	A0A3Q1LN00;E1BJS3	3.9124	-0.7053	XT NP A	2023ms1276	;	;	;
Nafisa_PRO7	E3 ubiquitin-protein ligase CBL;E3 ubiquitin-protein ligase CBL	CBL;CBL	NA	A0A3Q1LN00;E1BJS3	4.2475	-0.3073	XT NP A	2023ms1276	;	;	;
Nafisa_PRO6	E3 ubiquitin-protein ligase CBL;E3 ubiquitin-protein ligase CBL	CBL;CBL	NA	A0A3Q1LN00;E1BJS3	3.9934	-0.5517	XT NP A	2023ms1276	;	;	;
Nafisa_PRO5	E3 ubiquitin-protein ligase CBL;E3 ubiquitin-protein ligase CBL	CBL;CBL	NA	A0A3Q1LN00;E1BJS3	4.1737	-0.3635	XT NP A	2023ms1276	;	;	;
Nafisa_PRO4	E3 ubiquitin-protein ligase CBL;E3 ubiquitin-protein ligase CBL	CBL;CBL	NA	A0A3Q1LN00;E1BJS3	4.2301	-0.3422	XT NP A	2023ms1276	;	;	;
Nafisa_PRO3	E3 ubiquitin-protein ligase CBL;E3 ubiquitin-protein ligase CBL	CBL;CBL	NA	A0A3Q1LN00;E1BJS3	4.1087	-0.4618	XT NP A	2023ms1276	;	;	;
Nafisa_PRO2	E3 ubiquitin-protein ligase CBL;E3 ubiquitin-protein ligase CBL	CBL;CBL	NA	A0A3Q1LN00;E1BJS3	4.383	-0.1687	XT NP A	2023ms1276	;	;	;
Nafisa_PRO1	E3 ubiquitin-protein ligase CBL;E3 ubiquitin-protein ligase CBL	CBL;CBL	NA	A0A3Q1LN00;E1BJS3	4.298	-0.2493	XT NP A	2023ms1276	;	;	;
Nafisa_SEN7	Protein transport protein Sec23A	SEC23A	Q15436	A2VDL8	4.7108	0.098	XT NP B	2023ms1276	NA	NA	NA
Nafisa_SEN6	Protein transport protein Sec23A	SEC23A	Q15436	A2VDL8	4.6645	0.0374	XT NP B	2023ms1276	NA	NA	NA
Nafisa_SEN5	Protein transport protein Sec23A	SEC23A	Q15436	A2VDL8	4.5932	-0.0599	XT NP B	2023ms1276	NA	NA	NA
Nafisa_SEN4	Protein transport protein Sec23A	SEC23A	Q15436	A2VDL8	4.632	0.0117	XT NP B	2023ms1276	NA	NA	NA
Nafisa_SEN3	Protein transport protein Sec23A	SEC23A	Q15436	A2VDL8	4.7643	0.1447	XT NP B	2023ms1276	NA	NA	NA
Nafisa_SEN2	Protein transport protein Sec23A	SEC23A	Q15436	A2VDL8	4.6784	0.0455	XT NP B	2023ms1276	NA	NA	NA
Nafisa_SEN1	Protein transport protein Sec23A	SEC23A	Q15436	A2VDL8	4.6303	0.0126	XT NP B	2023ms1276	NA	NA	NA
Nafisa_PRO7	Protein transport protein Sec23A	SEC23A	Q15436	A2VDL8	4.632	0.0772	XT NP B	2023ms1276	NA	NA	NA
Nafisa_PRO6	Protein transport protein Sec23A	SEC23A	Q15436	A2VDL8	4.6903	0.1452	XT NP B	2023ms1276	NA	NA	NA
Nafisa_PRO4	Protein transport protein Sec23A	SEC23A	Q15436	A2VDL8	4.6644	0.0922	XT NP B	2023ms1276	NA	NA	NA
Nafisa_PRO2	Protein transport protein Sec23A	SEC23A	Q15436	A2VDL8	4.7137	0.1619	XT NP B	2023ms1276	NA	NA	NA
Nafisa_SEN7	Tyrosine-protein kinase ABL2;Isoform of P42684, Isoform 5 of Tyrosine-protein kinase ABL2;Isoform of P42684, Isoform 6 of Tyrosine-protein kinase ABL2;Isoform of P42684, Isoform 7 of Tyrosine-protein kinase ABL2	ABL2;ABL2;ABL2;ABL2	NA	P42684;P42684-5;P42684-6;P42684-7	4.4872	-0.1256	XT NP A	2023ms1276	positive regulation of cytosolic calcium ion concentration [GO:0007204]; positive regulation of phospholipase C activity [GO:0010863]; negative regulation of Rho protein signal transduction [GO:0035024]; exploration behavior [GO:0035640]; cellular protein modification process [GO:0006464]; cell adhesion [GO:0007155]; signal transduction [GO:0007165]; regulation of autophagy [GO:0010506]; positive regulation of neuron projection development [GO:0010976]; peptidyl-tyrosine phosphorylation [GO:0018108]; regulation of endocytosis [GO:0030100]; regulation of cell adhesion [GO:0030155]; positive regulation of oxidoreductase activity [GO:0051353]; cellular response to retinoic acid [GO:0071300]; regulation of cell motility [GO:2000145]; regulation of actin cytoskeleton reorganization [GO:2000249]; ; ;	magnesium ion binding [GO:0000287]; phosphotyrosine residue binding [GO:0001784]; actin monomer binding [GO:0003785]; protein kinase activity [GO:0004672]; protein tyrosine kinase activity [GO:0004713]; transmembrane receptor protein tyrosine kinase activity [GO:0004714]; non-membrane spanning protein tyrosine kinase activity [GO:0004715]; protein binding [GO:0005515]; ATP binding [GO:0005524]; manganese ion binding [GO:0030145]; actin filament binding [GO:0051015]; ; ;	cytosol [GO:0005829]; actin cytoskeleton [GO:0015629]; ; ;
Nafisa_SEN6	Tyrosine-protein kinase ABL2;Isoform of P42684, Isoform 5 of Tyrosine-protein kinase ABL2;Isoform of P42684, Isoform 6 of Tyrosine-protein kinase ABL2;Isoform of P42684, Isoform 7 of Tyrosine-protein kinase ABL2	ABL2;ABL2;ABL2;ABL2	NA	P42684;P42684-5;P42684-6;P42684-7	4.3052	-0.3218	XT NP A	2023ms1276	positive regulation of cytosolic calcium ion concentration [GO:0007204]; positive regulation of phospholipase C activity [GO:0010863]; negative regulation of Rho protein signal transduction [GO:0035024]; exploration behavior [GO:0035640]; cellular protein modification process [GO:0006464]; cell adhesion [GO:0007155]; signal transduction [GO:0007165]; regulation of autophagy [GO:0010506]; positive regulation of neuron projection development [GO:0010976]; peptidyl-tyrosine phosphorylation [GO:0018108]; regulation of endocytosis [GO:0030100]; regulation of cell adhesion [GO:0030155]; positive regulation of oxidoreductase activity [GO:0051353]; cellular response to retinoic acid [GO:0071300]; regulation of cell motility [GO:2000145]; regulation of actin cytoskeleton reorganization [GO:2000249]; ; ;	magnesium ion binding [GO:0000287]; phosphotyrosine residue binding [GO:0001784]; actin monomer binding [GO:0003785]; protein kinase activity [GO:0004672]; protein tyrosine kinase activity [GO:0004713]; transmembrane receptor protein tyrosine kinase activity [GO:0004714]; non-membrane spanning protein tyrosine kinase activity [GO:0004715]; protein binding [GO:0005515]; ATP binding [GO:0005524]; manganese ion binding [GO:0030145]; actin filament binding [GO:0051015]; ; ;	cytosol [GO:0005829]; actin cytoskeleton [GO:0015629]; ; ;
Nafisa_SEN5	Tyrosine-protein kinase ABL2;Isoform of P42684, Isoform 5 of Tyrosine-protein kinase ABL2;Isoform of P42684, Isoform 6 of Tyrosine-protein kinase ABL2;Isoform of P42684, Isoform 7 of Tyrosine-protein kinase ABL2	ABL2;ABL2;ABL2;ABL2	NA	P42684;P42684-5;P42684-6;P42684-7	4.3401	-0.313	XT NP A	2023ms1276	positive regulation of cytosolic calcium ion concentration [GO:0007204]; positive regulation of phospholipase C activity [GO:0010863]; negative regulation of Rho protein signal transduction [GO:0035024]; exploration behavior [GO:0035640]; cellular protein modification process [GO:0006464]; cell adhesion [GO:0007155]; signal transduction [GO:0007165]; regulation of autophagy [GO:0010506]; positive regulation of neuron projection development [GO:0010976]; peptidyl-tyrosine phosphorylation [GO:0018108]; regulation of endocytosis [GO:0030100]; regulation of cell adhesion [GO:0030155]; positive regulation of oxidoreductase activity [GO:0051353]; cellular response to retinoic acid [GO:0071300]; regulation of cell motility [GO:2000145]; regulation of actin cytoskeleton reorganization [GO:2000249]; ; ;	magnesium ion binding [GO:0000287]; phosphotyrosine residue binding [GO:0001784]; actin monomer binding [GO:0003785]; protein kinase activity [GO:0004672]; protein tyrosine kinase activity [GO:0004713]; transmembrane receptor protein tyrosine kinase activity [GO:0004714]; non-membrane spanning protein tyrosine kinase activity [GO:0004715]; protein binding [GO:0005515]; ATP binding [GO:0005524]; manganese ion binding [GO:0030145]; actin filament binding [GO:0051015]; ; ;	cytosol [GO:0005829]; actin cytoskeleton [GO:0015629]; ; ;
Nafisa_SEN4	Tyrosine-protein kinase ABL2;Isoform of P42684, Isoform 5 of Tyrosine-protein kinase ABL2;Isoform of P42684, Isoform 6 of Tyrosine-protein kinase ABL2;Isoform of P42684, Isoform 7 of Tyrosine-protein kinase ABL2	ABL2;ABL2;ABL2;ABL2	NA	P42684;P42684-5;P42684-6;P42684-7	4.4434	-0.1769	XT NP A	2023ms1276	positive regulation of cytosolic calcium ion concentration [GO:0007204]; positive regulation of phospholipase C activity [GO:0010863]; negative regulation of Rho protein signal transduction [GO:0035024]; exploration behavior [GO:0035640]; cellular protein modification process [GO:0006464]; cell adhesion [GO:0007155]; signal transduction [GO:0007165]; regulation of autophagy [GO:0010506]; positive regulation of neuron projection development [GO:0010976]; peptidyl-tyrosine phosphorylation [GO:0018108]; regulation of endocytosis [GO:0030100]; regulation of cell adhesion [GO:0030155]; positive regulation of oxidoreductase activity [GO:0051353]; cellular response to retinoic acid [GO:0071300]; regulation of cell motility [GO:2000145]; regulation of actin cytoskeleton reorganization [GO:2000249]; ; ;	magnesium ion binding [GO:0000287]; phosphotyrosine residue binding [GO:0001784]; actin monomer binding [GO:0003785]; protein kinase activity [GO:0004672]; protein tyrosine kinase activity [GO:0004713]; transmembrane receptor protein tyrosine kinase activity [GO:0004714]; non-membrane spanning protein tyrosine kinase activity [GO:0004715]; protein binding [GO:0005515]; ATP binding [GO:0005524]; manganese ion binding [GO:0030145]; actin filament binding [GO:0051015]; ; ;	cytosol [GO:0005829]; actin cytoskeleton [GO:0015629]; ; ;
Nafisa_SEN3	Tyrosine-protein kinase ABL2;Isoform of P42684, Isoform 5 of Tyrosine-protein kinase ABL2;Isoform of P42684, Isoform 6 of Tyrosine-protein kinase ABL2;Isoform of P42684, Isoform 7 of Tyrosine-protein kinase ABL2	ABL2;ABL2;ABL2;ABL2	NA	P42684;P42684-5;P42684-6;P42684-7	4.3386	-0.281	XT NP A	2023ms1276	positive regulation of cytosolic calcium ion concentration [GO:0007204]; positive regulation of phospholipase C activity [GO:0010863]; negative regulation of Rho protein signal transduction [GO:0035024]; exploration behavior [GO:0035640]; cellular protein modification process [GO:0006464]; cell adhesion [GO:0007155]; signal transduction [GO:0007165]; regulation of autophagy [GO:0010506]; positive regulation of neuron projection development [GO:0010976]; peptidyl-tyrosine phosphorylation [GO:0018108]; regulation of endocytosis [GO:0030100]; regulation of cell adhesion [GO:0030155]; positive regulation of oxidoreductase activity [GO:0051353]; cellular response to retinoic acid [GO:0071300]; regulation of cell motility [GO:2000145]; regulation of actin cytoskeleton reorganization [GO:2000249]; ; ;	magnesium ion binding [GO:0000287]; phosphotyrosine residue binding [GO:0001784]; actin monomer binding [GO:0003785]; protein kinase activity [GO:0004672]; protein tyrosine kinase activity [GO:0004713]; transmembrane receptor protein tyrosine kinase activity [GO:0004714]; non-membrane spanning protein tyrosine kinase activity [GO:0004715]; protein binding [GO:0005515]; ATP binding [GO:0005524]; manganese ion binding [GO:0030145]; actin filament binding [GO:0051015]; ; ;	cytosol [GO:0005829]; actin cytoskeleton [GO:0015629]; ; ;
Nafisa_SEN2	Tyrosine-protein kinase ABL2;Isoform of P42684, Isoform 5 of Tyrosine-protein kinase ABL2;Isoform of P42684, Isoform 6 of Tyrosine-protein kinase ABL2;Isoform of P42684, Isoform 7 of Tyrosine-protein kinase ABL2	ABL2;ABL2;ABL2;ABL2	NA	P42684;P42684-5;P42684-6;P42684-7	4.252	-0.381	XT NP A	2023ms1276	positive regulation of cytosolic calcium ion concentration [GO:0007204]; positive regulation of phospholipase C activity [GO:0010863]; negative regulation of Rho protein signal transduction [GO:0035024]; exploration behavior [GO:0035640]; cellular protein modification process [GO:0006464]; cell adhesion [GO:0007155]; signal transduction [GO:0007165]; regulation of autophagy [GO:0010506]; positive regulation of neuron projection development [GO:0010976]; peptidyl-tyrosine phosphorylation [GO:0018108]; regulation of endocytosis [GO:0030100]; regulation of cell adhesion [GO:0030155]; positive regulation of oxidoreductase activity [GO:0051353]; cellular response to retinoic acid [GO:0071300]; regulation of cell motility [GO:2000145]; regulation of actin cytoskeleton reorganization [GO:2000249]; ; ;	magnesium ion binding [GO:0000287]; phosphotyrosine residue binding [GO:0001784]; actin monomer binding [GO:0003785]; protein kinase activity [GO:0004672]; protein tyrosine kinase activity [GO:0004713]; transmembrane receptor protein tyrosine kinase activity [GO:0004714]; non-membrane spanning protein tyrosine kinase activity [GO:0004715]; protein binding [GO:0005515]; ATP binding [GO:0005524]; manganese ion binding [GO:0030145]; actin filament binding [GO:0051015]; ; ;	cytosol [GO:0005829]; actin cytoskeleton [GO:0015629]; ; ;
Nafisa_SEN1	Tyrosine-protein kinase ABL2;Isoform of P42684, Isoform 5 of Tyrosine-protein kinase ABL2;Isoform of P42684, Isoform 6 of Tyrosine-protein kinase ABL2;Isoform of P42684, Isoform 7 of Tyrosine-protein kinase ABL2	ABL2;ABL2;ABL2;ABL2	NA	P42684;P42684-5;P42684-6;P42684-7	4.3918	-0.2259	XT NP A	2023ms1276	positive regulation of cytosolic calcium ion concentration [GO:0007204]; positive regulation of phospholipase C activity [GO:0010863]; negative regulation of Rho protein signal transduction [GO:0035024]; exploration behavior [GO:0035640]; cellular protein modification process [GO:0006464]; cell adhesion [GO:0007155]; signal transduction [GO:0007165]; regulation of autophagy [GO:0010506]; positive regulation of neuron projection development [GO:0010976]; peptidyl-tyrosine phosphorylation [GO:0018108]; regulation of endocytosis [GO:0030100]; regulation of cell adhesion [GO:0030155]; positive regulation of oxidoreductase activity [GO:0051353]; cellular response to retinoic acid [GO:0071300]; regulation of cell motility [GO:2000145]; regulation of actin cytoskeleton reorganization [GO:2000249]; ; ;	magnesium ion binding [GO:0000287]; phosphotyrosine residue binding [GO:0001784]; actin monomer binding [GO:0003785]; protein kinase activity [GO:0004672]; protein tyrosine kinase activity [GO:0004713]; transmembrane receptor protein tyrosine kinase activity [GO:0004714]; non-membrane spanning protein tyrosine kinase activity [GO:0004715]; protein binding [GO:0005515]; ATP binding [GO:0005524]; manganese ion binding [GO:0030145]; actin filament binding [GO:0051015]; ; ;	cytosol [GO:0005829]; actin cytoskeleton [GO:0015629]; ; ;
Nafisa_PRO7	Tyrosine-protein kinase ABL2;Isoform of P42684, Isoform 5 of Tyrosine-protein kinase ABL2;Isoform of P42684, Isoform 6 of Tyrosine-protein kinase ABL2;Isoform of P42684, Isoform 7 of Tyrosine-protein kinase ABL2	ABL2;ABL2;ABL2;ABL2	NA	P42684;P42684-5;P42684-6;P42684-7	4.6852	0.1303	XT NP A	2023ms1276	positive regulation of cytosolic calcium ion concentration [GO:0007204]; positive regulation of phospholipase C activity [GO:0010863]; negative regulation of Rho protein signal transduction [GO:0035024]; exploration behavior [GO:0035640]; cellular protein modification process [GO:0006464]; cell adhesion [GO:0007155]; signal transduction [GO:0007165]; regulation of autophagy [GO:0010506]; positive regulation of neuron projection development [GO:0010976]; peptidyl-tyrosine phosphorylation [GO:0018108]; regulation of endocytosis [GO:0030100]; regulation of cell adhesion [GO:0030155]; positive regulation of oxidoreductase activity [GO:0051353]; cellular response to retinoic acid [GO:0071300]; regulation of cell motility [GO:2000145]; regulation of actin cytoskeleton reorganization [GO:2000249]; ; ;	magnesium ion binding [GO:0000287]; phosphotyrosine residue binding [GO:0001784]; actin monomer binding [GO:0003785]; protein kinase activity [GO:0004672]; protein tyrosine kinase activity [GO:0004713]; transmembrane receptor protein tyrosine kinase activity [GO:0004714]; non-membrane spanning protein tyrosine kinase activity [GO:0004715]; protein binding [GO:0005515]; ATP binding [GO:0005524]; manganese ion binding [GO:0030145]; actin filament binding [GO:0051015]; ; ;	cytosol [GO:0005829]; actin cytoskeleton [GO:0015629]; ; ;
Nafisa_PRO5	Tyrosine-protein kinase ABL2;Isoform of P42684, Isoform 5 of Tyrosine-protein kinase ABL2;Isoform of P42684, Isoform 6 of Tyrosine-protein kinase ABL2;Isoform of P42684, Isoform 7 of Tyrosine-protein kinase ABL2	ABL2;ABL2;ABL2;ABL2	NA	P42684;P42684-5;P42684-6;P42684-7	4.6396	0.1024	XT NP A	2023ms1276	positive regulation of cytosolic calcium ion concentration [GO:0007204]; positive regulation of phospholipase C activity [GO:0010863]; negative regulation of Rho protein signal transduction [GO:0035024]; exploration behavior [GO:0035640]; cellular protein modification process [GO:0006464]; cell adhesion [GO:0007155]; signal transduction [GO:0007165]; regulation of autophagy [GO:0010506]; positive regulation of neuron projection development [GO:0010976]; peptidyl-tyrosine phosphorylation [GO:0018108]; regulation of endocytosis [GO:0030100]; regulation of cell adhesion [GO:0030155]; positive regulation of oxidoreductase activity [GO:0051353]; cellular response to retinoic acid [GO:0071300]; regulation of cell motility [GO:2000145]; regulation of actin cytoskeleton reorganization [GO:2000249]; ; ;	magnesium ion binding [GO:0000287]; phosphotyrosine residue binding [GO:0001784]; actin monomer binding [GO:0003785]; protein kinase activity [GO:0004672]; protein tyrosine kinase activity [GO:0004713]; transmembrane receptor protein tyrosine kinase activity [GO:0004714]; non-membrane spanning protein tyrosine kinase activity [GO:0004715]; protein binding [GO:0005515]; ATP binding [GO:0005524]; manganese ion binding [GO:0030145]; actin filament binding [GO:0051015]; ; ;	cytosol [GO:0005829]; actin cytoskeleton [GO:0015629]; ; ;
Nafisa_PRO4	Tyrosine-protein kinase ABL2;Isoform of P42684, Isoform 5 of Tyrosine-protein kinase ABL2;Isoform of P42684, Isoform 6 of Tyrosine-protein kinase ABL2;Isoform of P42684, Isoform 7 of Tyrosine-protein kinase ABL2	ABL2;ABL2;ABL2;ABL2	NA	P42684;P42684-5;P42684-6;P42684-7	4.8388	0.2666	XT NP A	2023ms1276	positive regulation of cytosolic calcium ion concentration [GO:0007204]; positive regulation of phospholipase C activity [GO:0010863]; negative regulation of Rho protein signal transduction [GO:0035024]; exploration behavior [GO:0035640]; cellular protein modification process [GO:0006464]; cell adhesion [GO:0007155]; signal transduction [GO:0007165]; regulation of autophagy [GO:0010506]; positive regulation of neuron projection development [GO:0010976]; peptidyl-tyrosine phosphorylation [GO:0018108]; regulation of endocytosis [GO:0030100]; regulation of cell adhesion [GO:0030155]; positive regulation of oxidoreductase activity [GO:0051353]; cellular response to retinoic acid [GO:0071300]; regulation of cell motility [GO:2000145]; regulation of actin cytoskeleton reorganization [GO:2000249]; ; ;	magnesium ion binding [GO:0000287]; phosphotyrosine residue binding [GO:0001784]; actin monomer binding [GO:0003785]; protein kinase activity [GO:0004672]; protein tyrosine kinase activity [GO:0004713]; transmembrane receptor protein tyrosine kinase activity [GO:0004714]; non-membrane spanning protein tyrosine kinase activity [GO:0004715]; protein binding [GO:0005515]; ATP binding [GO:0005524]; manganese ion binding [GO:0030145]; actin filament binding [GO:0051015]; ; ;	cytosol [GO:0005829]; actin cytoskeleton [GO:0015629]; ; ;
Nafisa_PRO3	Tyrosine-protein kinase ABL2;Isoform of P42684, Isoform 5 of Tyrosine-protein kinase ABL2;Isoform of P42684, Isoform 6 of Tyrosine-protein kinase ABL2;Isoform of P42684, Isoform 7 of Tyrosine-protein kinase ABL2	ABL2;ABL2;ABL2;ABL2	NA	P42684;P42684-5;P42684-6;P42684-7	4.6587	0.0881	XT NP A	2023ms1276	positive regulation of cytosolic calcium ion concentration [GO:0007204]; positive regulation of phospholipase C activity [GO:0010863]; negative regulation of Rho protein signal transduction [GO:0035024]; exploration behavior [GO:0035640]; cellular protein modification process [GO:0006464]; cell adhesion [GO:0007155]; signal transduction [GO:0007165]; regulation of autophagy [GO:0010506]; positive regulation of neuron projection development [GO:0010976]; peptidyl-tyrosine phosphorylation [GO:0018108]; regulation of endocytosis [GO:0030100]; regulation of cell adhesion [GO:0030155]; positive regulation of oxidoreductase activity [GO:0051353]; cellular response to retinoic acid [GO:0071300]; regulation of cell motility [GO:2000145]; regulation of actin cytoskeleton reorganization [GO:2000249]; ; ;	magnesium ion binding [GO:0000287]; phosphotyrosine residue binding [GO:0001784]; actin monomer binding [GO:0003785]; protein kinase activity [GO:0004672]; protein tyrosine kinase activity [GO:0004713]; transmembrane receptor protein tyrosine kinase activity [GO:0004714]; non-membrane spanning protein tyrosine kinase activity [GO:0004715]; protein binding [GO:0005515]; ATP binding [GO:0005524]; manganese ion binding [GO:0030145]; actin filament binding [GO:0051015]; ; ;	cytosol [GO:0005829]; actin cytoskeleton [GO:0015629]; ; ;
Nafisa_PRO2	Tyrosine-protein kinase ABL2;Isoform of P42684, Isoform 5 of Tyrosine-protein kinase ABL2;Isoform of P42684, Isoform 6 of Tyrosine-protein kinase ABL2;Isoform of P42684, Isoform 7 of Tyrosine-protein kinase ABL2	ABL2;ABL2;ABL2;ABL2	NA	P42684;P42684-5;P42684-6;P42684-7	4.7152	0.1634	XT NP A	2023ms1276	positive regulation of cytosolic calcium ion concentration [GO:0007204]; positive regulation of phospholipase C activity [GO:0010863]; negative regulation of Rho protein signal transduction [GO:0035024]; exploration behavior [GO:0035640]; cellular protein modification process [GO:0006464]; cell adhesion [GO:0007155]; signal transduction [GO:0007165]; regulation of autophagy [GO:0010506]; positive regulation of neuron projection development [GO:0010976]; peptidyl-tyrosine phosphorylation [GO:0018108]; regulation of endocytosis [GO:0030100]; regulation of cell adhesion [GO:0030155]; positive regulation of oxidoreductase activity [GO:0051353]; cellular response to retinoic acid [GO:0071300]; regulation of cell motility [GO:2000145]; regulation of actin cytoskeleton reorganization [GO:2000249]; ; ;	magnesium ion binding [GO:0000287]; phosphotyrosine residue binding [GO:0001784]; actin monomer binding [GO:0003785]; protein kinase activity [GO:0004672]; protein tyrosine kinase activity [GO:0004713]; transmembrane receptor protein tyrosine kinase activity [GO:0004714]; non-membrane spanning protein tyrosine kinase activity [GO:0004715]; protein binding [GO:0005515]; ATP binding [GO:0005524]; manganese ion binding [GO:0030145]; actin filament binding [GO:0051015]; ; ;	cytosol [GO:0005829]; actin cytoskeleton [GO:0015629]; ; ;
Nafisa_SEN7	Kinesin motor domain-containing protein;Uncharacterized protein	STARD9;STARD9	NA	A0A3Q1MHC8;A0A3Q1MJN2	4.6232	0.0105	XT NP A	2023ms1276	;	;	;
Nafisa_SEN6	Kinesin motor domain-containing protein;Uncharacterized protein	STARD9;STARD9	NA	A0A3Q1MHC8;A0A3Q1MJN2	4.6223	-0.0048	XT NP A	2023ms1276	;	;	;
Nafisa_SEN5	Kinesin motor domain-containing protein;Uncharacterized protein	STARD9;STARD9	NA	A0A3Q1MHC8;A0A3Q1MJN2	4.8695	0.2164	XT NP A	2023ms1276	;	;	;
Nafisa_SEN4	Kinesin motor domain-containing protein;Uncharacterized protein	STARD9;STARD9	NA	A0A3Q1MHC8;A0A3Q1MJN2	4.6282	0.0079	XT NP A	2023ms1276	;	;	;
Nafisa_SEN3	Kinesin motor domain-containing protein;Uncharacterized protein	STARD9;STARD9	NA	A0A3Q1MHC8;A0A3Q1MJN2	4.6528	0.0331	XT NP A	2023ms1276	;	;	;
Nafisa_SEN2	Kinesin motor domain-containing protein;Uncharacterized protein	STARD9;STARD9	NA	A0A3Q1MHC8;A0A3Q1MJN2	4.8011	0.1682	XT NP A	2023ms1276	;	;	;
Nafisa_SEN1	Kinesin motor domain-containing protein;Uncharacterized protein	STARD9;STARD9	NA	A0A3Q1MHC8;A0A3Q1MJN2	4.6746	0.0569	XT NP A	2023ms1276	;	;	;
Nafisa_PRO5	Kinesin motor domain-containing protein;Uncharacterized protein	STARD9;STARD9	NA	A0A3Q1MHC8;A0A3Q1MJN2	3.9638	-0.5734	XT NP A	2023ms1276	;	;	;
Nafisa_PRO4	Kinesin motor domain-containing protein;Uncharacterized protein	STARD9;STARD9	NA	A0A3Q1MHC8;A0A3Q1MJN2	4.3229	-0.2493	XT NP A	2023ms1276	;	;	;
Nafisa_PRO3	Kinesin motor domain-containing protein;Uncharacterized protein	STARD9;STARD9	NA	A0A3Q1MHC8;A0A3Q1MJN2	4.236	-0.3345	XT NP A	2023ms1276	;	;	;
Nafisa_PRO1	Kinesin motor domain-containing protein;Uncharacterized protein	STARD9;STARD9	NA	A0A3Q1MHC8;A0A3Q1MJN2	4.0945	-0.4528	XT NP A	2023ms1276	;	;	;
Nafisa_SEN7	Lactotransferrin;Isoform of P02788, Isoform DeltaLf of Lactotransferrin	LTF;LTF	NA	P02788;P02788-2	3.7563	-0.8565	XT NP B	2023ms1276	ossification [GO:0001503]; regulation of cytokine production [GO:0001817]; retina homeostasis [GO:0001895]; innate immune response in mucosa [GO:0002227]; proteolysis [GO:0006508]; humoral immune response [GO:0006959]; antibacterial humoral response [GO:0019731]; antifungal humoral response [GO:0019732]; killing of cells of other organism [GO:0031640]; negative regulation of lipopolysaccharide-mediated signaling pathway [GO:0031665]; regulation of tumor necrosis factor production [GO:0032680]; negative regulation of ATPase activity [GO:0032780]; positive regulation of osteoblast proliferation [GO:0033690]; positive regulation of toll-like receptor 4 signaling pathway [GO:0034145]; negative regulation of apoptotic process [GO:0043066]; positive regulation of I-kappaB kinase/NF-kappaB signaling [GO:0043123]; negative regulation by host of viral process [GO:0044793]; negative regulation of viral genome replication [GO:0045071]; positive regulation of osteoblast differentiation [GO:0045669]; negative regulation of viral process [GO:0048525]; defense response to Gram-negative bacterium [GO:0050829]; positive regulation of NF-kappaB transcription factor activity [GO:0051092]; membrane disruption in other organism [GO:0051673]; iron ion homeostasis [GO:0055072]; bone morphogenesis [GO:0060349]; antimicrobial humoral immune response mediated by antimicrobial peptide [GO:0061844]; positive regulation of protein serine/threonine kinase activity [GO:0071902]; positive regulation of bone mineralization involved in bone maturation [GO:1900159]; negative regulation of single-species biofilm formation in or on host organism [GO:1900229]; positive regulation of chondrocyte proliferation [GO:1902732]; negative regulation of cysteine-type endopeptidase activity [GO:2000117]; negative regulation of tumor necrosis factor (ligand) superfamily member 11 production [GO:2000308]; negative regulation of osteoclast development [GO:2001205]; iron ion transport [GO:0006826];	lipopolysaccharide binding [GO:0001530]; DNA binding [GO:0003677]; serine-type endopeptidase activity [GO:0004252]; cysteine-type endopeptidase inhibitor activity [GO:0004869]; iron ion binding [GO:0005506]; protein binding [GO:0005515]; heparin binding [GO:0008201]; protein serine/threonine kinase activator activity [GO:0043539];	extracellular region [GO:0005576]; extracellular space [GO:0005615]; nucleus [GO:0005634]; cytoplasm [GO:0005737]; cell surface [GO:0009986]; secretory granule [GO:0030141]; specific granule lumen [GO:0035580]; specific granule [GO:0042581]; extracellular exosome [GO:0070062]; phagocytic vesicle lumen [GO:0097013]; tertiary granule lumen [GO:1904724]; protein-containing complex [GO:0032991]; plasma membrane [GO:0005886]; early endosome [GO:0005769]; recycling endosome [GO:0055037];
Nafisa_SEN6	Lactotransferrin;Isoform of P02788, Isoform DeltaLf of Lactotransferrin	LTF;LTF	NA	P02788;P02788-2	3.8389	-0.7882	XT NP B	2023ms1276	ossification [GO:0001503]; regulation of cytokine production [GO:0001817]; retina homeostasis [GO:0001895]; innate immune response in mucosa [GO:0002227]; proteolysis [GO:0006508]; humoral immune response [GO:0006959]; antibacterial humoral response [GO:0019731]; antifungal humoral response [GO:0019732]; killing of cells of other organism [GO:0031640]; negative regulation of lipopolysaccharide-mediated signaling pathway [GO:0031665]; regulation of tumor necrosis factor production [GO:0032680]; negative regulation of ATPase activity [GO:0032780]; positive regulation of osteoblast proliferation [GO:0033690]; positive regulation of toll-like receptor 4 signaling pathway [GO:0034145]; negative regulation of apoptotic process [GO:0043066]; positive regulation of I-kappaB kinase/NF-kappaB signaling [GO:0043123]; negative regulation by host of viral process [GO:0044793]; negative regulation of viral genome replication [GO:0045071]; positive regulation of osteoblast differentiation [GO:0045669]; negative regulation of viral process [GO:0048525]; defense response to Gram-negative bacterium [GO:0050829]; positive regulation of NF-kappaB transcription factor activity [GO:0051092]; membrane disruption in other organism [GO:0051673]; iron ion homeostasis [GO:0055072]; bone morphogenesis [GO:0060349]; antimicrobial humoral immune response mediated by antimicrobial peptide [GO:0061844]; positive regulation of protein serine/threonine kinase activity [GO:0071902]; positive regulation of bone mineralization involved in bone maturation [GO:1900159]; negative regulation of single-species biofilm formation in or on host organism [GO:1900229]; positive regulation of chondrocyte proliferation [GO:1902732]; negative regulation of cysteine-type endopeptidase activity [GO:2000117]; negative regulation of tumor necrosis factor (ligand) superfamily member 11 production [GO:2000308]; negative regulation of osteoclast development [GO:2001205]; iron ion transport [GO:0006826];	lipopolysaccharide binding [GO:0001530]; DNA binding [GO:0003677]; serine-type endopeptidase activity [GO:0004252]; cysteine-type endopeptidase inhibitor activity [GO:0004869]; iron ion binding [GO:0005506]; protein binding [GO:0005515]; heparin binding [GO:0008201]; protein serine/threonine kinase activator activity [GO:0043539];	extracellular region [GO:0005576]; extracellular space [GO:0005615]; nucleus [GO:0005634]; cytoplasm [GO:0005737]; cell surface [GO:0009986]; secretory granule [GO:0030141]; specific granule lumen [GO:0035580]; specific granule [GO:0042581]; extracellular exosome [GO:0070062]; phagocytic vesicle lumen [GO:0097013]; tertiary granule lumen [GO:1904724]; protein-containing complex [GO:0032991]; plasma membrane [GO:0005886]; early endosome [GO:0005769]; recycling endosome [GO:0055037];
Nafisa_SEN5	Lactotransferrin;Isoform of P02788, Isoform DeltaLf of Lactotransferrin	LTF;LTF	NA	P02788;P02788-2	3.6594	-0.9937	XT NP B	2023ms1276	ossification [GO:0001503]; regulation of cytokine production [GO:0001817]; retina homeostasis [GO:0001895]; innate immune response in mucosa [GO:0002227]; proteolysis [GO:0006508]; humoral immune response [GO:0006959]; antibacterial humoral response [GO:0019731]; antifungal humoral response [GO:0019732]; killing of cells of other organism [GO:0031640]; negative regulation of lipopolysaccharide-mediated signaling pathway [GO:0031665]; regulation of tumor necrosis factor production [GO:0032680]; negative regulation of ATPase activity [GO:0032780]; positive regulation of osteoblast proliferation [GO:0033690]; positive regulation of toll-like receptor 4 signaling pathway [GO:0034145]; negative regulation of apoptotic process [GO:0043066]; positive regulation of I-kappaB kinase/NF-kappaB signaling [GO:0043123]; negative regulation by host of viral process [GO:0044793]; negative regulation of viral genome replication [GO:0045071]; positive regulation of osteoblast differentiation [GO:0045669]; negative regulation of viral process [GO:0048525]; defense response to Gram-negative bacterium [GO:0050829]; positive regulation of NF-kappaB transcription factor activity [GO:0051092]; membrane disruption in other organism [GO:0051673]; iron ion homeostasis [GO:0055072]; bone morphogenesis [GO:0060349]; antimicrobial humoral immune response mediated by antimicrobial peptide [GO:0061844]; positive regulation of protein serine/threonine kinase activity [GO:0071902]; positive regulation of bone mineralization involved in bone maturation [GO:1900159]; negative regulation of single-species biofilm formation in or on host organism [GO:1900229]; positive regulation of chondrocyte proliferation [GO:1902732]; negative regulation of cysteine-type endopeptidase activity [GO:2000117]; negative regulation of tumor necrosis factor (ligand) superfamily member 11 production [GO:2000308]; negative regulation of osteoclast development [GO:2001205]; iron ion transport [GO:0006826];	lipopolysaccharide binding [GO:0001530]; DNA binding [GO:0003677]; serine-type endopeptidase activity [GO:0004252]; cysteine-type endopeptidase inhibitor activity [GO:0004869]; iron ion binding [GO:0005506]; protein binding [GO:0005515]; heparin binding [GO:0008201]; protein serine/threonine kinase activator activity [GO:0043539];	extracellular region [GO:0005576]; extracellular space [GO:0005615]; nucleus [GO:0005634]; cytoplasm [GO:0005737]; cell surface [GO:0009986]; secretory granule [GO:0030141]; specific granule lumen [GO:0035580]; specific granule [GO:0042581]; extracellular exosome [GO:0070062]; phagocytic vesicle lumen [GO:0097013]; tertiary granule lumen [GO:1904724]; protein-containing complex [GO:0032991]; plasma membrane [GO:0005886]; early endosome [GO:0005769]; recycling endosome [GO:0055037];
Nafisa_SEN4	Lactotransferrin;Isoform of P02788, Isoform DeltaLf of Lactotransferrin	LTF;LTF	NA	P02788;P02788-2	3.8407	-0.7797	XT NP B	2023ms1276	ossification [GO:0001503]; regulation of cytokine production [GO:0001817]; retina homeostasis [GO:0001895]; innate immune response in mucosa [GO:0002227]; proteolysis [GO:0006508]; humoral immune response [GO:0006959]; antibacterial humoral response [GO:0019731]; antifungal humoral response [GO:0019732]; killing of cells of other organism [GO:0031640]; negative regulation of lipopolysaccharide-mediated signaling pathway [GO:0031665]; regulation of tumor necrosis factor production [GO:0032680]; negative regulation of ATPase activity [GO:0032780]; positive regulation of osteoblast proliferation [GO:0033690]; positive regulation of toll-like receptor 4 signaling pathway [GO:0034145]; negative regulation of apoptotic process [GO:0043066]; positive regulation of I-kappaB kinase/NF-kappaB signaling [GO:0043123]; negative regulation by host of viral process [GO:0044793]; negative regulation of viral genome replication [GO:0045071]; positive regulation of osteoblast differentiation [GO:0045669]; negative regulation of viral process [GO:0048525]; defense response to Gram-negative bacterium [GO:0050829]; positive regulation of NF-kappaB transcription factor activity [GO:0051092]; membrane disruption in other organism [GO:0051673]; iron ion homeostasis [GO:0055072]; bone morphogenesis [GO:0060349]; antimicrobial humoral immune response mediated by antimicrobial peptide [GO:0061844]; positive regulation of protein serine/threonine kinase activity [GO:0071902]; positive regulation of bone mineralization involved in bone maturation [GO:1900159]; negative regulation of single-species biofilm formation in or on host organism [GO:1900229]; positive regulation of chondrocyte proliferation [GO:1902732]; negative regulation of cysteine-type endopeptidase activity [GO:2000117]; negative regulation of tumor necrosis factor (ligand) superfamily member 11 production [GO:2000308]; negative regulation of osteoclast development [GO:2001205]; iron ion transport [GO:0006826];	lipopolysaccharide binding [GO:0001530]; DNA binding [GO:0003677]; serine-type endopeptidase activity [GO:0004252]; cysteine-type endopeptidase inhibitor activity [GO:0004869]; iron ion binding [GO:0005506]; protein binding [GO:0005515]; heparin binding [GO:0008201]; protein serine/threonine kinase activator activity [GO:0043539];	extracellular region [GO:0005576]; extracellular space [GO:0005615]; nucleus [GO:0005634]; cytoplasm [GO:0005737]; cell surface [GO:0009986]; secretory granule [GO:0030141]; specific granule lumen [GO:0035580]; specific granule [GO:0042581]; extracellular exosome [GO:0070062]; phagocytic vesicle lumen [GO:0097013]; tertiary granule lumen [GO:1904724]; protein-containing complex [GO:0032991]; plasma membrane [GO:0005886]; early endosome [GO:0005769]; recycling endosome [GO:0055037];
Nafisa_SEN3	Lactotransferrin;Isoform of P02788, Isoform DeltaLf of Lactotransferrin	LTF;LTF	NA	P02788;P02788-2	3.6416	-0.9781	XT NP B	2023ms1276	ossification [GO:0001503]; regulation of cytokine production [GO:0001817]; retina homeostasis [GO:0001895]; innate immune response in mucosa [GO:0002227]; proteolysis [GO:0006508]; humoral immune response [GO:0006959]; antibacterial humoral response [GO:0019731]; antifungal humoral response [GO:0019732]; killing of cells of other organism [GO:0031640]; negative regulation of lipopolysaccharide-mediated signaling pathway [GO:0031665]; regulation of tumor necrosis factor production [GO:0032680]; negative regulation of ATPase activity [GO:0032780]; positive regulation of osteoblast proliferation [GO:0033690]; positive regulation of toll-like receptor 4 signaling pathway [GO:0034145]; negative regulation of apoptotic process [GO:0043066]; positive regulation of I-kappaB kinase/NF-kappaB signaling [GO:0043123]; negative regulation by host of viral process [GO:0044793]; negative regulation of viral genome replication [GO:0045071]; positive regulation of osteoblast differentiation [GO:0045669]; negative regulation of viral process [GO:0048525]; defense response to Gram-negative bacterium [GO:0050829]; positive regulation of NF-kappaB transcription factor activity [GO:0051092]; membrane disruption in other organism [GO:0051673]; iron ion homeostasis [GO:0055072]; bone morphogenesis [GO:0060349]; antimicrobial humoral immune response mediated by antimicrobial peptide [GO:0061844]; positive regulation of protein serine/threonine kinase activity [GO:0071902]; positive regulation of bone mineralization involved in bone maturation [GO:1900159]; negative regulation of single-species biofilm formation in or on host organism [GO:1900229]; positive regulation of chondrocyte proliferation [GO:1902732]; negative regulation of cysteine-type endopeptidase activity [GO:2000117]; negative regulation of tumor necrosis factor (ligand) superfamily member 11 production [GO:2000308]; negative regulation of osteoclast development [GO:2001205]; iron ion transport [GO:0006826];	lipopolysaccharide binding [GO:0001530]; DNA binding [GO:0003677]; serine-type endopeptidase activity [GO:0004252]; cysteine-type endopeptidase inhibitor activity [GO:0004869]; iron ion binding [GO:0005506]; protein binding [GO:0005515]; heparin binding [GO:0008201]; protein serine/threonine kinase activator activity [GO:0043539];	extracellular region [GO:0005576]; extracellular space [GO:0005615]; nucleus [GO:0005634]; cytoplasm [GO:0005737]; cell surface [GO:0009986]; secretory granule [GO:0030141]; specific granule lumen [GO:0035580]; specific granule [GO:0042581]; extracellular exosome [GO:0070062]; phagocytic vesicle lumen [GO:0097013]; tertiary granule lumen [GO:1904724]; protein-containing complex [GO:0032991]; plasma membrane [GO:0005886]; early endosome [GO:0005769]; recycling endosome [GO:0055037];
Nafisa_SEN2	Lactotransferrin;Isoform of P02788, Isoform DeltaLf of Lactotransferrin	LTF;LTF	NA	P02788;P02788-2	4.0378	-0.5951	XT NP B	2023ms1276	ossification [GO:0001503]; regulation of cytokine production [GO:0001817]; retina homeostasis [GO:0001895]; innate immune response in mucosa [GO:0002227]; proteolysis [GO:0006508]; humoral immune response [GO:0006959]; antibacterial humoral response [GO:0019731]; antifungal humoral response [GO:0019732]; killing of cells of other organism [GO:0031640]; negative regulation of lipopolysaccharide-mediated signaling pathway [GO:0031665]; regulation of tumor necrosis factor production [GO:0032680]; negative regulation of ATPase activity [GO:0032780]; positive regulation of osteoblast proliferation [GO:0033690]; positive regulation of toll-like receptor 4 signaling pathway [GO:0034145]; negative regulation of apoptotic process [GO:0043066]; positive regulation of I-kappaB kinase/NF-kappaB signaling [GO:0043123]; negative regulation by host of viral process [GO:0044793]; negative regulation of viral genome replication [GO:0045071]; positive regulation of osteoblast differentiation [GO:0045669]; negative regulation of viral process [GO:0048525]; defense response to Gram-negative bacterium [GO:0050829]; positive regulation of NF-kappaB transcription factor activity [GO:0051092]; membrane disruption in other organism [GO:0051673]; iron ion homeostasis [GO:0055072]; bone morphogenesis [GO:0060349]; antimicrobial humoral immune response mediated by antimicrobial peptide [GO:0061844]; positive regulation of protein serine/threonine kinase activity [GO:0071902]; positive regulation of bone mineralization involved in bone maturation [GO:1900159]; negative regulation of single-species biofilm formation in or on host organism [GO:1900229]; positive regulation of chondrocyte proliferation [GO:1902732]; negative regulation of cysteine-type endopeptidase activity [GO:2000117]; negative regulation of tumor necrosis factor (ligand) superfamily member 11 production [GO:2000308]; negative regulation of osteoclast development [GO:2001205]; iron ion transport [GO:0006826];	lipopolysaccharide binding [GO:0001530]; DNA binding [GO:0003677]; serine-type endopeptidase activity [GO:0004252]; cysteine-type endopeptidase inhibitor activity [GO:0004869]; iron ion binding [GO:0005506]; protein binding [GO:0005515]; heparin binding [GO:0008201]; protein serine/threonine kinase activator activity [GO:0043539];	extracellular region [GO:0005576]; extracellular space [GO:0005615]; nucleus [GO:0005634]; cytoplasm [GO:0005737]; cell surface [GO:0009986]; secretory granule [GO:0030141]; specific granule lumen [GO:0035580]; specific granule [GO:0042581]; extracellular exosome [GO:0070062]; phagocytic vesicle lumen [GO:0097013]; tertiary granule lumen [GO:1904724]; protein-containing complex [GO:0032991]; plasma membrane [GO:0005886]; early endosome [GO:0005769]; recycling endosome [GO:0055037];
Nafisa_SEN1	Lactotransferrin;Isoform of P02788, Isoform DeltaLf of Lactotransferrin	LTF;LTF	NA	P02788;P02788-2	3.8652	-0.7525	XT NP B	2023ms1276	ossification [GO:0001503]; regulation of cytokine production [GO:0001817]; retina homeostasis [GO:0001895]; innate immune response in mucosa [GO:0002227]; proteolysis [GO:0006508]; humoral immune response [GO:0006959]; antibacterial humoral response [GO:0019731]; antifungal humoral response [GO:0019732]; killing of cells of other organism [GO:0031640]; negative regulation of lipopolysaccharide-mediated signaling pathway [GO:0031665]; regulation of tumor necrosis factor production [GO:0032680]; negative regulation of ATPase activity [GO:0032780]; positive regulation of osteoblast proliferation [GO:0033690]; positive regulation of toll-like receptor 4 signaling pathway [GO:0034145]; negative regulation of apoptotic process [GO:0043066]; positive regulation of I-kappaB kinase/NF-kappaB signaling [GO:0043123]; negative regulation by host of viral process [GO:0044793]; negative regulation of viral genome replication [GO:0045071]; positive regulation of osteoblast differentiation [GO:0045669]; negative regulation of viral process [GO:0048525]; defense response to Gram-negative bacterium [GO:0050829]; positive regulation of NF-kappaB transcription factor activity [GO:0051092]; membrane disruption in other organism [GO:0051673]; iron ion homeostasis [GO:0055072]; bone morphogenesis [GO:0060349]; antimicrobial humoral immune response mediated by antimicrobial peptide [GO:0061844]; positive regulation of protein serine/threonine kinase activity [GO:0071902]; positive regulation of bone mineralization involved in bone maturation [GO:1900159]; negative regulation of single-species biofilm formation in or on host organism [GO:1900229]; positive regulation of chondrocyte proliferation [GO:1902732]; negative regulation of cysteine-type endopeptidase activity [GO:2000117]; negative regulation of tumor necrosis factor (ligand) superfamily member 11 production [GO:2000308]; negative regulation of osteoclast development [GO:2001205]; iron ion transport [GO:0006826];	lipopolysaccharide binding [GO:0001530]; DNA binding [GO:0003677]; serine-type endopeptidase activity [GO:0004252]; cysteine-type endopeptidase inhibitor activity [GO:0004869]; iron ion binding [GO:0005506]; protein binding [GO:0005515]; heparin binding [GO:0008201]; protein serine/threonine kinase activator activity [GO:0043539];	extracellular region [GO:0005576]; extracellular space [GO:0005615]; nucleus [GO:0005634]; cytoplasm [GO:0005737]; cell surface [GO:0009986]; secretory granule [GO:0030141]; specific granule lumen [GO:0035580]; specific granule [GO:0042581]; extracellular exosome [GO:0070062]; phagocytic vesicle lumen [GO:0097013]; tertiary granule lumen [GO:1904724]; protein-containing complex [GO:0032991]; plasma membrane [GO:0005886]; early endosome [GO:0005769]; recycling endosome [GO:0055037];
Nafisa_PRO7	Lactotransferrin;Isoform of P02788, Isoform DeltaLf of Lactotransferrin	LTF;LTF	NA	P02788;P02788-2	4.0114	-0.5435	XT NP B	2023ms1276	ossification [GO:0001503]; regulation of cytokine production [GO:0001817]; retina homeostasis [GO:0001895]; innate immune response in mucosa [GO:0002227]; proteolysis [GO:0006508]; humoral immune response [GO:0006959]; antibacterial humoral response [GO:0019731]; antifungal humoral response [GO:0019732]; killing of cells of other organism [GO:0031640]; negative regulation of lipopolysaccharide-mediated signaling pathway [GO:0031665]; regulation of tumor necrosis factor production [GO:0032680]; negative regulation of ATPase activity [GO:0032780]; positive regulation of osteoblast proliferation [GO:0033690]; positive regulation of toll-like receptor 4 signaling pathway [GO:0034145]; negative regulation of apoptotic process [GO:0043066]; positive regulation of I-kappaB kinase/NF-kappaB signaling [GO:0043123]; negative regulation by host of viral process [GO:0044793]; negative regulation of viral genome replication [GO:0045071]; positive regulation of osteoblast differentiation [GO:0045669]; negative regulation of viral process [GO:0048525]; defense response to Gram-negative bacterium [GO:0050829]; positive regulation of NF-kappaB transcription factor activity [GO:0051092]; membrane disruption in other organism [GO:0051673]; iron ion homeostasis [GO:0055072]; bone morphogenesis [GO:0060349]; antimicrobial humoral immune response mediated by antimicrobial peptide [GO:0061844]; positive regulation of protein serine/threonine kinase activity [GO:0071902]; positive regulation of bone mineralization involved in bone maturation [GO:1900159]; negative regulation of single-species biofilm formation in or on host organism [GO:1900229]; positive regulation of chondrocyte proliferation [GO:1902732]; negative regulation of cysteine-type endopeptidase activity [GO:2000117]; negative regulation of tumor necrosis factor (ligand) superfamily member 11 production [GO:2000308]; negative regulation of osteoclast development [GO:2001205]; iron ion transport [GO:0006826];	lipopolysaccharide binding [GO:0001530]; DNA binding [GO:0003677]; serine-type endopeptidase activity [GO:0004252]; cysteine-type endopeptidase inhibitor activity [GO:0004869]; iron ion binding [GO:0005506]; protein binding [GO:0005515]; heparin binding [GO:0008201]; protein serine/threonine kinase activator activity [GO:0043539];	extracellular region [GO:0005576]; extracellular space [GO:0005615]; nucleus [GO:0005634]; cytoplasm [GO:0005737]; cell surface [GO:0009986]; secretory granule [GO:0030141]; specific granule lumen [GO:0035580]; specific granule [GO:0042581]; extracellular exosome [GO:0070062]; phagocytic vesicle lumen [GO:0097013]; tertiary granule lumen [GO:1904724]; protein-containing complex [GO:0032991]; plasma membrane [GO:0005886]; early endosome [GO:0005769]; recycling endosome [GO:0055037];
Nafisa_PRO6	Lactotransferrin;Isoform of P02788, Isoform DeltaLf of Lactotransferrin	LTF;LTF	NA	P02788;P02788-2	4.0887	-0.4563	XT NP B	2023ms1276	ossification [GO:0001503]; regulation of cytokine production [GO:0001817]; retina homeostasis [GO:0001895]; innate immune response in mucosa [GO:0002227]; proteolysis [GO:0006508]; humoral immune response [GO:0006959]; antibacterial humoral response [GO:0019731]; antifungal humoral response [GO:0019732]; killing of cells of other organism [GO:0031640]; negative regulation of lipopolysaccharide-mediated signaling pathway [GO:0031665]; regulation of tumor necrosis factor production [GO:0032680]; negative regulation of ATPase activity [GO:0032780]; positive regulation of osteoblast proliferation [GO:0033690]; positive regulation of toll-like receptor 4 signaling pathway [GO:0034145]; negative regulation of apoptotic process [GO:0043066]; positive regulation of I-kappaB kinase/NF-kappaB signaling [GO:0043123]; negative regulation by host of viral process [GO:0044793]; negative regulation of viral genome replication [GO:0045071]; positive regulation of osteoblast differentiation [GO:0045669]; negative regulation of viral process [GO:0048525]; defense response to Gram-negative bacterium [GO:0050829]; positive regulation of NF-kappaB transcription factor activity [GO:0051092]; membrane disruption in other organism [GO:0051673]; iron ion homeostasis [GO:0055072]; bone morphogenesis [GO:0060349]; antimicrobial humoral immune response mediated by antimicrobial peptide [GO:0061844]; positive regulation of protein serine/threonine kinase activity [GO:0071902]; positive regulation of bone mineralization involved in bone maturation [GO:1900159]; negative regulation of single-species biofilm formation in or on host organism [GO:1900229]; positive regulation of chondrocyte proliferation [GO:1902732]; negative regulation of cysteine-type endopeptidase activity [GO:2000117]; negative regulation of tumor necrosis factor (ligand) superfamily member 11 production [GO:2000308]; negative regulation of osteoclast development [GO:2001205]; iron ion transport [GO:0006826];	lipopolysaccharide binding [GO:0001530]; DNA binding [GO:0003677]; serine-type endopeptidase activity [GO:0004252]; cysteine-type endopeptidase inhibitor activity [GO:0004869]; iron ion binding [GO:0005506]; protein binding [GO:0005515]; heparin binding [GO:0008201]; protein serine/threonine kinase activator activity [GO:0043539];	extracellular region [GO:0005576]; extracellular space [GO:0005615]; nucleus [GO:0005634]; cytoplasm [GO:0005737]; cell surface [GO:0009986]; secretory granule [GO:0030141]; specific granule lumen [GO:0035580]; specific granule [GO:0042581]; extracellular exosome [GO:0070062]; phagocytic vesicle lumen [GO:0097013]; tertiary granule lumen [GO:1904724]; protein-containing complex [GO:0032991]; plasma membrane [GO:0005886]; early endosome [GO:0005769]; recycling endosome [GO:0055037];
Nafisa_PRO5	Lactotransferrin;Isoform of P02788, Isoform DeltaLf of Lactotransferrin	LTF;LTF	NA	P02788;P02788-2	3.9624	-0.5748	XT NP B	2023ms1276	ossification [GO:0001503]; regulation of cytokine production [GO:0001817]; retina homeostasis [GO:0001895]; innate immune response in mucosa [GO:0002227]; proteolysis [GO:0006508]; humoral immune response [GO:0006959]; antibacterial humoral response [GO:0019731]; antifungal humoral response [GO:0019732]; killing of cells of other organism [GO:0031640]; negative regulation of lipopolysaccharide-mediated signaling pathway [GO:0031665]; regulation of tumor necrosis factor production [GO:0032680]; negative regulation of ATPase activity [GO:0032780]; positive regulation of osteoblast proliferation [GO:0033690]; positive regulation of toll-like receptor 4 signaling pathway [GO:0034145]; negative regulation of apoptotic process [GO:0043066]; positive regulation of I-kappaB kinase/NF-kappaB signaling [GO:0043123]; negative regulation by host of viral process [GO:0044793]; negative regulation of viral genome replication [GO:0045071]; positive regulation of osteoblast differentiation [GO:0045669]; negative regulation of viral process [GO:0048525]; defense response to Gram-negative bacterium [GO:0050829]; positive regulation of NF-kappaB transcription factor activity [GO:0051092]; membrane disruption in other organism [GO:0051673]; iron ion homeostasis [GO:0055072]; bone morphogenesis [GO:0060349]; antimicrobial humoral immune response mediated by antimicrobial peptide [GO:0061844]; positive regulation of protein serine/threonine kinase activity [GO:0071902]; positive regulation of bone mineralization involved in bone maturation [GO:1900159]; negative regulation of single-species biofilm formation in or on host organism [GO:1900229]; positive regulation of chondrocyte proliferation [GO:1902732]; negative regulation of cysteine-type endopeptidase activity [GO:2000117]; negative regulation of tumor necrosis factor (ligand) superfamily member 11 production [GO:2000308]; negative regulation of osteoclast development [GO:2001205]; iron ion transport [GO:0006826];	lipopolysaccharide binding [GO:0001530]; DNA binding [GO:0003677]; serine-type endopeptidase activity [GO:0004252]; cysteine-type endopeptidase inhibitor activity [GO:0004869]; iron ion binding [GO:0005506]; protein binding [GO:0005515]; heparin binding [GO:0008201]; protein serine/threonine kinase activator activity [GO:0043539];	extracellular region [GO:0005576]; extracellular space [GO:0005615]; nucleus [GO:0005634]; cytoplasm [GO:0005737]; cell surface [GO:0009986]; secretory granule [GO:0030141]; specific granule lumen [GO:0035580]; specific granule [GO:0042581]; extracellular exosome [GO:0070062]; phagocytic vesicle lumen [GO:0097013]; tertiary granule lumen [GO:1904724]; protein-containing complex [GO:0032991]; plasma membrane [GO:0005886]; early endosome [GO:0005769]; recycling endosome [GO:0055037];
Nafisa_PRO4	Lactotransferrin;Isoform of P02788, Isoform DeltaLf of Lactotransferrin	LTF;LTF	NA	P02788;P02788-2	3.8544	-0.7179	XT NP B	2023ms1276	ossification [GO:0001503]; regulation of cytokine production [GO:0001817]; retina homeostasis [GO:0001895]; innate immune response in mucosa [GO:0002227]; proteolysis [GO:0006508]; humoral immune response [GO:0006959]; antibacterial humoral response [GO:0019731]; antifungal humoral response [GO:0019732]; killing of cells of other organism [GO:0031640]; negative regulation of lipopolysaccharide-mediated signaling pathway [GO:0031665]; regulation of tumor necrosis factor production [GO:0032680]; negative regulation of ATPase activity [GO:0032780]; positive regulation of osteoblast proliferation [GO:0033690]; positive regulation of toll-like receptor 4 signaling pathway [GO:0034145]; negative regulation of apoptotic process [GO:0043066]; positive regulation of I-kappaB kinase/NF-kappaB signaling [GO:0043123]; negative regulation by host of viral process [GO:0044793]; negative regulation of viral genome replication [GO:0045071]; positive regulation of osteoblast differentiation [GO:0045669]; negative regulation of viral process [GO:0048525]; defense response to Gram-negative bacterium [GO:0050829]; positive regulation of NF-kappaB transcription factor activity [GO:0051092]; membrane disruption in other organism [GO:0051673]; iron ion homeostasis [GO:0055072]; bone morphogenesis [GO:0060349]; antimicrobial humoral immune response mediated by antimicrobial peptide [GO:0061844]; positive regulation of protein serine/threonine kinase activity [GO:0071902]; positive regulation of bone mineralization involved in bone maturation [GO:1900159]; negative regulation of single-species biofilm formation in or on host organism [GO:1900229]; positive regulation of chondrocyte proliferation [GO:1902732]; negative regulation of cysteine-type endopeptidase activity [GO:2000117]; negative regulation of tumor necrosis factor (ligand) superfamily member 11 production [GO:2000308]; negative regulation of osteoclast development [GO:2001205]; iron ion transport [GO:0006826];	lipopolysaccharide binding [GO:0001530]; DNA binding [GO:0003677]; serine-type endopeptidase activity [GO:0004252]; cysteine-type endopeptidase inhibitor activity [GO:0004869]; iron ion binding [GO:0005506]; protein binding [GO:0005515]; heparin binding [GO:0008201]; protein serine/threonine kinase activator activity [GO:0043539];	extracellular region [GO:0005576]; extracellular space [GO:0005615]; nucleus [GO:0005634]; cytoplasm [GO:0005737]; cell surface [GO:0009986]; secretory granule [GO:0030141]; specific granule lumen [GO:0035580]; specific granule [GO:0042581]; extracellular exosome [GO:0070062]; phagocytic vesicle lumen [GO:0097013]; tertiary granule lumen [GO:1904724]; protein-containing complex [GO:0032991]; plasma membrane [GO:0005886]; early endosome [GO:0005769]; recycling endosome [GO:0055037];
Nafisa_PRO3	Lactotransferrin;Isoform of P02788, Isoform DeltaLf of Lactotransferrin	LTF;LTF	NA	P02788;P02788-2	4.0389	-0.5316	XT NP B	2023ms1276	ossification [GO:0001503]; regulation of cytokine production [GO:0001817]; retina homeostasis [GO:0001895]; innate immune response in mucosa [GO:0002227]; proteolysis [GO:0006508]; humoral immune response [GO:0006959]; antibacterial humoral response [GO:0019731]; antifungal humoral response [GO:0019732]; killing of cells of other organism [GO:0031640]; negative regulation of lipopolysaccharide-mediated signaling pathway [GO:0031665]; regulation of tumor necrosis factor production [GO:0032680]; negative regulation of ATPase activity [GO:0032780]; positive regulation of osteoblast proliferation [GO:0033690]; positive regulation of toll-like receptor 4 signaling pathway [GO:0034145]; negative regulation of apoptotic process [GO:0043066]; positive regulation of I-kappaB kinase/NF-kappaB signaling [GO:0043123]; negative regulation by host of viral process [GO:0044793]; negative regulation of viral genome replication [GO:0045071]; positive regulation of osteoblast differentiation [GO:0045669]; negative regulation of viral process [GO:0048525]; defense response to Gram-negative bacterium [GO:0050829]; positive regulation of NF-kappaB transcription factor activity [GO:0051092]; membrane disruption in other organism [GO:0051673]; iron ion homeostasis [GO:0055072]; bone morphogenesis [GO:0060349]; antimicrobial humoral immune response mediated by antimicrobial peptide [GO:0061844]; positive regulation of protein serine/threonine kinase activity [GO:0071902]; positive regulation of bone mineralization involved in bone maturation [GO:1900159]; negative regulation of single-species biofilm formation in or on host organism [GO:1900229]; positive regulation of chondrocyte proliferation [GO:1902732]; negative regulation of cysteine-type endopeptidase activity [GO:2000117]; negative regulation of tumor necrosis factor (ligand) superfamily member 11 production [GO:2000308]; negative regulation of osteoclast development [GO:2001205]; iron ion transport [GO:0006826];	lipopolysaccharide binding [GO:0001530]; DNA binding [GO:0003677]; serine-type endopeptidase activity [GO:0004252]; cysteine-type endopeptidase inhibitor activity [GO:0004869]; iron ion binding [GO:0005506]; protein binding [GO:0005515]; heparin binding [GO:0008201]; protein serine/threonine kinase activator activity [GO:0043539];	extracellular region [GO:0005576]; extracellular space [GO:0005615]; nucleus [GO:0005634]; cytoplasm [GO:0005737]; cell surface [GO:0009986]; secretory granule [GO:0030141]; specific granule lumen [GO:0035580]; specific granule [GO:0042581]; extracellular exosome [GO:0070062]; phagocytic vesicle lumen [GO:0097013]; tertiary granule lumen [GO:1904724]; protein-containing complex [GO:0032991]; plasma membrane [GO:0005886]; early endosome [GO:0005769]; recycling endosome [GO:0055037];
Nafisa_PRO2	Lactotransferrin;Isoform of P02788, Isoform DeltaLf of Lactotransferrin	LTF;LTF	NA	P02788;P02788-2	3.8811	-0.6707	XT NP B	2023ms1276	ossification [GO:0001503]; regulation of cytokine production [GO:0001817]; retina homeostasis [GO:0001895]; innate immune response in mucosa [GO:0002227]; proteolysis [GO:0006508]; humoral immune response [GO:0006959]; antibacterial humoral response [GO:0019731]; antifungal humoral response [GO:0019732]; killing of cells of other organism [GO:0031640]; negative regulation of lipopolysaccharide-mediated signaling pathway [GO:0031665]; regulation of tumor necrosis factor production [GO:0032680]; negative regulation of ATPase activity [GO:0032780]; positive regulation of osteoblast proliferation [GO:0033690]; positive regulation of toll-like receptor 4 signaling pathway [GO:0034145]; negative regulation of apoptotic process [GO:0043066]; positive regulation of I-kappaB kinase/NF-kappaB signaling [GO:0043123]; negative regulation by host of viral process [GO:0044793]; negative regulation of viral genome replication [GO:0045071]; positive regulation of osteoblast differentiation [GO:0045669]; negative regulation of viral process [GO:0048525]; defense response to Gram-negative bacterium [GO:0050829]; positive regulation of NF-kappaB transcription factor activity [GO:0051092]; membrane disruption in other organism [GO:0051673]; iron ion homeostasis [GO:0055072]; bone morphogenesis [GO:0060349]; antimicrobial humoral immune response mediated by antimicrobial peptide [GO:0061844]; positive regulation of protein serine/threonine kinase activity [GO:0071902]; positive regulation of bone mineralization involved in bone maturation [GO:1900159]; negative regulation of single-species biofilm formation in or on host organism [GO:1900229]; positive regulation of chondrocyte proliferation [GO:1902732]; negative regulation of cysteine-type endopeptidase activity [GO:2000117]; negative regulation of tumor necrosis factor (ligand) superfamily member 11 production [GO:2000308]; negative regulation of osteoclast development [GO:2001205]; iron ion transport [GO:0006826];	lipopolysaccharide binding [GO:0001530]; DNA binding [GO:0003677]; serine-type endopeptidase activity [GO:0004252]; cysteine-type endopeptidase inhibitor activity [GO:0004869]; iron ion binding [GO:0005506]; protein binding [GO:0005515]; heparin binding [GO:0008201]; protein serine/threonine kinase activator activity [GO:0043539];	extracellular region [GO:0005576]; extracellular space [GO:0005615]; nucleus [GO:0005634]; cytoplasm [GO:0005737]; cell surface [GO:0009986]; secretory granule [GO:0030141]; specific granule lumen [GO:0035580]; specific granule [GO:0042581]; extracellular exosome [GO:0070062]; phagocytic vesicle lumen [GO:0097013]; tertiary granule lumen [GO:1904724]; protein-containing complex [GO:0032991]; plasma membrane [GO:0005886]; early endosome [GO:0005769]; recycling endosome [GO:0055037];
Nafisa_PRO1	Lactotransferrin;Isoform of P02788, Isoform DeltaLf of Lactotransferrin	LTF;LTF	NA	P02788;P02788-2	4.0271	-0.5202	XT NP B	2023ms1276	ossification [GO:0001503]; regulation of cytokine production [GO:0001817]; retina homeostasis [GO:0001895]; innate immune response in mucosa [GO:0002227]; proteolysis [GO:0006508]; humoral immune response [GO:0006959]; antibacterial humoral response [GO:0019731]; antifungal humoral response [GO:0019732]; killing of cells of other organism [GO:0031640]; negative regulation of lipopolysaccharide-mediated signaling pathway [GO:0031665]; regulation of tumor necrosis factor production [GO:0032680]; negative regulation of ATPase activity [GO:0032780]; positive regulation of osteoblast proliferation [GO:0033690]; positive regulation of toll-like receptor 4 signaling pathway [GO:0034145]; negative regulation of apoptotic process [GO:0043066]; positive regulation of I-kappaB kinase/NF-kappaB signaling [GO:0043123]; negative regulation by host of viral process [GO:0044793]; negative regulation of viral genome replication [GO:0045071]; positive regulation of osteoblast differentiation [GO:0045669]; negative regulation of viral process [GO:0048525]; defense response to Gram-negative bacterium [GO:0050829]; positive regulation of NF-kappaB transcription factor activity [GO:0051092]; membrane disruption in other organism [GO:0051673]; iron ion homeostasis [GO:0055072]; bone morphogenesis [GO:0060349]; antimicrobial humoral immune response mediated by antimicrobial peptide [GO:0061844]; positive regulation of protein serine/threonine kinase activity [GO:0071902]; positive regulation of bone mineralization involved in bone maturation [GO:1900159]; negative regulation of single-species biofilm formation in or on host organism [GO:1900229]; positive regulation of chondrocyte proliferation [GO:1902732]; negative regulation of cysteine-type endopeptidase activity [GO:2000117]; negative regulation of tumor necrosis factor (ligand) superfamily member 11 production [GO:2000308]; negative regulation of osteoclast development [GO:2001205]; iron ion transport [GO:0006826];	lipopolysaccharide binding [GO:0001530]; DNA binding [GO:0003677]; serine-type endopeptidase activity [GO:0004252]; cysteine-type endopeptidase inhibitor activity [GO:0004869]; iron ion binding [GO:0005506]; protein binding [GO:0005515]; heparin binding [GO:0008201]; protein serine/threonine kinase activator activity [GO:0043539];	extracellular region [GO:0005576]; extracellular space [GO:0005615]; nucleus [GO:0005634]; cytoplasm [GO:0005737]; cell surface [GO:0009986]; secretory granule [GO:0030141]; specific granule lumen [GO:0035580]; specific granule [GO:0042581]; extracellular exosome [GO:0070062]; phagocytic vesicle lumen [GO:0097013]; tertiary granule lumen [GO:1904724]; protein-containing complex [GO:0032991]; plasma membrane [GO:0005886]; early endosome [GO:0005769]; recycling endosome [GO:0055037];
Nafisa_SEN7	ATP synthase subunit e, mitochondrial	ATP5ME	P56385	P56385	4.2228	-0.3899	XT NP A	2023ms1276	mitochondrial ATP synthesis coupled proton transport [GO:0042776]	proton-transporting ATP synthase activity, rotational mechanism [GO:0046933]; protein binding [GO:0005515]; protein-containing complex binding [GO:0044877]	mitochondrion [GO:0005739]; mitochondrial inner membrane [GO:0005743]; mitochondrial proton-transporting ATP synthase complex, coupling factor F(o) [GO:0000276]; mitochondrial proton-transporting ATP synthase complex [GO:0005753]
Nafisa_SEN6	ATP synthase subunit e, mitochondrial	ATP5ME	P56385	P56385	4.4307	-0.1964	XT NP A	2023ms1276	mitochondrial ATP synthesis coupled proton transport [GO:0042776]	proton-transporting ATP synthase activity, rotational mechanism [GO:0046933]; protein binding [GO:0005515]; protein-containing complex binding [GO:0044877]	mitochondrion [GO:0005739]; mitochondrial inner membrane [GO:0005743]; mitochondrial proton-transporting ATP synthase complex, coupling factor F(o) [GO:0000276]; mitochondrial proton-transporting ATP synthase complex [GO:0005753]
Nafisa_SEN5	ATP synthase subunit e, mitochondrial	ATP5ME	P56385	P56385	4.3657	-0.2875	XT NP A	2023ms1276	mitochondrial ATP synthesis coupled proton transport [GO:0042776]	proton-transporting ATP synthase activity, rotational mechanism [GO:0046933]; protein binding [GO:0005515]; protein-containing complex binding [GO:0044877]	mitochondrion [GO:0005739]; mitochondrial inner membrane [GO:0005743]; mitochondrial proton-transporting ATP synthase complex, coupling factor F(o) [GO:0000276]; mitochondrial proton-transporting ATP synthase complex [GO:0005753]
Nafisa_SEN4	ATP synthase subunit e, mitochondrial	ATP5ME	P56385	P56385	4.1666	-0.4537	XT NP A	2023ms1276	mitochondrial ATP synthesis coupled proton transport [GO:0042776]	proton-transporting ATP synthase activity, rotational mechanism [GO:0046933]; protein binding [GO:0005515]; protein-containing complex binding [GO:0044877]	mitochondrion [GO:0005739]; mitochondrial inner membrane [GO:0005743]; mitochondrial proton-transporting ATP synthase complex, coupling factor F(o) [GO:0000276]; mitochondrial proton-transporting ATP synthase complex [GO:0005753]
Nafisa_SEN3	ATP synthase subunit e, mitochondrial	ATP5ME	P56385	P56385	4.1846	-0.4351	XT NP A	2023ms1276	mitochondrial ATP synthesis coupled proton transport [GO:0042776]	proton-transporting ATP synthase activity, rotational mechanism [GO:0046933]; protein binding [GO:0005515]; protein-containing complex binding [GO:0044877]	mitochondrion [GO:0005739]; mitochondrial inner membrane [GO:0005743]; mitochondrial proton-transporting ATP synthase complex, coupling factor F(o) [GO:0000276]; mitochondrial proton-transporting ATP synthase complex [GO:0005753]
Nafisa_SEN2	ATP synthase subunit e, mitochondrial	ATP5ME	P56385	P56385	4.3955	-0.2375	XT NP A	2023ms1276	mitochondrial ATP synthesis coupled proton transport [GO:0042776]	proton-transporting ATP synthase activity, rotational mechanism [GO:0046933]; protein binding [GO:0005515]; protein-containing complex binding [GO:0044877]	mitochondrion [GO:0005739]; mitochondrial inner membrane [GO:0005743]; mitochondrial proton-transporting ATP synthase complex, coupling factor F(o) [GO:0000276]; mitochondrial proton-transporting ATP synthase complex [GO:0005753]
Nafisa_SEN1	ATP synthase subunit e, mitochondrial	ATP5ME	P56385	P56385	4.2769	-0.3408	XT NP A	2023ms1276	mitochondrial ATP synthesis coupled proton transport [GO:0042776]	proton-transporting ATP synthase activity, rotational mechanism [GO:0046933]; protein binding [GO:0005515]; protein-containing complex binding [GO:0044877]	mitochondrion [GO:0005739]; mitochondrial inner membrane [GO:0005743]; mitochondrial proton-transporting ATP synthase complex, coupling factor F(o) [GO:0000276]; mitochondrial proton-transporting ATP synthase complex [GO:0005753]
Nafisa_PRO7	ATP synthase subunit e, mitochondrial	ATP5ME	P56385	P56385	3.7267	-0.8281	XT NP A	2023ms1276	mitochondrial ATP synthesis coupled proton transport [GO:0042776]	proton-transporting ATP synthase activity, rotational mechanism [GO:0046933]; protein binding [GO:0005515]; protein-containing complex binding [GO:0044877]	mitochondrion [GO:0005739]; mitochondrial inner membrane [GO:0005743]; mitochondrial proton-transporting ATP synthase complex, coupling factor F(o) [GO:0000276]; mitochondrial proton-transporting ATP synthase complex [GO:0005753]
Nafisa_PRO4	ATP synthase subunit e, mitochondrial	ATP5ME	P56385	P56385	3.6907	-0.8815	XT NP A	2023ms1276	mitochondrial ATP synthesis coupled proton transport [GO:0042776]	proton-transporting ATP synthase activity, rotational mechanism [GO:0046933]; protein binding [GO:0005515]; protein-containing complex binding [GO:0044877]	mitochondrion [GO:0005739]; mitochondrial inner membrane [GO:0005743]; mitochondrial proton-transporting ATP synthase complex, coupling factor F(o) [GO:0000276]; mitochondrial proton-transporting ATP synthase complex [GO:0005753]
Nafisa_PRO2	ATP synthase subunit e, mitochondrial	ATP5ME	P56385	P56385	3.7634	-0.7883	XT NP A	2023ms1276	mitochondrial ATP synthesis coupled proton transport [GO:0042776]	proton-transporting ATP synthase activity, rotational mechanism [GO:0046933]; protein binding [GO:0005515]; protein-containing complex binding [GO:0044877]	mitochondrion [GO:0005739]; mitochondrial inner membrane [GO:0005743]; mitochondrial proton-transporting ATP synthase complex, coupling factor F(o) [GO:0000276]; mitochondrial proton-transporting ATP synthase complex [GO:0005753]
Nafisa_SEN7	Oligosaccharyltransferase complex subunit OSTC;Oligosaccharyltransferase complex subunit OSTC;Isoform of Q9NRP0, Isoform 2 of Oligosaccharyltransferase complex subunit OSTC	OSTC;OSTC;OSTC	NA	Q2KID7;Q9NRP0;Q9NRP0-2	4.8475	0.2347	XT NP A	2023ms1276	; ;	; ;	; ;
Nafisa_SEN6	Oligosaccharyltransferase complex subunit OSTC;Oligosaccharyltransferase complex subunit OSTC;Isoform of Q9NRP0, Isoform 2 of Oligosaccharyltransferase complex subunit OSTC	OSTC;OSTC;OSTC	NA	Q2KID7;Q9NRP0;Q9NRP0-2	4.9053	0.2783	XT NP A	2023ms1276	; ;	; ;	; ;
Nafisa_SEN5	Oligosaccharyltransferase complex subunit OSTC;Oligosaccharyltransferase complex subunit OSTC;Isoform of Q9NRP0, Isoform 2 of Oligosaccharyltransferase complex subunit OSTC	OSTC;OSTC;OSTC	NA	Q2KID7;Q9NRP0;Q9NRP0-2	4.8823	0.2292	XT NP A	2023ms1276	; ;	; ;	; ;
Nafisa_SEN4	Oligosaccharyltransferase complex subunit OSTC;Oligosaccharyltransferase complex subunit OSTC;Isoform of Q9NRP0, Isoform 2 of Oligosaccharyltransferase complex subunit OSTC	OSTC;OSTC;OSTC	NA	Q2KID7;Q9NRP0;Q9NRP0-2	4.7831	0.1627	XT NP A	2023ms1276	; ;	; ;	; ;
Nafisa_SEN3	Oligosaccharyltransferase complex subunit OSTC;Oligosaccharyltransferase complex subunit OSTC;Isoform of Q9NRP0, Isoform 2 of Oligosaccharyltransferase complex subunit OSTC	OSTC;OSTC;OSTC	NA	Q2KID7;Q9NRP0;Q9NRP0-2	4.8657	0.246	XT NP A	2023ms1276	; ;	; ;	; ;
Nafisa_SEN2	Oligosaccharyltransferase complex subunit OSTC;Oligosaccharyltransferase complex subunit OSTC;Isoform of Q9NRP0, Isoform 2 of Oligosaccharyltransferase complex subunit OSTC	OSTC;OSTC;OSTC	NA	Q2KID7;Q9NRP0;Q9NRP0-2	4.8673	0.2344	XT NP A	2023ms1276	; ;	; ;	; ;
Nafisa_SEN1	Oligosaccharyltransferase complex subunit OSTC;Oligosaccharyltransferase complex subunit OSTC;Isoform of Q9NRP0, Isoform 2 of Oligosaccharyltransferase complex subunit OSTC	OSTC;OSTC;OSTC	NA	Q2KID7;Q9NRP0;Q9NRP0-2	4.8616	0.2439	XT NP A	2023ms1276	; ;	; ;	; ;
Nafisa_PRO7	Oligosaccharyltransferase complex subunit OSTC;Oligosaccharyltransferase complex subunit OSTC;Isoform of Q9NRP0, Isoform 2 of Oligosaccharyltransferase complex subunit OSTC	OSTC;OSTC;OSTC	NA	Q2KID7;Q9NRP0;Q9NRP0-2	4.6078	0.053	XT NP A	2023ms1276	; ;	; ;	; ;
Nafisa_PRO6	Oligosaccharyltransferase complex subunit OSTC;Oligosaccharyltransferase complex subunit OSTC;Isoform of Q9NRP0, Isoform 2 of Oligosaccharyltransferase complex subunit OSTC	OSTC;OSTC;OSTC	NA	Q2KID7;Q9NRP0;Q9NRP0-2	4.6655	0.1204	XT NP A	2023ms1276	; ;	; ;	; ;
Nafisa_PRO4	Oligosaccharyltransferase complex subunit OSTC;Oligosaccharyltransferase complex subunit OSTC;Isoform of Q9NRP0, Isoform 2 of Oligosaccharyltransferase complex subunit OSTC	OSTC;OSTC;OSTC	NA	Q2KID7;Q9NRP0;Q9NRP0-2	4.7592	0.187	XT NP A	2023ms1276	; ;	; ;	; ;
Nafisa_PRO3	Oligosaccharyltransferase complex subunit OSTC;Oligosaccharyltransferase complex subunit OSTC;Isoform of Q9NRP0, Isoform 2 of Oligosaccharyltransferase complex subunit OSTC	OSTC;OSTC;OSTC	NA	Q2KID7;Q9NRP0;Q9NRP0-2	4.5037	-0.0669	XT NP A	2023ms1276	; ;	; ;	; ;
Nafisa_PRO2	Oligosaccharyltransferase complex subunit OSTC;Oligosaccharyltransferase complex subunit OSTC;Isoform of Q9NRP0, Isoform 2 of Oligosaccharyltransferase complex subunit OSTC	OSTC;OSTC;OSTC	NA	Q2KID7;Q9NRP0;Q9NRP0-2	4.5948	0.0431	XT NP A	2023ms1276	; ;	; ;	; ;
Nafisa_SEN7	Metaxin-2;Isoform of O75431, Isoform 2 of Metaxin-2	MTX2;MTX2	NA	O75431;O75431-2	4.4216	-0.1911	XT NP B	2023ms1276	mitochondrial transport [GO:0006839]; inner mitochondrial membrane organization [GO:0007007]; protein transport [GO:0015031]; mitochondrion organization [GO:0007005];	protein binding [GO:0005515];	nucleolus [GO:0005730]; mitochondrion [GO:0005739]; mitochondrial outer membrane [GO:0005741]; SAM complex [GO:0001401]; MIB complex [GO:0140275]; cytoplasm [GO:0005737];
Nafisa_SEN6	Metaxin-2;Isoform of O75431, Isoform 2 of Metaxin-2	MTX2;MTX2	NA	O75431;O75431-2	4.4503	-0.1768	XT NP B	2023ms1276	mitochondrial transport [GO:0006839]; inner mitochondrial membrane organization [GO:0007007]; protein transport [GO:0015031]; mitochondrion organization [GO:0007005];	protein binding [GO:0005515];	nucleolus [GO:0005730]; mitochondrion [GO:0005739]; mitochondrial outer membrane [GO:0005741]; SAM complex [GO:0001401]; MIB complex [GO:0140275]; cytoplasm [GO:0005737];
Nafisa_SEN5	Metaxin-2;Isoform of O75431, Isoform 2 of Metaxin-2	MTX2;MTX2	NA	O75431;O75431-2	4.506	-0.1471	XT NP B	2023ms1276	mitochondrial transport [GO:0006839]; inner mitochondrial membrane organization [GO:0007007]; protein transport [GO:0015031]; mitochondrion organization [GO:0007005];	protein binding [GO:0005515];	nucleolus [GO:0005730]; mitochondrion [GO:0005739]; mitochondrial outer membrane [GO:0005741]; SAM complex [GO:0001401]; MIB complex [GO:0140275]; cytoplasm [GO:0005737];
Nafisa_SEN4	Metaxin-2;Isoform of O75431, Isoform 2 of Metaxin-2	MTX2;MTX2	NA	O75431;O75431-2	4.4444	-0.1759	XT NP B	2023ms1276	mitochondrial transport [GO:0006839]; inner mitochondrial membrane organization [GO:0007007]; protein transport [GO:0015031]; mitochondrion organization [GO:0007005];	protein binding [GO:0005515];	nucleolus [GO:0005730]; mitochondrion [GO:0005739]; mitochondrial outer membrane [GO:0005741]; SAM complex [GO:0001401]; MIB complex [GO:0140275]; cytoplasm [GO:0005737];
Nafisa_SEN3	Metaxin-2;Isoform of O75431, Isoform 2 of Metaxin-2	MTX2;MTX2	NA	O75431;O75431-2	4.4132	-0.2064	XT NP B	2023ms1276	mitochondrial transport [GO:0006839]; inner mitochondrial membrane organization [GO:0007007]; protein transport [GO:0015031]; mitochondrion organization [GO:0007005];	protein binding [GO:0005515];	nucleolus [GO:0005730]; mitochondrion [GO:0005739]; mitochondrial outer membrane [GO:0005741]; SAM complex [GO:0001401]; MIB complex [GO:0140275]; cytoplasm [GO:0005737];
Nafisa_SEN2	Metaxin-2;Isoform of O75431, Isoform 2 of Metaxin-2	MTX2;MTX2	NA	O75431;O75431-2	4.575	-0.058	XT NP B	2023ms1276	mitochondrial transport [GO:0006839]; inner mitochondrial membrane organization [GO:0007007]; protein transport [GO:0015031]; mitochondrion organization [GO:0007005];	protein binding [GO:0005515];	nucleolus [GO:0005730]; mitochondrion [GO:0005739]; mitochondrial outer membrane [GO:0005741]; SAM complex [GO:0001401]; MIB complex [GO:0140275]; cytoplasm [GO:0005737];
Nafisa_SEN1	Metaxin-2;Isoform of O75431, Isoform 2 of Metaxin-2	MTX2;MTX2	NA	O75431;O75431-2	4.4844	-0.1333	XT NP B	2023ms1276	mitochondrial transport [GO:0006839]; inner mitochondrial membrane organization [GO:0007007]; protein transport [GO:0015031]; mitochondrion organization [GO:0007005];	protein binding [GO:0005515];	nucleolus [GO:0005730]; mitochondrion [GO:0005739]; mitochondrial outer membrane [GO:0005741]; SAM complex [GO:0001401]; MIB complex [GO:0140275]; cytoplasm [GO:0005737];
Nafisa_PRO6	Metaxin-2;Isoform of O75431, Isoform 2 of Metaxin-2	MTX2;MTX2	NA	O75431;O75431-2	3.4732	-1.0719	XT NP B	2023ms1276	mitochondrial transport [GO:0006839]; inner mitochondrial membrane organization [GO:0007007]; protein transport [GO:0015031]; mitochondrion organization [GO:0007005];	protein binding [GO:0005515];	nucleolus [GO:0005730]; mitochondrion [GO:0005739]; mitochondrial outer membrane [GO:0005741]; SAM complex [GO:0001401]; MIB complex [GO:0140275]; cytoplasm [GO:0005737];
Nafisa_PRO5	Metaxin-2;Isoform of O75431, Isoform 2 of Metaxin-2	MTX2;MTX2	NA	O75431;O75431-2	3.5011	-1.0361	XT NP B	2023ms1276	mitochondrial transport [GO:0006839]; inner mitochondrial membrane organization [GO:0007007]; protein transport [GO:0015031]; mitochondrion organization [GO:0007005];	protein binding [GO:0005515];	nucleolus [GO:0005730]; mitochondrion [GO:0005739]; mitochondrial outer membrane [GO:0005741]; SAM complex [GO:0001401]; MIB complex [GO:0140275]; cytoplasm [GO:0005737];
Nafisa_PRO4	Metaxin-2;Isoform of O75431, Isoform 2 of Metaxin-2	MTX2;MTX2	NA	O75431;O75431-2	3.2584	-1.3138	XT NP B	2023ms1276	mitochondrial transport [GO:0006839]; inner mitochondrial membrane organization [GO:0007007]; protein transport [GO:0015031]; mitochondrion organization [GO:0007005];	protein binding [GO:0005515];	nucleolus [GO:0005730]; mitochondrion [GO:0005739]; mitochondrial outer membrane [GO:0005741]; SAM complex [GO:0001401]; MIB complex [GO:0140275]; cytoplasm [GO:0005737];
Nafisa_PRO3	Metaxin-2;Isoform of O75431, Isoform 2 of Metaxin-2	MTX2;MTX2	NA	O75431;O75431-2	3.6523	-0.9182	XT NP B	2023ms1276	mitochondrial transport [GO:0006839]; inner mitochondrial membrane organization [GO:0007007]; protein transport [GO:0015031]; mitochondrion organization [GO:0007005];	protein binding [GO:0005515];	nucleolus [GO:0005730]; mitochondrion [GO:0005739]; mitochondrial outer membrane [GO:0005741]; SAM complex [GO:0001401]; MIB complex [GO:0140275]; cytoplasm [GO:0005737];
Nafisa_PRO2	Metaxin-2;Isoform of O75431, Isoform 2 of Metaxin-2	MTX2;MTX2	NA	O75431;O75431-2	3.7282	-0.8236	XT NP B	2023ms1276	mitochondrial transport [GO:0006839]; inner mitochondrial membrane organization [GO:0007007]; protein transport [GO:0015031]; mitochondrion organization [GO:0007005];	protein binding [GO:0005515];	nucleolus [GO:0005730]; mitochondrion [GO:0005739]; mitochondrial outer membrane [GO:0005741]; SAM complex [GO:0001401]; MIB complex [GO:0140275]; cytoplasm [GO:0005737];
Nafisa_PRO1	Metaxin-2;Isoform of O75431, Isoform 2 of Metaxin-2	MTX2;MTX2	NA	O75431;O75431-2	3.5161	-1.0311	XT NP B	2023ms1276	mitochondrial transport [GO:0006839]; inner mitochondrial membrane organization [GO:0007007]; protein transport [GO:0015031]; mitochondrion organization [GO:0007005];	protein binding [GO:0005515];	nucleolus [GO:0005730]; mitochondrion [GO:0005739]; mitochondrial outer membrane [GO:0005741]; SAM complex [GO:0001401]; MIB complex [GO:0140275]; cytoplasm [GO:0005737];
Nafisa_SEN7	60S ribosomal protein L7	RPL7	P18124	Q58DT1	4.5239	-0.0889	XT NP A	2023ms1276	NA	NA	NA
Nafisa_SEN6	60S ribosomal protein L7	RPL7	P18124	Q58DT1	4.4593	-0.1678	XT NP A	2023ms1276	NA	NA	NA
Nafisa_SEN5	60S ribosomal protein L7	RPL7	P18124	Q58DT1	4.501	-0.1522	XT NP A	2023ms1276	NA	NA	NA
Nafisa_SEN4	60S ribosomal protein L7	RPL7	P18124	Q58DT1	4.5742	-0.0461	XT NP A	2023ms1276	NA	NA	NA
Nafisa_SEN3	60S ribosomal protein L7	RPL7	P18124	Q58DT1	4.6764	0.0567	XT NP A	2023ms1276	NA	NA	NA
Nafisa_SEN2	60S ribosomal protein L7	RPL7	P18124	Q58DT1	4.547	-0.0859	XT NP A	2023ms1276	NA	NA	NA
Nafisa_SEN1	60S ribosomal protein L7	RPL7	P18124	Q58DT1	4.6176	-0.0001	XT NP A	2023ms1276	NA	NA	NA
Nafisa_PRO7	60S ribosomal protein L7	RPL7	P18124	Q58DT1	4.6126	0.0578	XT NP A	2023ms1276	NA	NA	NA
Nafisa_PRO6	60S ribosomal protein L7	RPL7	P18124	Q58DT1	4.6165	0.0715	XT NP A	2023ms1276	NA	NA	NA
Nafisa_PRO5	60S ribosomal protein L7	RPL7	P18124	Q58DT1	4.6815	0.1443	XT NP A	2023ms1276	NA	NA	NA
Nafisa_PRO4	60S ribosomal protein L7	RPL7	P18124	Q58DT1	4.6235	0.0513	XT NP A	2023ms1276	NA	NA	NA
Nafisa_PRO3	60S ribosomal protein L7	RPL7	P18124	Q58DT1	4.8217	0.2512	XT NP A	2023ms1276	NA	NA	NA
Nafisa_PRO2	60S ribosomal protein L7	RPL7	P18124	Q58DT1	4.6604	0.1087	XT NP A	2023ms1276	NA	NA	NA
Nafisa_PRO1	60S ribosomal protein L7	RPL7	P18124	Q58DT1	4.5425	-0.0048	XT NP A	2023ms1276	NA	NA	NA
Nafisa_SEN7	Serine/threonine-protein phosphatase 2A 56 kDa regulatory subunit;Serine/threonine-protein phosphatase 2A 56 kDa regulatory subunit;Serine/threonine-protein phosphatase 2A 56 kDa regulatory subunit	PPP2R5C;PPP2R5C;PPP2R5C	NA	A0A3Q1LMZ0;A0A3Q1LPJ3;A0A3Q1MM63	3.9962	-0.6165	XT NP A	2023ms1276	; ;	; ;	; ;
Nafisa_SEN6	Serine/threonine-protein phosphatase 2A 56 kDa regulatory subunit;Serine/threonine-protein phosphatase 2A 56 kDa regulatory subunit;Serine/threonine-protein phosphatase 2A 56 kDa regulatory subunit	PPP2R5C;PPP2R5C;PPP2R5C	NA	A0A3Q1LMZ0;A0A3Q1LPJ3;A0A3Q1MM63	3.7091	-0.918	XT NP A	2023ms1276	; ;	; ;	; ;
Nafisa_SEN5	Serine/threonine-protein phosphatase 2A 56 kDa regulatory subunit;Serine/threonine-protein phosphatase 2A 56 kDa regulatory subunit;Serine/threonine-protein phosphatase 2A 56 kDa regulatory subunit	PPP2R5C;PPP2R5C;PPP2R5C	NA	A0A3Q1LMZ0;A0A3Q1LPJ3;A0A3Q1MM63	4.0154	-0.6377	XT NP A	2023ms1276	; ;	; ;	; ;
Nafisa_SEN4	Serine/threonine-protein phosphatase 2A 56 kDa regulatory subunit;Serine/threonine-protein phosphatase 2A 56 kDa regulatory subunit;Serine/threonine-protein phosphatase 2A 56 kDa regulatory subunit	PPP2R5C;PPP2R5C;PPP2R5C	NA	A0A3Q1LMZ0;A0A3Q1LPJ3;A0A3Q1MM63	3.8992	-0.7212	XT NP A	2023ms1276	; ;	; ;	; ;
Nafisa_SEN3	Serine/threonine-protein phosphatase 2A 56 kDa regulatory subunit;Serine/threonine-protein phosphatase 2A 56 kDa regulatory subunit;Serine/threonine-protein phosphatase 2A 56 kDa regulatory subunit	PPP2R5C;PPP2R5C;PPP2R5C	NA	A0A3Q1LMZ0;A0A3Q1LPJ3;A0A3Q1MM63	4.141	-0.4786	XT NP A	2023ms1276	; ;	; ;	; ;
Nafisa_SEN2	Serine/threonine-protein phosphatase 2A 56 kDa regulatory subunit;Serine/threonine-protein phosphatase 2A 56 kDa regulatory subunit;Serine/threonine-protein phosphatase 2A 56 kDa regulatory subunit	PPP2R5C;PPP2R5C;PPP2R5C	NA	A0A3Q1LMZ0;A0A3Q1LPJ3;A0A3Q1MM63	3.8908	-0.7422	XT NP A	2023ms1276	; ;	; ;	; ;
Nafisa_SEN1	Serine/threonine-protein phosphatase 2A 56 kDa regulatory subunit;Serine/threonine-protein phosphatase 2A 56 kDa regulatory subunit;Serine/threonine-protein phosphatase 2A 56 kDa regulatory subunit	PPP2R5C;PPP2R5C;PPP2R5C	NA	A0A3Q1LMZ0;A0A3Q1LPJ3;A0A3Q1MM63	3.9473	-0.6704	XT NP A	2023ms1276	; ;	; ;	; ;
Nafisa_PRO7	Serine/threonine-protein phosphatase 2A 56 kDa regulatory subunit;Serine/threonine-protein phosphatase 2A 56 kDa regulatory subunit;Serine/threonine-protein phosphatase 2A 56 kDa regulatory subunit	PPP2R5C;PPP2R5C;PPP2R5C	NA	A0A3Q1LMZ0;A0A3Q1LPJ3;A0A3Q1MM63	4.3448	-0.2101	XT NP A	2023ms1276	; ;	; ;	; ;
Nafisa_PRO6	Serine/threonine-protein phosphatase 2A 56 kDa regulatory subunit;Serine/threonine-protein phosphatase 2A 56 kDa regulatory subunit;Serine/threonine-protein phosphatase 2A 56 kDa regulatory subunit	PPP2R5C;PPP2R5C;PPP2R5C	NA	A0A3Q1LMZ0;A0A3Q1LPJ3;A0A3Q1MM63	4.4543	-0.0907	XT NP A	2023ms1276	; ;	; ;	; ;
Nafisa_PRO5	Serine/threonine-protein phosphatase 2A 56 kDa regulatory subunit;Serine/threonine-protein phosphatase 2A 56 kDa regulatory subunit;Serine/threonine-protein phosphatase 2A 56 kDa regulatory subunit	PPP2R5C;PPP2R5C;PPP2R5C	NA	A0A3Q1LMZ0;A0A3Q1LPJ3;A0A3Q1MM63	4.2606	-0.2766	XT NP A	2023ms1276	; ;	; ;	; ;
Nafisa_PRO4	Serine/threonine-protein phosphatase 2A 56 kDa regulatory subunit;Serine/threonine-protein phosphatase 2A 56 kDa regulatory subunit;Serine/threonine-protein phosphatase 2A 56 kDa regulatory subunit	PPP2R5C;PPP2R5C;PPP2R5C	NA	A0A3Q1LMZ0;A0A3Q1LPJ3;A0A3Q1MM63	4.486	-0.0862	XT NP A	2023ms1276	; ;	; ;	; ;
Nafisa_PRO3	Serine/threonine-protein phosphatase 2A 56 kDa regulatory subunit;Serine/threonine-protein phosphatase 2A 56 kDa regulatory subunit;Serine/threonine-protein phosphatase 2A 56 kDa regulatory subunit	PPP2R5C;PPP2R5C;PPP2R5C	NA	A0A3Q1LMZ0;A0A3Q1LPJ3;A0A3Q1MM63	4.3387	-0.2318	XT NP A	2023ms1276	; ;	; ;	; ;
Nafisa_PRO2	Serine/threonine-protein phosphatase 2A 56 kDa regulatory subunit;Serine/threonine-protein phosphatase 2A 56 kDa regulatory subunit;Serine/threonine-protein phosphatase 2A 56 kDa regulatory subunit	PPP2R5C;PPP2R5C;PPP2R5C	NA	A0A3Q1LMZ0;A0A3Q1LPJ3;A0A3Q1MM63	4.3864	-0.1653	XT NP A	2023ms1276	; ;	; ;	; ;
Nafisa_PRO1	Serine/threonine-protein phosphatase 2A 56 kDa regulatory subunit;Serine/threonine-protein phosphatase 2A 56 kDa regulatory subunit;Serine/threonine-protein phosphatase 2A 56 kDa regulatory subunit	PPP2R5C;PPP2R5C;PPP2R5C	NA	A0A3Q1LMZ0;A0A3Q1LPJ3;A0A3Q1MM63	4.2876	-0.2596	XT NP A	2023ms1276	; ;	; ;	; ;
Nafisa_SEN7	Myosin VB;Myosin VB	MYO5B;MYO5B	NA	A0A3Q1MKF2;F1MMQ6	4.7058	0.093	XT NP B	2023ms1276	;	;	;
Nafisa_SEN6	Myosin VB;Myosin VB	MYO5B;MYO5B	NA	A0A3Q1MKF2;F1MMQ6	4.6096	-0.0174	XT NP B	2023ms1276	;	;	;
Nafisa_SEN5	Myosin VB;Myosin VB	MYO5B;MYO5B	NA	A0A3Q1MKF2;F1MMQ6	4.6023	-0.0508	XT NP B	2023ms1276	;	;	;
Nafisa_SEN4	Myosin VB;Myosin VB	MYO5B;MYO5B	NA	A0A3Q1MKF2;F1MMQ6	4.582	-0.0383	XT NP B	2023ms1276	;	;	;
Nafisa_SEN3	Myosin VB;Myosin VB	MYO5B;MYO5B	NA	A0A3Q1MKF2;F1MMQ6	4.7139	0.0943	XT NP B	2023ms1276	;	;	;
Nafisa_SEN2	Myosin VB;Myosin VB	MYO5B;MYO5B	NA	A0A3Q1MKF2;F1MMQ6	4.6061	-0.0268	XT NP B	2023ms1276	;	;	;
Nafisa_SEN1	Myosin VB;Myosin VB	MYO5B;MYO5B	NA	A0A3Q1MKF2;F1MMQ6	4.6186	0.0009	XT NP B	2023ms1276	;	;	;
Nafisa_PRO7	Myosin VB;Myosin VB	MYO5B;MYO5B	NA	A0A3Q1MKF2;F1MMQ6	4.6958	0.1409	XT NP B	2023ms1276	;	;	;
Nafisa_PRO6	Myosin VB;Myosin VB	MYO5B;MYO5B	NA	A0A3Q1MKF2;F1MMQ6	4.6772	0.1321	XT NP B	2023ms1276	;	;	;
Nafisa_PRO5	Myosin VB;Myosin VB	MYO5B;MYO5B	NA	A0A3Q1MKF2;F1MMQ6	4.5829	0.0457	XT NP B	2023ms1276	;	;	;
Nafisa_PRO4	Myosin VB;Myosin VB	MYO5B;MYO5B	NA	A0A3Q1MKF2;F1MMQ6	4.7159	0.1437	XT NP B	2023ms1276	;	;	;
Nafisa_PRO3	Myosin VB;Myosin VB	MYO5B;MYO5B	NA	A0A3Q1MKF2;F1MMQ6	4.6622	0.0916	XT NP B	2023ms1276	;	;	;
Nafisa_PRO2	Myosin VB;Myosin VB	MYO5B;MYO5B	NA	A0A3Q1MKF2;F1MMQ6	4.6023	0.0505	XT NP B	2023ms1276	;	;	;
Nafisa_PRO1	Myosin VB;Myosin VB	MYO5B;MYO5B	NA	A0A3Q1MKF2;F1MMQ6	4.6873	0.14	XT NP B	2023ms1276	;	;	;
Nafisa_SEN7	UDP-glucose 4-epimerase	GALE	Q14376	Q14376	3.7678	-0.8449	XT NP B	2023ms1276	galactose catabolic process [GO:0019388]; galactose catabolic process via UDP-galactose [GO:0033499]	UDP-N-acetylglucosamine 4-epimerase activity [GO:0003974]; UDP-glucose 4-epimerase activity [GO:0003978]; identical protein binding [GO:0042802]; protein homodimerization activity [GO:0042803]	cytosol [GO:0005829]
Nafisa_SEN6	UDP-glucose 4-epimerase	GALE	Q14376	Q14376	3.8519	-0.7752	XT NP B	2023ms1276	galactose catabolic process [GO:0019388]; galactose catabolic process via UDP-galactose [GO:0033499]	UDP-N-acetylglucosamine 4-epimerase activity [GO:0003974]; UDP-glucose 4-epimerase activity [GO:0003978]; identical protein binding [GO:0042802]; protein homodimerization activity [GO:0042803]	cytosol [GO:0005829]
Nafisa_SEN5	UDP-glucose 4-epimerase	GALE	Q14376	Q14376	3.5183	-1.1349	XT NP B	2023ms1276	galactose catabolic process [GO:0019388]; galactose catabolic process via UDP-galactose [GO:0033499]	UDP-N-acetylglucosamine 4-epimerase activity [GO:0003974]; UDP-glucose 4-epimerase activity [GO:0003978]; identical protein binding [GO:0042802]; protein homodimerization activity [GO:0042803]	cytosol [GO:0005829]
Nafisa_SEN4	UDP-glucose 4-epimerase	GALE	Q14376	Q14376	3.7246	-0.8957	XT NP B	2023ms1276	galactose catabolic process [GO:0019388]; galactose catabolic process via UDP-galactose [GO:0033499]	UDP-N-acetylglucosamine 4-epimerase activity [GO:0003974]; UDP-glucose 4-epimerase activity [GO:0003978]; identical protein binding [GO:0042802]; protein homodimerization activity [GO:0042803]	cytosol [GO:0005829]
Nafisa_SEN3	UDP-glucose 4-epimerase	GALE	Q14376	Q14376	3.6492	-0.9704	XT NP B	2023ms1276	galactose catabolic process [GO:0019388]; galactose catabolic process via UDP-galactose [GO:0033499]	UDP-N-acetylglucosamine 4-epimerase activity [GO:0003974]; UDP-glucose 4-epimerase activity [GO:0003978]; identical protein binding [GO:0042802]; protein homodimerization activity [GO:0042803]	cytosol [GO:0005829]
Nafisa_SEN2	UDP-glucose 4-epimerase	GALE	Q14376	Q14376	3.7117	-0.9212	XT NP B	2023ms1276	galactose catabolic process [GO:0019388]; galactose catabolic process via UDP-galactose [GO:0033499]	UDP-N-acetylglucosamine 4-epimerase activity [GO:0003974]; UDP-glucose 4-epimerase activity [GO:0003978]; identical protein binding [GO:0042802]; protein homodimerization activity [GO:0042803]	cytosol [GO:0005829]
Nafisa_SEN1	UDP-glucose 4-epimerase	GALE	Q14376	Q14376	3.0774	-1.5403	XT NP B	2023ms1276	galactose catabolic process [GO:0019388]; galactose catabolic process via UDP-galactose [GO:0033499]	UDP-N-acetylglucosamine 4-epimerase activity [GO:0003974]; UDP-glucose 4-epimerase activity [GO:0003978]; identical protein binding [GO:0042802]; protein homodimerization activity [GO:0042803]	cytosol [GO:0005829]
Nafisa_PRO4	UDP-glucose 4-epimerase	GALE	Q14376	Q14376	2.9523	-1.6199	XT NP B	2023ms1276	galactose catabolic process [GO:0019388]; galactose catabolic process via UDP-galactose [GO:0033499]	UDP-N-acetylglucosamine 4-epimerase activity [GO:0003974]; UDP-glucose 4-epimerase activity [GO:0003978]; identical protein binding [GO:0042802]; protein homodimerization activity [GO:0042803]	cytosol [GO:0005829]
Nafisa_SEN7	Carnosine N-methyltransferase	CARNMT1	Q8N4J0	Q8N4J0	4.2094	-0.4034	XT NP A	2023ms1276	histidine catabolic process [GO:0006548]; methylation [GO:0032259]; carnosine metabolic process [GO:0035498]	protein binding [GO:0005515]; S-adenosylmethionine-dependent methyltransferase activity [GO:0008757]; carnosine N-methyltransferase activity [GO:0030735]; protein homodimerization activity [GO:0042803]	nucleus [GO:0005634]; cytosol [GO:0005829]
Nafisa_SEN6	Carnosine N-methyltransferase	CARNMT1	Q8N4J0	Q8N4J0	3.9178	-0.7093	XT NP A	2023ms1276	histidine catabolic process [GO:0006548]; methylation [GO:0032259]; carnosine metabolic process [GO:0035498]	protein binding [GO:0005515]; S-adenosylmethionine-dependent methyltransferase activity [GO:0008757]; carnosine N-methyltransferase activity [GO:0030735]; protein homodimerization activity [GO:0042803]	nucleus [GO:0005634]; cytosol [GO:0005829]
Nafisa_SEN5	Carnosine N-methyltransferase	CARNMT1	Q8N4J0	Q8N4J0	4.129	-0.5241	XT NP A	2023ms1276	histidine catabolic process [GO:0006548]; methylation [GO:0032259]; carnosine metabolic process [GO:0035498]	protein binding [GO:0005515]; S-adenosylmethionine-dependent methyltransferase activity [GO:0008757]; carnosine N-methyltransferase activity [GO:0030735]; protein homodimerization activity [GO:0042803]	nucleus [GO:0005634]; cytosol [GO:0005829]
Nafisa_SEN4	Carnosine N-methyltransferase	CARNMT1	Q8N4J0	Q8N4J0	4.2692	-0.3511	XT NP A	2023ms1276	histidine catabolic process [GO:0006548]; methylation [GO:0032259]; carnosine metabolic process [GO:0035498]	protein binding [GO:0005515]; S-adenosylmethionine-dependent methyltransferase activity [GO:0008757]; carnosine N-methyltransferase activity [GO:0030735]; protein homodimerization activity [GO:0042803]	nucleus [GO:0005634]; cytosol [GO:0005829]
Nafisa_SEN3	Carnosine N-methyltransferase	CARNMT1	Q8N4J0	Q8N4J0	4.2569	-0.3628	XT NP A	2023ms1276	histidine catabolic process [GO:0006548]; methylation [GO:0032259]; carnosine metabolic process [GO:0035498]	protein binding [GO:0005515]; S-adenosylmethionine-dependent methyltransferase activity [GO:0008757]; carnosine N-methyltransferase activity [GO:0030735]; protein homodimerization activity [GO:0042803]	nucleus [GO:0005634]; cytosol [GO:0005829]
Nafisa_SEN2	Carnosine N-methyltransferase	CARNMT1	Q8N4J0	Q8N4J0	4.223	-0.4099	XT NP A	2023ms1276	histidine catabolic process [GO:0006548]; methylation [GO:0032259]; carnosine metabolic process [GO:0035498]	protein binding [GO:0005515]; S-adenosylmethionine-dependent methyltransferase activity [GO:0008757]; carnosine N-methyltransferase activity [GO:0030735]; protein homodimerization activity [GO:0042803]	nucleus [GO:0005634]; cytosol [GO:0005829]
Nafisa_SEN1	Carnosine N-methyltransferase	CARNMT1	Q8N4J0	Q8N4J0	4.238	-0.3797	XT NP A	2023ms1276	histidine catabolic process [GO:0006548]; methylation [GO:0032259]; carnosine metabolic process [GO:0035498]	protein binding [GO:0005515]; S-adenosylmethionine-dependent methyltransferase activity [GO:0008757]; carnosine N-methyltransferase activity [GO:0030735]; protein homodimerization activity [GO:0042803]	nucleus [GO:0005634]; cytosol [GO:0005829]
Nafisa_PRO7	Carnosine N-methyltransferase	CARNMT1	Q8N4J0	Q8N4J0	4.5013	-0.0536	XT NP A	2023ms1276	histidine catabolic process [GO:0006548]; methylation [GO:0032259]; carnosine metabolic process [GO:0035498]	protein binding [GO:0005515]; S-adenosylmethionine-dependent methyltransferase activity [GO:0008757]; carnosine N-methyltransferase activity [GO:0030735]; protein homodimerization activity [GO:0042803]	nucleus [GO:0005634]; cytosol [GO:0005829]
Nafisa_PRO5	Carnosine N-methyltransferase	CARNMT1	Q8N4J0	Q8N4J0	4.3999	-0.1373	XT NP A	2023ms1276	histidine catabolic process [GO:0006548]; methylation [GO:0032259]; carnosine metabolic process [GO:0035498]	protein binding [GO:0005515]; S-adenosylmethionine-dependent methyltransferase activity [GO:0008757]; carnosine N-methyltransferase activity [GO:0030735]; protein homodimerization activity [GO:0042803]	nucleus [GO:0005634]; cytosol [GO:0005829]
Nafisa_PRO4	Carnosine N-methyltransferase	CARNMT1	Q8N4J0	Q8N4J0	4.6237	0.0515	XT NP A	2023ms1276	histidine catabolic process [GO:0006548]; methylation [GO:0032259]; carnosine metabolic process [GO:0035498]	protein binding [GO:0005515]; S-adenosylmethionine-dependent methyltransferase activity [GO:0008757]; carnosine N-methyltransferase activity [GO:0030735]; protein homodimerization activity [GO:0042803]	nucleus [GO:0005634]; cytosol [GO:0005829]
Nafisa_PRO3	Carnosine N-methyltransferase	CARNMT1	Q8N4J0	Q8N4J0	4.5875	0.017	XT NP A	2023ms1276	histidine catabolic process [GO:0006548]; methylation [GO:0032259]; carnosine metabolic process [GO:0035498]	protein binding [GO:0005515]; S-adenosylmethionine-dependent methyltransferase activity [GO:0008757]; carnosine N-methyltransferase activity [GO:0030735]; protein homodimerization activity [GO:0042803]	nucleus [GO:0005634]; cytosol [GO:0005829]
Nafisa_SEN7	HtrA serine peptidase 3	HTRA3	P83110	G3MYZ2	3.2125	-1.4003	XT NP B	2023ms1276	NA	NA	NA
Nafisa_SEN5	HtrA serine peptidase 3	HTRA3	P83110	G3MYZ2	3.6776	-0.9755	XT NP B	2023ms1276	NA	NA	NA
Nafisa_SEN4	HtrA serine peptidase 3	HTRA3	P83110	G3MYZ2	3.5474	-1.0729	XT NP B	2023ms1276	NA	NA	NA
Nafisa_SEN3	HtrA serine peptidase 3	HTRA3	P83110	G3MYZ2	3.6829	-0.9368	XT NP B	2023ms1276	NA	NA	NA
Nafisa_SEN2	HtrA serine peptidase 3	HTRA3	P83110	G3MYZ2	3.4183	-1.2146	XT NP B	2023ms1276	NA	NA	NA
Nafisa_PRO7	HtrA serine peptidase 3	HTRA3	P83110	G3MYZ2	3.6028	-0.952	XT NP B	2023ms1276	NA	NA	NA
Nafisa_PRO6	HtrA serine peptidase 3	HTRA3	P83110	G3MYZ2	3.4289	-1.1161	XT NP B	2023ms1276	NA	NA	NA
Nafisa_PRO5	HtrA serine peptidase 3	HTRA3	P83110	G3MYZ2	3.3865	-1.1507	XT NP B	2023ms1276	NA	NA	NA
Nafisa_PRO4	HtrA serine peptidase 3	HTRA3	P83110	G3MYZ2	3.615	-0.9572	XT NP B	2023ms1276	NA	NA	NA
Nafisa_PRO3	HtrA serine peptidase 3	HTRA3	P83110	G3MYZ2	3.613	-0.9575	XT NP B	2023ms1276	NA	NA	NA
Nafisa_PRO2	HtrA serine peptidase 3	HTRA3	P83110	G3MYZ2	3.6101	-0.9416	XT NP B	2023ms1276	NA	NA	NA
Nafisa_PRO1	HtrA serine peptidase 3	HTRA3	P83110	G3MYZ2	3.6661	-0.8811	XT NP B	2023ms1276	NA	NA	NA
Nafisa_SEN7	26S proteasome non-ATPase regulatory subunit 6	PSMD6	Q15008	Q3T0B2	4.5696	-0.0432	XT NP B	2023ms1276	NA	NA	NA
Nafisa_SEN6	26S proteasome non-ATPase regulatory subunit 6	PSMD6	Q15008	Q3T0B2	4.4309	-0.1962	XT NP B	2023ms1276	NA	NA	NA
Nafisa_SEN5	26S proteasome non-ATPase regulatory subunit 6	PSMD6	Q15008	Q3T0B2	4.5312	-0.1219	XT NP B	2023ms1276	NA	NA	NA
Nafisa_SEN4	26S proteasome non-ATPase regulatory subunit 6	PSMD6	Q15008	Q3T0B2	4.4936	-0.1267	XT NP B	2023ms1276	NA	NA	NA
Nafisa_SEN3	26S proteasome non-ATPase regulatory subunit 6	PSMD6	Q15008	Q3T0B2	4.4473	-0.1724	XT NP B	2023ms1276	NA	NA	NA
Nafisa_SEN2	26S proteasome non-ATPase regulatory subunit 6	PSMD6	Q15008	Q3T0B2	4.5119	-0.121	XT NP B	2023ms1276	NA	NA	NA
Nafisa_SEN1	26S proteasome non-ATPase regulatory subunit 6	PSMD6	Q15008	Q3T0B2	4.4526	-0.1651	XT NP B	2023ms1276	NA	NA	NA
Nafisa_PRO7	26S proteasome non-ATPase regulatory subunit 6	PSMD6	Q15008	Q3T0B2	4.6012	0.0463	XT NP B	2023ms1276	NA	NA	NA
Nafisa_PRO6	26S proteasome non-ATPase regulatory subunit 6	PSMD6	Q15008	Q3T0B2	4.535	-0.0101	XT NP B	2023ms1276	NA	NA	NA
Nafisa_PRO5	26S proteasome non-ATPase regulatory subunit 6	PSMD6	Q15008	Q3T0B2	4.5938	0.0566	XT NP B	2023ms1276	NA	NA	NA
Nafisa_PRO4	26S proteasome non-ATPase regulatory subunit 6	PSMD6	Q15008	Q3T0B2	4.5321	-0.0402	XT NP B	2023ms1276	NA	NA	NA
Nafisa_PRO3	26S proteasome non-ATPase regulatory subunit 6	PSMD6	Q15008	Q3T0B2	4.6379	0.0673	XT NP B	2023ms1276	NA	NA	NA
Nafisa_PRO2	26S proteasome non-ATPase regulatory subunit 6	PSMD6	Q15008	Q3T0B2	4.5539	0.0022	XT NP B	2023ms1276	NA	NA	NA
Nafisa_PRO1	26S proteasome non-ATPase regulatory subunit 6	PSMD6	Q15008	Q3T0B2	4.4131	-0.1342	XT NP B	2023ms1276	NA	NA	NA
Nafisa_SEN7	Tripeptidyl-peptidase 2	TPP2	P29144	A5PK39	4.0156	-0.5972	XT NP B	2023ms1276	NA	NA	NA
Nafisa_SEN6	Tripeptidyl-peptidase 2	TPP2	P29144	A5PK39	4.0194	-0.6077	XT NP B	2023ms1276	NA	NA	NA
Nafisa_SEN5	Tripeptidyl-peptidase 2	TPP2	P29144	A5PK39	3.9377	-0.7154	XT NP B	2023ms1276	NA	NA	NA
Nafisa_SEN4	Tripeptidyl-peptidase 2	TPP2	P29144	A5PK39	4.0655	-0.5548	XT NP B	2023ms1276	NA	NA	NA
Nafisa_SEN3	Tripeptidyl-peptidase 2	TPP2	P29144	A5PK39	4.0693	-0.5503	XT NP B	2023ms1276	NA	NA	NA
Nafisa_SEN2	Tripeptidyl-peptidase 2	TPP2	P29144	A5PK39	4.0292	-0.6037	XT NP B	2023ms1276	NA	NA	NA
Nafisa_SEN1	Tripeptidyl-peptidase 2	TPP2	P29144	A5PK39	4.0562	-0.5615	XT NP B	2023ms1276	NA	NA	NA
Nafisa_PRO7	Tripeptidyl-peptidase 2	TPP2	P29144	A5PK39	4.0253	-0.5296	XT NP B	2023ms1276	NA	NA	NA
Nafisa_PRO6	Tripeptidyl-peptidase 2	TPP2	P29144	A5PK39	4.0304	-0.5146	XT NP B	2023ms1276	NA	NA	NA
Nafisa_PRO5	Tripeptidyl-peptidase 2	TPP2	P29144	A5PK39	4.0747	-0.4625	XT NP B	2023ms1276	NA	NA	NA
Nafisa_PRO4	Tripeptidyl-peptidase 2	TPP2	P29144	A5PK39	3.9696	-0.6026	XT NP B	2023ms1276	NA	NA	NA
Nafisa_PRO3	Tripeptidyl-peptidase 2	TPP2	P29144	A5PK39	4.1348	-0.4357	XT NP B	2023ms1276	NA	NA	NA
Nafisa_PRO2	Tripeptidyl-peptidase 2	TPP2	P29144	A5PK39	4.0744	-0.4774	XT NP B	2023ms1276	NA	NA	NA
Nafisa_PRO1	Tripeptidyl-peptidase 2	TPP2	P29144	A5PK39	4.1116	-0.4357	XT NP B	2023ms1276	NA	NA	NA
Nafisa_SEN4	Apolipoprotein L1;Isoform of O14791, Isoform 2 of Apolipoprotein L1;Isoform of O14791, Isoform 3 of Apolipoprotein L1	APOL1;APOL1;APOL1	NA	O14791;O14791-2;O14791-3	4.754	0.1337	XT NP A	2023ms1276	lipid transport [GO:0006869]; cholesterol metabolic process [GO:0008203]; lipoprotein metabolic process [GO:0042157]; innate immune response [GO:0045087]; cytolysis by host of symbiont cells [GO:0051838]; chloride transmembrane transport [GO:1902476]; ;	chloride channel activity [GO:0005254]; protein binding [GO:0005515]; lipid binding [GO:0008289]; ;	extracellular region [GO:0005576]; extracellular space [GO:0005615]; endoplasmic reticulum lumen [GO:0005788]; intrinsic component of membrane [GO:0031224]; blood microparticle [GO:0072562]; very-low-density lipoprotein particle [GO:0034361]; high-density lipoprotein particle [GO:0034364]; ;
Nafisa_SEN3	Apolipoprotein L1;Isoform of O14791, Isoform 2 of Apolipoprotein L1;Isoform of O14791, Isoform 3 of Apolipoprotein L1	APOL1;APOL1;APOL1	NA	O14791;O14791-2;O14791-3	3.6797	-0.94	XT NP A	2023ms1276	lipid transport [GO:0006869]; cholesterol metabolic process [GO:0008203]; lipoprotein metabolic process [GO:0042157]; innate immune response [GO:0045087]; cytolysis by host of symbiont cells [GO:0051838]; chloride transmembrane transport [GO:1902476]; ;	chloride channel activity [GO:0005254]; protein binding [GO:0005515]; lipid binding [GO:0008289]; ;	extracellular region [GO:0005576]; extracellular space [GO:0005615]; endoplasmic reticulum lumen [GO:0005788]; intrinsic component of membrane [GO:0031224]; blood microparticle [GO:0072562]; very-low-density lipoprotein particle [GO:0034361]; high-density lipoprotein particle [GO:0034364]; ;
Nafisa_PRO1	Apolipoprotein L1;Isoform of O14791, Isoform 2 of Apolipoprotein L1;Isoform of O14791, Isoform 3 of Apolipoprotein L1	APOL1;APOL1;APOL1	NA	O14791;O14791-2;O14791-3	5.1238	0.5765	XT NP A	2023ms1276	lipid transport [GO:0006869]; cholesterol metabolic process [GO:0008203]; lipoprotein metabolic process [GO:0042157]; innate immune response [GO:0045087]; cytolysis by host of symbiont cells [GO:0051838]; chloride transmembrane transport [GO:1902476]; ;	chloride channel activity [GO:0005254]; protein binding [GO:0005515]; lipid binding [GO:0008289]; ;	extracellular region [GO:0005576]; extracellular space [GO:0005615]; endoplasmic reticulum lumen [GO:0005788]; intrinsic component of membrane [GO:0031224]; blood microparticle [GO:0072562]; very-low-density lipoprotein particle [GO:0034361]; high-density lipoprotein particle [GO:0034364]; ;
Nafisa_SEN7	EGF-like repeat and discoidin I-like domain-containing protein 3;Isoform of O43854, Isoform 2 of EGF-like repeat and discoidin I-like domain-containing protein 3	EDIL3;EDIL3	NA	O43854;O43854-2	3.4501	-1.1627	XT NP B	2023ms1276	cell adhesion [GO:0007155]; positive regulation of cell-substrate adhesion [GO:0010811];	integrin binding [GO:0005178]; extracellular matrix structural constituent [GO:0005201]; calcium ion binding [GO:0005509];	collagen-containing extracellular matrix [GO:0062023]; extracellular exosome [GO:0070062]; extracellular vesicle [GO:1903561];
Nafisa_SEN6	EGF-like repeat and discoidin I-like domain-containing protein 3;Isoform of O43854, Isoform 2 of EGF-like repeat and discoidin I-like domain-containing protein 3	EDIL3;EDIL3	NA	O43854;O43854-2	3.4915	-1.1356	XT NP B	2023ms1276	cell adhesion [GO:0007155]; positive regulation of cell-substrate adhesion [GO:0010811];	integrin binding [GO:0005178]; extracellular matrix structural constituent [GO:0005201]; calcium ion binding [GO:0005509];	collagen-containing extracellular matrix [GO:0062023]; extracellular exosome [GO:0070062]; extracellular vesicle [GO:1903561];
Nafisa_SEN5	EGF-like repeat and discoidin I-like domain-containing protein 3;Isoform of O43854, Isoform 2 of EGF-like repeat and discoidin I-like domain-containing protein 3	EDIL3;EDIL3	NA	O43854;O43854-2	3.7538	-0.8993	XT NP B	2023ms1276	cell adhesion [GO:0007155]; positive regulation of cell-substrate adhesion [GO:0010811];	integrin binding [GO:0005178]; extracellular matrix structural constituent [GO:0005201]; calcium ion binding [GO:0005509];	collagen-containing extracellular matrix [GO:0062023]; extracellular exosome [GO:0070062]; extracellular vesicle [GO:1903561];
Nafisa_SEN4	EGF-like repeat and discoidin I-like domain-containing protein 3;Isoform of O43854, Isoform 2 of EGF-like repeat and discoidin I-like domain-containing protein 3	EDIL3;EDIL3	NA	O43854;O43854-2	3.7105	-0.9099	XT NP B	2023ms1276	cell adhesion [GO:0007155]; positive regulation of cell-substrate adhesion [GO:0010811];	integrin binding [GO:0005178]; extracellular matrix structural constituent [GO:0005201]; calcium ion binding [GO:0005509];	collagen-containing extracellular matrix [GO:0062023]; extracellular exosome [GO:0070062]; extracellular vesicle [GO:1903561];
Nafisa_SEN3	EGF-like repeat and discoidin I-like domain-containing protein 3;Isoform of O43854, Isoform 2 of EGF-like repeat and discoidin I-like domain-containing protein 3	EDIL3;EDIL3	NA	O43854;O43854-2	3.4111	-1.2085	XT NP B	2023ms1276	cell adhesion [GO:0007155]; positive regulation of cell-substrate adhesion [GO:0010811];	integrin binding [GO:0005178]; extracellular matrix structural constituent [GO:0005201]; calcium ion binding [GO:0005509];	collagen-containing extracellular matrix [GO:0062023]; extracellular exosome [GO:0070062]; extracellular vesicle [GO:1903561];
Nafisa_SEN2	EGF-like repeat and discoidin I-like domain-containing protein 3;Isoform of O43854, Isoform 2 of EGF-like repeat and discoidin I-like domain-containing protein 3	EDIL3;EDIL3	NA	O43854;O43854-2	3.4249	-1.208	XT NP B	2023ms1276	cell adhesion [GO:0007155]; positive regulation of cell-substrate adhesion [GO:0010811];	integrin binding [GO:0005178]; extracellular matrix structural constituent [GO:0005201]; calcium ion binding [GO:0005509];	collagen-containing extracellular matrix [GO:0062023]; extracellular exosome [GO:0070062]; extracellular vesicle [GO:1903561];
Nafisa_PRO6	EGF-like repeat and discoidin I-like domain-containing protein 3;Isoform of O43854, Isoform 2 of EGF-like repeat and discoidin I-like domain-containing protein 3	EDIL3;EDIL3	NA	O43854;O43854-2	3.4074	-1.1377	XT NP B	2023ms1276	cell adhesion [GO:0007155]; positive regulation of cell-substrate adhesion [GO:0010811];	integrin binding [GO:0005178]; extracellular matrix structural constituent [GO:0005201]; calcium ion binding [GO:0005509];	collagen-containing extracellular matrix [GO:0062023]; extracellular exosome [GO:0070062]; extracellular vesicle [GO:1903561];
Nafisa_PRO4	EGF-like repeat and discoidin I-like domain-containing protein 3;Isoform of O43854, Isoform 2 of EGF-like repeat and discoidin I-like domain-containing protein 3	EDIL3;EDIL3	NA	O43854;O43854-2	3.4176	-1.1546	XT NP B	2023ms1276	cell adhesion [GO:0007155]; positive regulation of cell-substrate adhesion [GO:0010811];	integrin binding [GO:0005178]; extracellular matrix structural constituent [GO:0005201]; calcium ion binding [GO:0005509];	collagen-containing extracellular matrix [GO:0062023]; extracellular exosome [GO:0070062]; extracellular vesicle [GO:1903561];
Nafisa_PRO3	EGF-like repeat and discoidin I-like domain-containing protein 3;Isoform of O43854, Isoform 2 of EGF-like repeat and discoidin I-like domain-containing protein 3	EDIL3;EDIL3	NA	O43854;O43854-2	3.3815	-1.189	XT NP B	2023ms1276	cell adhesion [GO:0007155]; positive regulation of cell-substrate adhesion [GO:0010811];	integrin binding [GO:0005178]; extracellular matrix structural constituent [GO:0005201]; calcium ion binding [GO:0005509];	collagen-containing extracellular matrix [GO:0062023]; extracellular exosome [GO:0070062]; extracellular vesicle [GO:1903561];
Nafisa_PRO1	EGF-like repeat and discoidin I-like domain-containing protein 3;Isoform of O43854, Isoform 2 of EGF-like repeat and discoidin I-like domain-containing protein 3	EDIL3;EDIL3	NA	O43854;O43854-2	3.4007	-1.1466	XT NP B	2023ms1276	cell adhesion [GO:0007155]; positive regulation of cell-substrate adhesion [GO:0010811];	integrin binding [GO:0005178]; extracellular matrix structural constituent [GO:0005201]; calcium ion binding [GO:0005509];	collagen-containing extracellular matrix [GO:0062023]; extracellular exosome [GO:0070062]; extracellular vesicle [GO:1903561];
Nafisa_SEN7	Small vasohibin-binding protein;Small vasohibin-binding protein	SVBP;SVBP	NA	Q32LJ0;Q8N300	4.3533	-0.2595	XT NP A	2023ms1276	;	;	;
Nafisa_SEN6	Small vasohibin-binding protein;Small vasohibin-binding protein	SVBP;SVBP	NA	Q32LJ0;Q8N300	4.3504	-0.2767	XT NP A	2023ms1276	;	;	;
Nafisa_SEN5	Small vasohibin-binding protein;Small vasohibin-binding protein	SVBP;SVBP	NA	Q32LJ0;Q8N300	4.4654	-0.1877	XT NP A	2023ms1276	;	;	;
Nafisa_SEN4	Small vasohibin-binding protein;Small vasohibin-binding protein	SVBP;SVBP	NA	Q32LJ0;Q8N300	4.4043	-0.216	XT NP A	2023ms1276	;	;	;
Nafisa_SEN3	Small vasohibin-binding protein;Small vasohibin-binding protein	SVBP;SVBP	NA	Q32LJ0;Q8N300	4.3568	-0.2628	XT NP A	2023ms1276	;	;	;
Nafisa_SEN2	Small vasohibin-binding protein;Small vasohibin-binding protein	SVBP;SVBP	NA	Q32LJ0;Q8N300	4.4629	-0.17	XT NP A	2023ms1276	;	;	;
Nafisa_SEN1	Small vasohibin-binding protein;Small vasohibin-binding protein	SVBP;SVBP	NA	Q32LJ0;Q8N300	4.3192	-0.2985	XT NP A	2023ms1276	;	;	;
Nafisa_PRO7	Small vasohibin-binding protein;Small vasohibin-binding protein	SVBP;SVBP	NA	Q32LJ0;Q8N300	4.5167	-0.0381	XT NP A	2023ms1276	;	;	;
Nafisa_PRO6	Small vasohibin-binding protein;Small vasohibin-binding protein	SVBP;SVBP	NA	Q32LJ0;Q8N300	4.5897	0.0447	XT NP A	2023ms1276	;	;	;
Nafisa_PRO5	Small vasohibin-binding protein;Small vasohibin-binding protein	SVBP;SVBP	NA	Q32LJ0;Q8N300	4.5821	0.0449	XT NP A	2023ms1276	;	;	;
Nafisa_PRO4	Small vasohibin-binding protein;Small vasohibin-binding protein	SVBP;SVBP	NA	Q32LJ0;Q8N300	4.5019	-0.0703	XT NP A	2023ms1276	;	;	;
Nafisa_PRO3	Small vasohibin-binding protein;Small vasohibin-binding protein	SVBP;SVBP	NA	Q32LJ0;Q8N300	4.6366	0.066	XT NP A	2023ms1276	;	;	;
Nafisa_PRO2	Small vasohibin-binding protein;Small vasohibin-binding protein	SVBP;SVBP	NA	Q32LJ0;Q8N300	4.6271	0.0753	XT NP A	2023ms1276	;	;	;
Nafisa_PRO1	Small vasohibin-binding protein;Small vasohibin-binding protein	SVBP;SVBP	NA	Q32LJ0;Q8N300	4.504	-0.0433	XT NP A	2023ms1276	;	;	;
Nafisa_SEN7	Segment polarity protein dishevelled homolog DVL-1;Isoform of O14640, Isoform 2 of Segment polarity protein dishevelled homolog DVL-1	DVL1;DVL1	NA	O14640;O14640-2	3.8691	-0.7437	XT NP A	2023ms1276	regulation of neurotransmitter levels [GO:0001505]; positive regulation of protein phosphorylation [GO:0001934]; regulation of transcription, DNA-templated [GO:0006355]; negative regulation of protein kinase activity [GO:0006469]; neurotransmitter secretion [GO:0007269]; axon guidance [GO:0007411]; neuromuscular junction development [GO:0007528]; positive regulation of neuron projection development [GO:0010976]; neural tube development [GO:0021915]; convergent extension involved in neural plate elongation [GO:0022007]; cytoplasmic microtubule organization [GO:0031122]; negative regulation of protein binding [GO:0032091]; positive regulation of proteasomal ubiquitin-dependent protein catabolic process [GO:0032436]; protein localization to nucleus [GO:0034504]; social behavior [GO:0035176]; protein localization to microtubule [GO:0035372]; intracellular signal transduction [GO:0035556]; non-canonical Wnt signaling pathway [GO:0035567]; receptor clustering [GO:0043113]; positive regulation of transcription by RNA polymerase II [GO:0045944]; collateral sprouting [GO:0048668]; axon extension [GO:0048675]; dendrite morphogenesis [GO:0048813]; synapse organization [GO:0050808]; protein stabilization [GO:0050821]; canonical Wnt signaling pathway [GO:0060070]; Wnt signaling pathway, planar cell polarity pathway [GO:0060071]; prepulse inhibition [GO:0060134]; dendritic spine morphogenesis [GO:0060997]; skeletal muscle acetylcholine-gated channel clustering [GO:0071340]; cochlea morphogenesis [GO:0090103]; presynapse assembly [GO:0099054]; positive regulation of neuron projection arborization [GO:0150012]; regulation of cellular protein localization [GO:1903827]; positive regulation of protein localization to presynapse [GO:1905386]; regulation of synaptic vesicle exocytosis [GO:2000300]; positive regulation of excitatory postsynaptic potential [GO:2000463]; planar cell polarity pathway involved in neural tube closure [GO:0090179];	frizzled binding [GO:0005109]; protein binding [GO:0005515]; beta-catenin binding [GO:0008013]; enzyme binding [GO:0019899]; protein kinase binding [GO:0019901]; small GTPase binding [GO:0031267]; identical protein binding [GO:0042802];	cytosol [GO:0005829]; microtubule [GO:0005874]; postsynaptic density [GO:0014069]; lateral plasma membrane [GO:0016328]; clathrin-coated vesicle [GO:0030136]; growth cone [GO:0030426]; cytoplasmic vesicle [GO:0031410]; neuron projection [GO:0043005]; neuronal cell body [GO:0043025]; dendritic spine [GO:0043197]; synapse [GO:0045202]; Schaffer collateral - CA1 synapse [GO:0098685]; presynapse [GO:0098793]; glutamatergic synapse [GO:0098978]; Wnt signalosome [GO:1990909];
Nafisa_SEN6	Segment polarity protein dishevelled homolog DVL-1;Isoform of O14640, Isoform 2 of Segment polarity protein dishevelled homolog DVL-1	DVL1;DVL1	NA	O14640;O14640-2	3.6718	-0.9553	XT NP A	2023ms1276	regulation of neurotransmitter levels [GO:0001505]; positive regulation of protein phosphorylation [GO:0001934]; regulation of transcription, DNA-templated [GO:0006355]; negative regulation of protein kinase activity [GO:0006469]; neurotransmitter secretion [GO:0007269]; axon guidance [GO:0007411]; neuromuscular junction development [GO:0007528]; positive regulation of neuron projection development [GO:0010976]; neural tube development [GO:0021915]; convergent extension involved in neural plate elongation [GO:0022007]; cytoplasmic microtubule organization [GO:0031122]; negative regulation of protein binding [GO:0032091]; positive regulation of proteasomal ubiquitin-dependent protein catabolic process [GO:0032436]; protein localization to nucleus [GO:0034504]; social behavior [GO:0035176]; protein localization to microtubule [GO:0035372]; intracellular signal transduction [GO:0035556]; non-canonical Wnt signaling pathway [GO:0035567]; receptor clustering [GO:0043113]; positive regulation of transcription by RNA polymerase II [GO:0045944]; collateral sprouting [GO:0048668]; axon extension [GO:0048675]; dendrite morphogenesis [GO:0048813]; synapse organization [GO:0050808]; protein stabilization [GO:0050821]; canonical Wnt signaling pathway [GO:0060070]; Wnt signaling pathway, planar cell polarity pathway [GO:0060071]; prepulse inhibition [GO:0060134]; dendritic spine morphogenesis [GO:0060997]; skeletal muscle acetylcholine-gated channel clustering [GO:0071340]; cochlea morphogenesis [GO:0090103]; presynapse assembly [GO:0099054]; positive regulation of neuron projection arborization [GO:0150012]; regulation of cellular protein localization [GO:1903827]; positive regulation of protein localization to presynapse [GO:1905386]; regulation of synaptic vesicle exocytosis [GO:2000300]; positive regulation of excitatory postsynaptic potential [GO:2000463]; planar cell polarity pathway involved in neural tube closure [GO:0090179];	frizzled binding [GO:0005109]; protein binding [GO:0005515]; beta-catenin binding [GO:0008013]; enzyme binding [GO:0019899]; protein kinase binding [GO:0019901]; small GTPase binding [GO:0031267]; identical protein binding [GO:0042802];	cytosol [GO:0005829]; microtubule [GO:0005874]; postsynaptic density [GO:0014069]; lateral plasma membrane [GO:0016328]; clathrin-coated vesicle [GO:0030136]; growth cone [GO:0030426]; cytoplasmic vesicle [GO:0031410]; neuron projection [GO:0043005]; neuronal cell body [GO:0043025]; dendritic spine [GO:0043197]; synapse [GO:0045202]; Schaffer collateral - CA1 synapse [GO:0098685]; presynapse [GO:0098793]; glutamatergic synapse [GO:0098978]; Wnt signalosome [GO:1990909];
Nafisa_SEN5	Segment polarity protein dishevelled homolog DVL-1;Isoform of O14640, Isoform 2 of Segment polarity protein dishevelled homolog DVL-1	DVL1;DVL1	NA	O14640;O14640-2	4.059	-0.5942	XT NP A	2023ms1276	regulation of neurotransmitter levels [GO:0001505]; positive regulation of protein phosphorylation [GO:0001934]; regulation of transcription, DNA-templated [GO:0006355]; negative regulation of protein kinase activity [GO:0006469]; neurotransmitter secretion [GO:0007269]; axon guidance [GO:0007411]; neuromuscular junction development [GO:0007528]; positive regulation of neuron projection development [GO:0010976]; neural tube development [GO:0021915]; convergent extension involved in neural plate elongation [GO:0022007]; cytoplasmic microtubule organization [GO:0031122]; negative regulation of protein binding [GO:0032091]; positive regulation of proteasomal ubiquitin-dependent protein catabolic process [GO:0032436]; protein localization to nucleus [GO:0034504]; social behavior [GO:0035176]; protein localization to microtubule [GO:0035372]; intracellular signal transduction [GO:0035556]; non-canonical Wnt signaling pathway [GO:0035567]; receptor clustering [GO:0043113]; positive regulation of transcription by RNA polymerase II [GO:0045944]; collateral sprouting [GO:0048668]; axon extension [GO:0048675]; dendrite morphogenesis [GO:0048813]; synapse organization [GO:0050808]; protein stabilization [GO:0050821]; canonical Wnt signaling pathway [GO:0060070]; Wnt signaling pathway, planar cell polarity pathway [GO:0060071]; prepulse inhibition [GO:0060134]; dendritic spine morphogenesis [GO:0060997]; skeletal muscle acetylcholine-gated channel clustering [GO:0071340]; cochlea morphogenesis [GO:0090103]; presynapse assembly [GO:0099054]; positive regulation of neuron projection arborization [GO:0150012]; regulation of cellular protein localization [GO:1903827]; positive regulation of protein localization to presynapse [GO:1905386]; regulation of synaptic vesicle exocytosis [GO:2000300]; positive regulation of excitatory postsynaptic potential [GO:2000463]; planar cell polarity pathway involved in neural tube closure [GO:0090179];	frizzled binding [GO:0005109]; protein binding [GO:0005515]; beta-catenin binding [GO:0008013]; enzyme binding [GO:0019899]; protein kinase binding [GO:0019901]; small GTPase binding [GO:0031267]; identical protein binding [GO:0042802];	cytosol [GO:0005829]; microtubule [GO:0005874]; postsynaptic density [GO:0014069]; lateral plasma membrane [GO:0016328]; clathrin-coated vesicle [GO:0030136]; growth cone [GO:0030426]; cytoplasmic vesicle [GO:0031410]; neuron projection [GO:0043005]; neuronal cell body [GO:0043025]; dendritic spine [GO:0043197]; synapse [GO:0045202]; Schaffer collateral - CA1 synapse [GO:0098685]; presynapse [GO:0098793]; glutamatergic synapse [GO:0098978]; Wnt signalosome [GO:1990909];
Nafisa_SEN4	Segment polarity protein dishevelled homolog DVL-1;Isoform of O14640, Isoform 2 of Segment polarity protein dishevelled homolog DVL-1	DVL1;DVL1	NA	O14640;O14640-2	3.6834	-0.9369	XT NP A	2023ms1276	regulation of neurotransmitter levels [GO:0001505]; positive regulation of protein phosphorylation [GO:0001934]; regulation of transcription, DNA-templated [GO:0006355]; negative regulation of protein kinase activity [GO:0006469]; neurotransmitter secretion [GO:0007269]; axon guidance [GO:0007411]; neuromuscular junction development [GO:0007528]; positive regulation of neuron projection development [GO:0010976]; neural tube development [GO:0021915]; convergent extension involved in neural plate elongation [GO:0022007]; cytoplasmic microtubule organization [GO:0031122]; negative regulation of protein binding [GO:0032091]; positive regulation of proteasomal ubiquitin-dependent protein catabolic process [GO:0032436]; protein localization to nucleus [GO:0034504]; social behavior [GO:0035176]; protein localization to microtubule [GO:0035372]; intracellular signal transduction [GO:0035556]; non-canonical Wnt signaling pathway [GO:0035567]; receptor clustering [GO:0043113]; positive regulation of transcription by RNA polymerase II [GO:0045944]; collateral sprouting [GO:0048668]; axon extension [GO:0048675]; dendrite morphogenesis [GO:0048813]; synapse organization [GO:0050808]; protein stabilization [GO:0050821]; canonical Wnt signaling pathway [GO:0060070]; Wnt signaling pathway, planar cell polarity pathway [GO:0060071]; prepulse inhibition [GO:0060134]; dendritic spine morphogenesis [GO:0060997]; skeletal muscle acetylcholine-gated channel clustering [GO:0071340]; cochlea morphogenesis [GO:0090103]; presynapse assembly [GO:0099054]; positive regulation of neuron projection arborization [GO:0150012]; regulation of cellular protein localization [GO:1903827]; positive regulation of protein localization to presynapse [GO:1905386]; regulation of synaptic vesicle exocytosis [GO:2000300]; positive regulation of excitatory postsynaptic potential [GO:2000463]; planar cell polarity pathway involved in neural tube closure [GO:0090179];	frizzled binding [GO:0005109]; protein binding [GO:0005515]; beta-catenin binding [GO:0008013]; enzyme binding [GO:0019899]; protein kinase binding [GO:0019901]; small GTPase binding [GO:0031267]; identical protein binding [GO:0042802];	cytosol [GO:0005829]; microtubule [GO:0005874]; postsynaptic density [GO:0014069]; lateral plasma membrane [GO:0016328]; clathrin-coated vesicle [GO:0030136]; growth cone [GO:0030426]; cytoplasmic vesicle [GO:0031410]; neuron projection [GO:0043005]; neuronal cell body [GO:0043025]; dendritic spine [GO:0043197]; synapse [GO:0045202]; Schaffer collateral - CA1 synapse [GO:0098685]; presynapse [GO:0098793]; glutamatergic synapse [GO:0098978]; Wnt signalosome [GO:1990909];
Nafisa_SEN3	Segment polarity protein dishevelled homolog DVL-1;Isoform of O14640, Isoform 2 of Segment polarity protein dishevelled homolog DVL-1	DVL1;DVL1	NA	O14640;O14640-2	3.6098	-1.0098	XT NP A	2023ms1276	regulation of neurotransmitter levels [GO:0001505]; positive regulation of protein phosphorylation [GO:0001934]; regulation of transcription, DNA-templated [GO:0006355]; negative regulation of protein kinase activity [GO:0006469]; neurotransmitter secretion [GO:0007269]; axon guidance [GO:0007411]; neuromuscular junction development [GO:0007528]; positive regulation of neuron projection development [GO:0010976]; neural tube development [GO:0021915]; convergent extension involved in neural plate elongation [GO:0022007]; cytoplasmic microtubule organization [GO:0031122]; negative regulation of protein binding [GO:0032091]; positive regulation of proteasomal ubiquitin-dependent protein catabolic process [GO:0032436]; protein localization to nucleus [GO:0034504]; social behavior [GO:0035176]; protein localization to microtubule [GO:0035372]; intracellular signal transduction [GO:0035556]; non-canonical Wnt signaling pathway [GO:0035567]; receptor clustering [GO:0043113]; positive regulation of transcription by RNA polymerase II [GO:0045944]; collateral sprouting [GO:0048668]; axon extension [GO:0048675]; dendrite morphogenesis [GO:0048813]; synapse organization [GO:0050808]; protein stabilization [GO:0050821]; canonical Wnt signaling pathway [GO:0060070]; Wnt signaling pathway, planar cell polarity pathway [GO:0060071]; prepulse inhibition [GO:0060134]; dendritic spine morphogenesis [GO:0060997]; skeletal muscle acetylcholine-gated channel clustering [GO:0071340]; cochlea morphogenesis [GO:0090103]; presynapse assembly [GO:0099054]; positive regulation of neuron projection arborization [GO:0150012]; regulation of cellular protein localization [GO:1903827]; positive regulation of protein localization to presynapse [GO:1905386]; regulation of synaptic vesicle exocytosis [GO:2000300]; positive regulation of excitatory postsynaptic potential [GO:2000463]; planar cell polarity pathway involved in neural tube closure [GO:0090179];	frizzled binding [GO:0005109]; protein binding [GO:0005515]; beta-catenin binding [GO:0008013]; enzyme binding [GO:0019899]; protein kinase binding [GO:0019901]; small GTPase binding [GO:0031267]; identical protein binding [GO:0042802];	cytosol [GO:0005829]; microtubule [GO:0005874]; postsynaptic density [GO:0014069]; lateral plasma membrane [GO:0016328]; clathrin-coated vesicle [GO:0030136]; growth cone [GO:0030426]; cytoplasmic vesicle [GO:0031410]; neuron projection [GO:0043005]; neuronal cell body [GO:0043025]; dendritic spine [GO:0043197]; synapse [GO:0045202]; Schaffer collateral - CA1 synapse [GO:0098685]; presynapse [GO:0098793]; glutamatergic synapse [GO:0098978]; Wnt signalosome [GO:1990909];
Nafisa_SEN2	Segment polarity protein dishevelled homolog DVL-1;Isoform of O14640, Isoform 2 of Segment polarity protein dishevelled homolog DVL-1	DVL1;DVL1	NA	O14640;O14640-2	3.8621	-0.7709	XT NP A	2023ms1276	regulation of neurotransmitter levels [GO:0001505]; positive regulation of protein phosphorylation [GO:0001934]; regulation of transcription, DNA-templated [GO:0006355]; negative regulation of protein kinase activity [GO:0006469]; neurotransmitter secretion [GO:0007269]; axon guidance [GO:0007411]; neuromuscular junction development [GO:0007528]; positive regulation of neuron projection development [GO:0010976]; neural tube development [GO:0021915]; convergent extension involved in neural plate elongation [GO:0022007]; cytoplasmic microtubule organization [GO:0031122]; negative regulation of protein binding [GO:0032091]; positive regulation of proteasomal ubiquitin-dependent protein catabolic process [GO:0032436]; protein localization to nucleus [GO:0034504]; social behavior [GO:0035176]; protein localization to microtubule [GO:0035372]; intracellular signal transduction [GO:0035556]; non-canonical Wnt signaling pathway [GO:0035567]; receptor clustering [GO:0043113]; positive regulation of transcription by RNA polymerase II [GO:0045944]; collateral sprouting [GO:0048668]; axon extension [GO:0048675]; dendrite morphogenesis [GO:0048813]; synapse organization [GO:0050808]; protein stabilization [GO:0050821]; canonical Wnt signaling pathway [GO:0060070]; Wnt signaling pathway, planar cell polarity pathway [GO:0060071]; prepulse inhibition [GO:0060134]; dendritic spine morphogenesis [GO:0060997]; skeletal muscle acetylcholine-gated channel clustering [GO:0071340]; cochlea morphogenesis [GO:0090103]; presynapse assembly [GO:0099054]; positive regulation of neuron projection arborization [GO:0150012]; regulation of cellular protein localization [GO:1903827]; positive regulation of protein localization to presynapse [GO:1905386]; regulation of synaptic vesicle exocytosis [GO:2000300]; positive regulation of excitatory postsynaptic potential [GO:2000463]; planar cell polarity pathway involved in neural tube closure [GO:0090179];	frizzled binding [GO:0005109]; protein binding [GO:0005515]; beta-catenin binding [GO:0008013]; enzyme binding [GO:0019899]; protein kinase binding [GO:0019901]; small GTPase binding [GO:0031267]; identical protein binding [GO:0042802];	cytosol [GO:0005829]; microtubule [GO:0005874]; postsynaptic density [GO:0014069]; lateral plasma membrane [GO:0016328]; clathrin-coated vesicle [GO:0030136]; growth cone [GO:0030426]; cytoplasmic vesicle [GO:0031410]; neuron projection [GO:0043005]; neuronal cell body [GO:0043025]; dendritic spine [GO:0043197]; synapse [GO:0045202]; Schaffer collateral - CA1 synapse [GO:0098685]; presynapse [GO:0098793]; glutamatergic synapse [GO:0098978]; Wnt signalosome [GO:1990909];
Nafisa_SEN1	Segment polarity protein dishevelled homolog DVL-1;Isoform of O14640, Isoform 2 of Segment polarity protein dishevelled homolog DVL-1	DVL1;DVL1	NA	O14640;O14640-2	3.6733	-0.9444	XT NP A	2023ms1276	regulation of neurotransmitter levels [GO:0001505]; positive regulation of protein phosphorylation [GO:0001934]; regulation of transcription, DNA-templated [GO:0006355]; negative regulation of protein kinase activity [GO:0006469]; neurotransmitter secretion [GO:0007269]; axon guidance [GO:0007411]; neuromuscular junction development [GO:0007528]; positive regulation of neuron projection development [GO:0010976]; neural tube development [GO:0021915]; convergent extension involved in neural plate elongation [GO:0022007]; cytoplasmic microtubule organization [GO:0031122]; negative regulation of protein binding [GO:0032091]; positive regulation of proteasomal ubiquitin-dependent protein catabolic process [GO:0032436]; protein localization to nucleus [GO:0034504]; social behavior [GO:0035176]; protein localization to microtubule [GO:0035372]; intracellular signal transduction [GO:0035556]; non-canonical Wnt signaling pathway [GO:0035567]; receptor clustering [GO:0043113]; positive regulation of transcription by RNA polymerase II [GO:0045944]; collateral sprouting [GO:0048668]; axon extension [GO:0048675]; dendrite morphogenesis [GO:0048813]; synapse organization [GO:0050808]; protein stabilization [GO:0050821]; canonical Wnt signaling pathway [GO:0060070]; Wnt signaling pathway, planar cell polarity pathway [GO:0060071]; prepulse inhibition [GO:0060134]; dendritic spine morphogenesis [GO:0060997]; skeletal muscle acetylcholine-gated channel clustering [GO:0071340]; cochlea morphogenesis [GO:0090103]; presynapse assembly [GO:0099054]; positive regulation of neuron projection arborization [GO:0150012]; regulation of cellular protein localization [GO:1903827]; positive regulation of protein localization to presynapse [GO:1905386]; regulation of synaptic vesicle exocytosis [GO:2000300]; positive regulation of excitatory postsynaptic potential [GO:2000463]; planar cell polarity pathway involved in neural tube closure [GO:0090179];	frizzled binding [GO:0005109]; protein binding [GO:0005515]; beta-catenin binding [GO:0008013]; enzyme binding [GO:0019899]; protein kinase binding [GO:0019901]; small GTPase binding [GO:0031267]; identical protein binding [GO:0042802];	cytosol [GO:0005829]; microtubule [GO:0005874]; postsynaptic density [GO:0014069]; lateral plasma membrane [GO:0016328]; clathrin-coated vesicle [GO:0030136]; growth cone [GO:0030426]; cytoplasmic vesicle [GO:0031410]; neuron projection [GO:0043005]; neuronal cell body [GO:0043025]; dendritic spine [GO:0043197]; synapse [GO:0045202]; Schaffer collateral - CA1 synapse [GO:0098685]; presynapse [GO:0098793]; glutamatergic synapse [GO:0098978]; Wnt signalosome [GO:1990909];
Nafisa_PRO6	Segment polarity protein dishevelled homolog DVL-1;Isoform of O14640, Isoform 2 of Segment polarity protein dishevelled homolog DVL-1	DVL1;DVL1	NA	O14640;O14640-2	3.6807	-0.8643	XT NP A	2023ms1276	regulation of neurotransmitter levels [GO:0001505]; positive regulation of protein phosphorylation [GO:0001934]; regulation of transcription, DNA-templated [GO:0006355]; negative regulation of protein kinase activity [GO:0006469]; neurotransmitter secretion [GO:0007269]; axon guidance [GO:0007411]; neuromuscular junction development [GO:0007528]; positive regulation of neuron projection development [GO:0010976]; neural tube development [GO:0021915]; convergent extension involved in neural plate elongation [GO:0022007]; cytoplasmic microtubule organization [GO:0031122]; negative regulation of protein binding [GO:0032091]; positive regulation of proteasomal ubiquitin-dependent protein catabolic process [GO:0032436]; protein localization to nucleus [GO:0034504]; social behavior [GO:0035176]; protein localization to microtubule [GO:0035372]; intracellular signal transduction [GO:0035556]; non-canonical Wnt signaling pathway [GO:0035567]; receptor clustering [GO:0043113]; positive regulation of transcription by RNA polymerase II [GO:0045944]; collateral sprouting [GO:0048668]; axon extension [GO:0048675]; dendrite morphogenesis [GO:0048813]; synapse organization [GO:0050808]; protein stabilization [GO:0050821]; canonical Wnt signaling pathway [GO:0060070]; Wnt signaling pathway, planar cell polarity pathway [GO:0060071]; prepulse inhibition [GO:0060134]; dendritic spine morphogenesis [GO:0060997]; skeletal muscle acetylcholine-gated channel clustering [GO:0071340]; cochlea morphogenesis [GO:0090103]; presynapse assembly [GO:0099054]; positive regulation of neuron projection arborization [GO:0150012]; regulation of cellular protein localization [GO:1903827]; positive regulation of protein localization to presynapse [GO:1905386]; regulation of synaptic vesicle exocytosis [GO:2000300]; positive regulation of excitatory postsynaptic potential [GO:2000463]; planar cell polarity pathway involved in neural tube closure [GO:0090179];	frizzled binding [GO:0005109]; protein binding [GO:0005515]; beta-catenin binding [GO:0008013]; enzyme binding [GO:0019899]; protein kinase binding [GO:0019901]; small GTPase binding [GO:0031267]; identical protein binding [GO:0042802];	cytosol [GO:0005829]; microtubule [GO:0005874]; postsynaptic density [GO:0014069]; lateral plasma membrane [GO:0016328]; clathrin-coated vesicle [GO:0030136]; growth cone [GO:0030426]; cytoplasmic vesicle [GO:0031410]; neuron projection [GO:0043005]; neuronal cell body [GO:0043025]; dendritic spine [GO:0043197]; synapse [GO:0045202]; Schaffer collateral - CA1 synapse [GO:0098685]; presynapse [GO:0098793]; glutamatergic synapse [GO:0098978]; Wnt signalosome [GO:1990909];
Nafisa_PRO3	Segment polarity protein dishevelled homolog DVL-1;Isoform of O14640, Isoform 2 of Segment polarity protein dishevelled homolog DVL-1	DVL1;DVL1	NA	O14640;O14640-2	3.8232	-0.7473	XT NP A	2023ms1276	regulation of neurotransmitter levels [GO:0001505]; positive regulation of protein phosphorylation [GO:0001934]; regulation of transcription, DNA-templated [GO:0006355]; negative regulation of protein kinase activity [GO:0006469]; neurotransmitter secretion [GO:0007269]; axon guidance [GO:0007411]; neuromuscular junction development [GO:0007528]; positive regulation of neuron projection development [GO:0010976]; neural tube development [GO:0021915]; convergent extension involved in neural plate elongation [GO:0022007]; cytoplasmic microtubule organization [GO:0031122]; negative regulation of protein binding [GO:0032091]; positive regulation of proteasomal ubiquitin-dependent protein catabolic process [GO:0032436]; protein localization to nucleus [GO:0034504]; social behavior [GO:0035176]; protein localization to microtubule [GO:0035372]; intracellular signal transduction [GO:0035556]; non-canonical Wnt signaling pathway [GO:0035567]; receptor clustering [GO:0043113]; positive regulation of transcription by RNA polymerase II [GO:0045944]; collateral sprouting [GO:0048668]; axon extension [GO:0048675]; dendrite morphogenesis [GO:0048813]; synapse organization [GO:0050808]; protein stabilization [GO:0050821]; canonical Wnt signaling pathway [GO:0060070]; Wnt signaling pathway, planar cell polarity pathway [GO:0060071]; prepulse inhibition [GO:0060134]; dendritic spine morphogenesis [GO:0060997]; skeletal muscle acetylcholine-gated channel clustering [GO:0071340]; cochlea morphogenesis [GO:0090103]; presynapse assembly [GO:0099054]; positive regulation of neuron projection arborization [GO:0150012]; regulation of cellular protein localization [GO:1903827]; positive regulation of protein localization to presynapse [GO:1905386]; regulation of synaptic vesicle exocytosis [GO:2000300]; positive regulation of excitatory postsynaptic potential [GO:2000463]; planar cell polarity pathway involved in neural tube closure [GO:0090179];	frizzled binding [GO:0005109]; protein binding [GO:0005515]; beta-catenin binding [GO:0008013]; enzyme binding [GO:0019899]; protein kinase binding [GO:0019901]; small GTPase binding [GO:0031267]; identical protein binding [GO:0042802];	cytosol [GO:0005829]; microtubule [GO:0005874]; postsynaptic density [GO:0014069]; lateral plasma membrane [GO:0016328]; clathrin-coated vesicle [GO:0030136]; growth cone [GO:0030426]; cytoplasmic vesicle [GO:0031410]; neuron projection [GO:0043005]; neuronal cell body [GO:0043025]; dendritic spine [GO:0043197]; synapse [GO:0045202]; Schaffer collateral - CA1 synapse [GO:0098685]; presynapse [GO:0098793]; glutamatergic synapse [GO:0098978]; Wnt signalosome [GO:1990909];
Nafisa_SEN7	Intercellular adhesion molecule 3	ICAM3	K7ERN2	Q28125	4.1578	-0.4549	XT NP B	2023ms1276	NA	NA	NA
Nafisa_SEN6	Intercellular adhesion molecule 3	ICAM3	K7ERN2	Q28125	4.2002	-0.4269	XT NP B	2023ms1276	NA	NA	NA
Nafisa_SEN5	Intercellular adhesion molecule 3	ICAM3	K7ERN2	Q28125	4.2194	-0.4337	XT NP B	2023ms1276	NA	NA	NA
Nafisa_SEN4	Intercellular adhesion molecule 3	ICAM3	K7ERN2	Q28125	4.3438	-0.2765	XT NP B	2023ms1276	NA	NA	NA
Nafisa_SEN3	Intercellular adhesion molecule 3	ICAM3	K7ERN2	Q28125	4.2161	-0.4035	XT NP B	2023ms1276	NA	NA	NA
Nafisa_SEN2	Intercellular adhesion molecule 3	ICAM3	K7ERN2	Q28125	4.0402	-0.5928	XT NP B	2023ms1276	NA	NA	NA
Nafisa_SEN1	Intercellular adhesion molecule 3	ICAM3	K7ERN2	Q28125	4.1884	-0.4293	XT NP B	2023ms1276	NA	NA	NA
Nafisa_PRO7	Intercellular adhesion molecule 3	ICAM3	K7ERN2	Q28125	4.1968	-0.3581	XT NP B	2023ms1276	NA	NA	NA
Nafisa_PRO6	Intercellular adhesion molecule 3	ICAM3	K7ERN2	Q28125	4.2534	-0.2917	XT NP B	2023ms1276	NA	NA	NA
Nafisa_PRO5	Intercellular adhesion molecule 3	ICAM3	K7ERN2	Q28125	4.1822	-0.355	XT NP B	2023ms1276	NA	NA	NA
Nafisa_PRO4	Intercellular adhesion molecule 3	ICAM3	K7ERN2	Q28125	4.229	-0.3433	XT NP B	2023ms1276	NA	NA	NA
Nafisa_PRO3	Intercellular adhesion molecule 3	ICAM3	K7ERN2	Q28125	4.0458	-0.5247	XT NP B	2023ms1276	NA	NA	NA
Nafisa_PRO2	Intercellular adhesion molecule 3	ICAM3	K7ERN2	Q28125	4.2135	-0.3383	XT NP B	2023ms1276	NA	NA	NA
Nafisa_PRO1	Intercellular adhesion molecule 3	ICAM3	K7ERN2	Q28125	4.2013	-0.346	XT NP B	2023ms1276	NA	NA	NA
Nafisa_SEN7	Isoform of P08237, Isoform 2 of ATP-dependent 6-phosphofructokinase, muscle type	PFKM	A0A024R0Y5	P08237-2	3.8329	-0.7799	XT NP B	2023ms1276	NA	NA	NA
Nafisa_SEN6	Isoform of P08237, Isoform 2 of ATP-dependent 6-phosphofructokinase, muscle type	PFKM	A0A024R0Y5	P08237-2	4.0336	-0.5935	XT NP B	2023ms1276	NA	NA	NA
Nafisa_SEN5	Isoform of P08237, Isoform 2 of ATP-dependent 6-phosphofructokinase, muscle type	PFKM	A0A024R0Y5	P08237-2	4.1177	-0.5354	XT NP B	2023ms1276	NA	NA	NA
Nafisa_SEN4	Isoform of P08237, Isoform 2 of ATP-dependent 6-phosphofructokinase, muscle type	PFKM	A0A024R0Y5	P08237-2	4.0461	-0.5742	XT NP B	2023ms1276	NA	NA	NA
Nafisa_SEN3	Isoform of P08237, Isoform 2 of ATP-dependent 6-phosphofructokinase, muscle type	PFKM	A0A024R0Y5	P08237-2	4.0378	-0.5819	XT NP B	2023ms1276	NA	NA	NA
Nafisa_SEN2	Isoform of P08237, Isoform 2 of ATP-dependent 6-phosphofructokinase, muscle type	PFKM	A0A024R0Y5	P08237-2	3.8735	-0.7594	XT NP B	2023ms1276	NA	NA	NA
Nafisa_SEN1	Isoform of P08237, Isoform 2 of ATP-dependent 6-phosphofructokinase, muscle type	PFKM	A0A024R0Y5	P08237-2	4.1182	-0.4995	XT NP B	2023ms1276	NA	NA	NA
Nafisa_PRO7	Isoform of P08237, Isoform 2 of ATP-dependent 6-phosphofructokinase, muscle type	PFKM	A0A024R0Y5	P08237-2	4.0001	-0.5547	XT NP B	2023ms1276	NA	NA	NA
Nafisa_PRO6	Isoform of P08237, Isoform 2 of ATP-dependent 6-phosphofructokinase, muscle type	PFKM	A0A024R0Y5	P08237-2	4.1955	-0.3496	XT NP B	2023ms1276	NA	NA	NA
Nafisa_PRO5	Isoform of P08237, Isoform 2 of ATP-dependent 6-phosphofructokinase, muscle type	PFKM	A0A024R0Y5	P08237-2	4.2563	-0.2809	XT NP B	2023ms1276	NA	NA	NA
Nafisa_PRO4	Isoform of P08237, Isoform 2 of ATP-dependent 6-phosphofructokinase, muscle type	PFKM	A0A024R0Y5	P08237-2	3.957	-0.6152	XT NP B	2023ms1276	NA	NA	NA
Nafisa_PRO2	Isoform of P08237, Isoform 2 of ATP-dependent 6-phosphofructokinase, muscle type	PFKM	A0A024R0Y5	P08237-2	3.825	-0.7268	XT NP B	2023ms1276	NA	NA	NA
Nafisa_PRO1	Isoform of P08237, Isoform 2 of ATP-dependent 6-phosphofructokinase, muscle type	PFKM	A0A024R0Y5	P08237-2	4.0393	-0.508	XT NP B	2023ms1276	NA	NA	NA
Nafisa_SEN7	ATP-dependent Clp protease proteolytic subunit, mitochondrial	CLPP	Q16740	Q16740	3.9209	-0.6919	XT NP B	2023ms1276	membrane protein proteolysis [GO:0033619]; proteolysis involved in cellular protein catabolic process [GO:0051603]; protein quality control for misfolded or incompletely synthesized proteins [GO:0006515]	endopeptidase activity [GO:0004175]; serine-type endopeptidase activity [GO:0004252]; protein binding [GO:0005515]; peptidase activity [GO:0008233]; identical protein binding [GO:0042802]; ATPase binding [GO:0051117]; ATP-dependent peptidase activity [GO:0004176]	mitochondrion [GO:0005739]; mitochondrial matrix [GO:0005759]; endopeptidase Clp complex [GO:0009368]
Nafisa_SEN6	ATP-dependent Clp protease proteolytic subunit, mitochondrial	CLPP	Q16740	Q16740	4.098	-0.5291	XT NP B	2023ms1276	membrane protein proteolysis [GO:0033619]; proteolysis involved in cellular protein catabolic process [GO:0051603]; protein quality control for misfolded or incompletely synthesized proteins [GO:0006515]	endopeptidase activity [GO:0004175]; serine-type endopeptidase activity [GO:0004252]; protein binding [GO:0005515]; peptidase activity [GO:0008233]; identical protein binding [GO:0042802]; ATPase binding [GO:0051117]; ATP-dependent peptidase activity [GO:0004176]	mitochondrion [GO:0005739]; mitochondrial matrix [GO:0005759]; endopeptidase Clp complex [GO:0009368]
Nafisa_SEN5	ATP-dependent Clp protease proteolytic subunit, mitochondrial	CLPP	Q16740	Q16740	4.0331	-0.62	XT NP B	2023ms1276	membrane protein proteolysis [GO:0033619]; proteolysis involved in cellular protein catabolic process [GO:0051603]; protein quality control for misfolded or incompletely synthesized proteins [GO:0006515]	endopeptidase activity [GO:0004175]; serine-type endopeptidase activity [GO:0004252]; protein binding [GO:0005515]; peptidase activity [GO:0008233]; identical protein binding [GO:0042802]; ATPase binding [GO:0051117]; ATP-dependent peptidase activity [GO:0004176]	mitochondrion [GO:0005739]; mitochondrial matrix [GO:0005759]; endopeptidase Clp complex [GO:0009368]
Nafisa_SEN4	ATP-dependent Clp protease proteolytic subunit, mitochondrial	CLPP	Q16740	Q16740	3.8622	-0.7582	XT NP B	2023ms1276	membrane protein proteolysis [GO:0033619]; proteolysis involved in cellular protein catabolic process [GO:0051603]; protein quality control for misfolded or incompletely synthesized proteins [GO:0006515]	endopeptidase activity [GO:0004175]; serine-type endopeptidase activity [GO:0004252]; protein binding [GO:0005515]; peptidase activity [GO:0008233]; identical protein binding [GO:0042802]; ATPase binding [GO:0051117]; ATP-dependent peptidase activity [GO:0004176]	mitochondrion [GO:0005739]; mitochondrial matrix [GO:0005759]; endopeptidase Clp complex [GO:0009368]
Nafisa_SEN3	ATP-dependent Clp protease proteolytic subunit, mitochondrial	CLPP	Q16740	Q16740	3.8578	-0.7618	XT NP B	2023ms1276	membrane protein proteolysis [GO:0033619]; proteolysis involved in cellular protein catabolic process [GO:0051603]; protein quality control for misfolded or incompletely synthesized proteins [GO:0006515]	endopeptidase activity [GO:0004175]; serine-type endopeptidase activity [GO:0004252]; protein binding [GO:0005515]; peptidase activity [GO:0008233]; identical protein binding [GO:0042802]; ATPase binding [GO:0051117]; ATP-dependent peptidase activity [GO:0004176]	mitochondrion [GO:0005739]; mitochondrial matrix [GO:0005759]; endopeptidase Clp complex [GO:0009368]
Nafisa_SEN2	ATP-dependent Clp protease proteolytic subunit, mitochondrial	CLPP	Q16740	Q16740	3.9684	-0.6645	XT NP B	2023ms1276	membrane protein proteolysis [GO:0033619]; proteolysis involved in cellular protein catabolic process [GO:0051603]; protein quality control for misfolded or incompletely synthesized proteins [GO:0006515]	endopeptidase activity [GO:0004175]; serine-type endopeptidase activity [GO:0004252]; protein binding [GO:0005515]; peptidase activity [GO:0008233]; identical protein binding [GO:0042802]; ATPase binding [GO:0051117]; ATP-dependent peptidase activity [GO:0004176]	mitochondrion [GO:0005739]; mitochondrial matrix [GO:0005759]; endopeptidase Clp complex [GO:0009368]
Nafisa_SEN1	ATP-dependent Clp protease proteolytic subunit, mitochondrial	CLPP	Q16740	Q16740	3.979	-0.6388	XT NP B	2023ms1276	membrane protein proteolysis [GO:0033619]; proteolysis involved in cellular protein catabolic process [GO:0051603]; protein quality control for misfolded or incompletely synthesized proteins [GO:0006515]	endopeptidase activity [GO:0004175]; serine-type endopeptidase activity [GO:0004252]; protein binding [GO:0005515]; peptidase activity [GO:0008233]; identical protein binding [GO:0042802]; ATPase binding [GO:0051117]; ATP-dependent peptidase activity [GO:0004176]	mitochondrion [GO:0005739]; mitochondrial matrix [GO:0005759]; endopeptidase Clp complex [GO:0009368]
Nafisa_PRO3	ATP-dependent Clp protease proteolytic subunit, mitochondrial	CLPP	Q16740	Q16740	3.6043	-0.9662	XT NP B	2023ms1276	membrane protein proteolysis [GO:0033619]; proteolysis involved in cellular protein catabolic process [GO:0051603]; protein quality control for misfolded or incompletely synthesized proteins [GO:0006515]	endopeptidase activity [GO:0004175]; serine-type endopeptidase activity [GO:0004252]; protein binding [GO:0005515]; peptidase activity [GO:0008233]; identical protein binding [GO:0042802]; ATPase binding [GO:0051117]; ATP-dependent peptidase activity [GO:0004176]	mitochondrion [GO:0005739]; mitochondrial matrix [GO:0005759]; endopeptidase Clp complex [GO:0009368]
Nafisa_SEN7	Extended synaptotagmin 2;Extended synaptotagmin 2;Extended synaptotagmin 2;Extended synaptotagmin 2;Extended synaptotagmin 2	ESYT2;ESYT2;ESYT2;ESYT2;ESYT2	NA	A0A3Q1LNU8;A0A3Q1M4B7;A0A3Q1M8Q7;A0A3Q1ME37;F1MN29	4.0811	-0.5317	XT NP B	2023ms1276	; ; ; ;	; ; ; ;	; ; ; ;
Nafisa_SEN6	Extended synaptotagmin 2;Extended synaptotagmin 2;Extended synaptotagmin 2;Extended synaptotagmin 2;Extended synaptotagmin 2	ESYT2;ESYT2;ESYT2;ESYT2;ESYT2	NA	A0A3Q1LNU8;A0A3Q1M4B7;A0A3Q1M8Q7;A0A3Q1ME37;F1MN29	4.0562	-0.5709	XT NP B	2023ms1276	; ; ; ;	; ; ; ;	; ; ; ;
Nafisa_SEN5	Extended synaptotagmin 2;Extended synaptotagmin 2;Extended synaptotagmin 2;Extended synaptotagmin 2;Extended synaptotagmin 2	ESYT2;ESYT2;ESYT2;ESYT2;ESYT2	NA	A0A3Q1LNU8;A0A3Q1M4B7;A0A3Q1M8Q7;A0A3Q1ME37;F1MN29	4.0077	-0.6455	XT NP B	2023ms1276	; ; ; ;	; ; ; ;	; ; ; ;
Nafisa_SEN4	Extended synaptotagmin 2;Extended synaptotagmin 2;Extended synaptotagmin 2;Extended synaptotagmin 2;Extended synaptotagmin 2	ESYT2;ESYT2;ESYT2;ESYT2;ESYT2	NA	A0A3Q1LNU8;A0A3Q1M4B7;A0A3Q1M8Q7;A0A3Q1ME37;F1MN29	3.9707	-0.6496	XT NP B	2023ms1276	; ; ; ;	; ; ; ;	; ; ; ;
Nafisa_SEN3	Extended synaptotagmin 2;Extended synaptotagmin 2;Extended synaptotagmin 2;Extended synaptotagmin 2;Extended synaptotagmin 2	ESYT2;ESYT2;ESYT2;ESYT2;ESYT2	NA	A0A3Q1LNU8;A0A3Q1M4B7;A0A3Q1M8Q7;A0A3Q1ME37;F1MN29	3.9366	-0.683	XT NP B	2023ms1276	; ; ; ;	; ; ; ;	; ; ; ;
Nafisa_SEN2	Extended synaptotagmin 2;Extended synaptotagmin 2;Extended synaptotagmin 2;Extended synaptotagmin 2;Extended synaptotagmin 2	ESYT2;ESYT2;ESYT2;ESYT2;ESYT2	NA	A0A3Q1LNU8;A0A3Q1M4B7;A0A3Q1M8Q7;A0A3Q1ME37;F1MN29	4.0539	-0.579	XT NP B	2023ms1276	; ; ; ;	; ; ; ;	; ; ; ;
Nafisa_SEN1	Extended synaptotagmin 2;Extended synaptotagmin 2;Extended synaptotagmin 2;Extended synaptotagmin 2;Extended synaptotagmin 2	ESYT2;ESYT2;ESYT2;ESYT2;ESYT2	NA	A0A3Q1LNU8;A0A3Q1M4B7;A0A3Q1M8Q7;A0A3Q1ME37;F1MN29	4.0398	-0.5779	XT NP B	2023ms1276	; ; ; ;	; ; ; ;	; ; ; ;
Nafisa_PRO7	Extended synaptotagmin 2;Extended synaptotagmin 2;Extended synaptotagmin 2;Extended synaptotagmin 2;Extended synaptotagmin 2	ESYT2;ESYT2;ESYT2;ESYT2;ESYT2	NA	A0A3Q1LNU8;A0A3Q1M4B7;A0A3Q1M8Q7;A0A3Q1ME37;F1MN29	4.0487	-0.5062	XT NP B	2023ms1276	; ; ; ;	; ; ; ;	; ; ; ;
Nafisa_PRO6	Extended synaptotagmin 2;Extended synaptotagmin 2;Extended synaptotagmin 2;Extended synaptotagmin 2;Extended synaptotagmin 2	ESYT2;ESYT2;ESYT2;ESYT2;ESYT2	NA	A0A3Q1LNU8;A0A3Q1M4B7;A0A3Q1M8Q7;A0A3Q1ME37;F1MN29	4.0332	-0.5119	XT NP B	2023ms1276	; ; ; ;	; ; ; ;	; ; ; ;
Nafisa_PRO5	Extended synaptotagmin 2;Extended synaptotagmin 2;Extended synaptotagmin 2;Extended synaptotagmin 2;Extended synaptotagmin 2	ESYT2;ESYT2;ESYT2;ESYT2;ESYT2	NA	A0A3Q1LNU8;A0A3Q1M4B7;A0A3Q1M8Q7;A0A3Q1ME37;F1MN29	4.0532	-0.484	XT NP B	2023ms1276	; ; ; ;	; ; ; ;	; ; ; ;
Nafisa_PRO4	Extended synaptotagmin 2;Extended synaptotagmin 2;Extended synaptotagmin 2;Extended synaptotagmin 2;Extended synaptotagmin 2	ESYT2;ESYT2;ESYT2;ESYT2;ESYT2	NA	A0A3Q1LNU8;A0A3Q1M4B7;A0A3Q1M8Q7;A0A3Q1ME37;F1MN29	4.1695	-0.4027	XT NP B	2023ms1276	; ; ; ;	; ; ; ;	; ; ; ;
Nafisa_PRO3	Extended synaptotagmin 2;Extended synaptotagmin 2;Extended synaptotagmin 2;Extended synaptotagmin 2;Extended synaptotagmin 2	ESYT2;ESYT2;ESYT2;ESYT2;ESYT2	NA	A0A3Q1LNU8;A0A3Q1M4B7;A0A3Q1M8Q7;A0A3Q1ME37;F1MN29	4.1458	-0.4248	XT NP B	2023ms1276	; ; ; ;	; ; ; ;	; ; ; ;
Nafisa_PRO2	Extended synaptotagmin 2;Extended synaptotagmin 2;Extended synaptotagmin 2;Extended synaptotagmin 2;Extended synaptotagmin 2	ESYT2;ESYT2;ESYT2;ESYT2;ESYT2	NA	A0A3Q1LNU8;A0A3Q1M4B7;A0A3Q1M8Q7;A0A3Q1ME37;F1MN29	3.9672	-0.5846	XT NP B	2023ms1276	; ; ; ;	; ; ; ;	; ; ; ;
Nafisa_PRO1	Extended synaptotagmin 2;Extended synaptotagmin 2;Extended synaptotagmin 2;Extended synaptotagmin 2;Extended synaptotagmin 2	ESYT2;ESYT2;ESYT2;ESYT2;ESYT2	NA	A0A3Q1LNU8;A0A3Q1M4B7;A0A3Q1M8Q7;A0A3Q1ME37;F1MN29	4.0756	-0.4717	XT NP B	2023ms1276	; ; ; ;	; ; ; ;	; ; ; ;
Nafisa_SEN7	Profilin-2;Profilin-2	PFN2;PFN2	NA	P35080;Q09430	4.0165	-0.5962	XT NP A	2023ms1276	negative regulation of epithelial cell migration [GO:0010633]; actin cytoskeleton organization [GO:0030036]; negative regulation of actin filament polymerization [GO:0030837]; positive regulation of actin filament polymerization [GO:0030838]; positive regulation of actin filament bundle assembly [GO:0032233]; positive regulation of ATPase activity [GO:0032781]; positive regulation of peptidyl-serine phosphorylation [GO:0033138]; protein stabilization [GO:0050821]; positive regulation of stress fiber assembly [GO:0051496]; negative regulation of ruffle assembly [GO:1900028]; regulation of actin filament polymerization [GO:0030833];	actin monomer binding [GO:0003785]; protein binding [GO:0005515]; phosphatidylinositol-4,5-bisphosphate binding [GO:0005546]; ATP hydrolysis activity [GO:0016887]; actin binding [GO:0003779];	cytoskeleton [GO:0005856]; extracellular exosome [GO:0070062]; cytoplasm [GO:0005737];
Nafisa_SEN6	Profilin-2;Profilin-2	PFN2;PFN2	NA	P35080;Q09430	3.949	-0.6781	XT NP A	2023ms1276	negative regulation of epithelial cell migration [GO:0010633]; actin cytoskeleton organization [GO:0030036]; negative regulation of actin filament polymerization [GO:0030837]; positive regulation of actin filament polymerization [GO:0030838]; positive regulation of actin filament bundle assembly [GO:0032233]; positive regulation of ATPase activity [GO:0032781]; positive regulation of peptidyl-serine phosphorylation [GO:0033138]; protein stabilization [GO:0050821]; positive regulation of stress fiber assembly [GO:0051496]; negative regulation of ruffle assembly [GO:1900028]; regulation of actin filament polymerization [GO:0030833];	actin monomer binding [GO:0003785]; protein binding [GO:0005515]; phosphatidylinositol-4,5-bisphosphate binding [GO:0005546]; ATP hydrolysis activity [GO:0016887]; actin binding [GO:0003779];	cytoskeleton [GO:0005856]; extracellular exosome [GO:0070062]; cytoplasm [GO:0005737];
Nafisa_SEN5	Profilin-2;Profilin-2	PFN2;PFN2	NA	P35080;Q09430	3.8971	-0.756	XT NP A	2023ms1276	negative regulation of epithelial cell migration [GO:0010633]; actin cytoskeleton organization [GO:0030036]; negative regulation of actin filament polymerization [GO:0030837]; positive regulation of actin filament polymerization [GO:0030838]; positive regulation of actin filament bundle assembly [GO:0032233]; positive regulation of ATPase activity [GO:0032781]; positive regulation of peptidyl-serine phosphorylation [GO:0033138]; protein stabilization [GO:0050821]; positive regulation of stress fiber assembly [GO:0051496]; negative regulation of ruffle assembly [GO:1900028]; regulation of actin filament polymerization [GO:0030833];	actin monomer binding [GO:0003785]; protein binding [GO:0005515]; phosphatidylinositol-4,5-bisphosphate binding [GO:0005546]; ATP hydrolysis activity [GO:0016887]; actin binding [GO:0003779];	cytoskeleton [GO:0005856]; extracellular exosome [GO:0070062]; cytoplasm [GO:0005737];
Nafisa_SEN4	Profilin-2;Profilin-2	PFN2;PFN2	NA	P35080;Q09430	3.9294	-0.691	XT NP A	2023ms1276	negative regulation of epithelial cell migration [GO:0010633]; actin cytoskeleton organization [GO:0030036]; negative regulation of actin filament polymerization [GO:0030837]; positive regulation of actin filament polymerization [GO:0030838]; positive regulation of actin filament bundle assembly [GO:0032233]; positive regulation of ATPase activity [GO:0032781]; positive regulation of peptidyl-serine phosphorylation [GO:0033138]; protein stabilization [GO:0050821]; positive regulation of stress fiber assembly [GO:0051496]; negative regulation of ruffle assembly [GO:1900028]; regulation of actin filament polymerization [GO:0030833];	actin monomer binding [GO:0003785]; protein binding [GO:0005515]; phosphatidylinositol-4,5-bisphosphate binding [GO:0005546]; ATP hydrolysis activity [GO:0016887]; actin binding [GO:0003779];	cytoskeleton [GO:0005856]; extracellular exosome [GO:0070062]; cytoplasm [GO:0005737];
Nafisa_SEN3	Profilin-2;Profilin-2	PFN2;PFN2	NA	P35080;Q09430	3.9882	-0.6314	XT NP A	2023ms1276	negative regulation of epithelial cell migration [GO:0010633]; actin cytoskeleton organization [GO:0030036]; negative regulation of actin filament polymerization [GO:0030837]; positive regulation of actin filament polymerization [GO:0030838]; positive regulation of actin filament bundle assembly [GO:0032233]; positive regulation of ATPase activity [GO:0032781]; positive regulation of peptidyl-serine phosphorylation [GO:0033138]; protein stabilization [GO:0050821]; positive regulation of stress fiber assembly [GO:0051496]; negative regulation of ruffle assembly [GO:1900028]; regulation of actin filament polymerization [GO:0030833];	actin monomer binding [GO:0003785]; protein binding [GO:0005515]; phosphatidylinositol-4,5-bisphosphate binding [GO:0005546]; ATP hydrolysis activity [GO:0016887]; actin binding [GO:0003779];	cytoskeleton [GO:0005856]; extracellular exosome [GO:0070062]; cytoplasm [GO:0005737];
Nafisa_SEN2	Profilin-2;Profilin-2	PFN2;PFN2	NA	P35080;Q09430	3.8146	-0.8183	XT NP A	2023ms1276	negative regulation of epithelial cell migration [GO:0010633]; actin cytoskeleton organization [GO:0030036]; negative regulation of actin filament polymerization [GO:0030837]; positive regulation of actin filament polymerization [GO:0030838]; positive regulation of actin filament bundle assembly [GO:0032233]; positive regulation of ATPase activity [GO:0032781]; positive regulation of peptidyl-serine phosphorylation [GO:0033138]; protein stabilization [GO:0050821]; positive regulation of stress fiber assembly [GO:0051496]; negative regulation of ruffle assembly [GO:1900028]; regulation of actin filament polymerization [GO:0030833];	actin monomer binding [GO:0003785]; protein binding [GO:0005515]; phosphatidylinositol-4,5-bisphosphate binding [GO:0005546]; ATP hydrolysis activity [GO:0016887]; actin binding [GO:0003779];	cytoskeleton [GO:0005856]; extracellular exosome [GO:0070062]; cytoplasm [GO:0005737];
Nafisa_SEN1	Profilin-2;Profilin-2	PFN2;PFN2	NA	P35080;Q09430	4.0072	-0.6105	XT NP A	2023ms1276	negative regulation of epithelial cell migration [GO:0010633]; actin cytoskeleton organization [GO:0030036]; negative regulation of actin filament polymerization [GO:0030837]; positive regulation of actin filament polymerization [GO:0030838]; positive regulation of actin filament bundle assembly [GO:0032233]; positive regulation of ATPase activity [GO:0032781]; positive regulation of peptidyl-serine phosphorylation [GO:0033138]; protein stabilization [GO:0050821]; positive regulation of stress fiber assembly [GO:0051496]; negative regulation of ruffle assembly [GO:1900028]; regulation of actin filament polymerization [GO:0030833];	actin monomer binding [GO:0003785]; protein binding [GO:0005515]; phosphatidylinositol-4,5-bisphosphate binding [GO:0005546]; ATP hydrolysis activity [GO:0016887]; actin binding [GO:0003779];	cytoskeleton [GO:0005856]; extracellular exosome [GO:0070062]; cytoplasm [GO:0005737];
Nafisa_PRO7	Profilin-2;Profilin-2	PFN2;PFN2	NA	P35080;Q09430	4.3946	-0.1602	XT NP A	2023ms1276	negative regulation of epithelial cell migration [GO:0010633]; actin cytoskeleton organization [GO:0030036]; negative regulation of actin filament polymerization [GO:0030837]; positive regulation of actin filament polymerization [GO:0030838]; positive regulation of actin filament bundle assembly [GO:0032233]; positive regulation of ATPase activity [GO:0032781]; positive regulation of peptidyl-serine phosphorylation [GO:0033138]; protein stabilization [GO:0050821]; positive regulation of stress fiber assembly [GO:0051496]; negative regulation of ruffle assembly [GO:1900028]; regulation of actin filament polymerization [GO:0030833];	actin monomer binding [GO:0003785]; protein binding [GO:0005515]; phosphatidylinositol-4,5-bisphosphate binding [GO:0005546]; ATP hydrolysis activity [GO:0016887]; actin binding [GO:0003779];	cytoskeleton [GO:0005856]; extracellular exosome [GO:0070062]; cytoplasm [GO:0005737];
Nafisa_PRO6	Profilin-2;Profilin-2	PFN2;PFN2	NA	P35080;Q09430	4.3414	-0.2036	XT NP A	2023ms1276	negative regulation of epithelial cell migration [GO:0010633]; actin cytoskeleton organization [GO:0030036]; negative regulation of actin filament polymerization [GO:0030837]; positive regulation of actin filament polymerization [GO:0030838]; positive regulation of actin filament bundle assembly [GO:0032233]; positive regulation of ATPase activity [GO:0032781]; positive regulation of peptidyl-serine phosphorylation [GO:0033138]; protein stabilization [GO:0050821]; positive regulation of stress fiber assembly [GO:0051496]; negative regulation of ruffle assembly [GO:1900028]; regulation of actin filament polymerization [GO:0030833];	actin monomer binding [GO:0003785]; protein binding [GO:0005515]; phosphatidylinositol-4,5-bisphosphate binding [GO:0005546]; ATP hydrolysis activity [GO:0016887]; actin binding [GO:0003779];	cytoskeleton [GO:0005856]; extracellular exosome [GO:0070062]; cytoplasm [GO:0005737];
Nafisa_PRO5	Profilin-2;Profilin-2	PFN2;PFN2	NA	P35080;Q09430	4.2889	-0.2483	XT NP A	2023ms1276	negative regulation of epithelial cell migration [GO:0010633]; actin cytoskeleton organization [GO:0030036]; negative regulation of actin filament polymerization [GO:0030837]; positive regulation of actin filament polymerization [GO:0030838]; positive regulation of actin filament bundle assembly [GO:0032233]; positive regulation of ATPase activity [GO:0032781]; positive regulation of peptidyl-serine phosphorylation [GO:0033138]; protein stabilization [GO:0050821]; positive regulation of stress fiber assembly [GO:0051496]; negative regulation of ruffle assembly [GO:1900028]; regulation of actin filament polymerization [GO:0030833];	actin monomer binding [GO:0003785]; protein binding [GO:0005515]; phosphatidylinositol-4,5-bisphosphate binding [GO:0005546]; ATP hydrolysis activity [GO:0016887]; actin binding [GO:0003779];	cytoskeleton [GO:0005856]; extracellular exosome [GO:0070062]; cytoplasm [GO:0005737];
Nafisa_PRO4	Profilin-2;Profilin-2	PFN2;PFN2	NA	P35080;Q09430	4.3957	-0.1766	XT NP A	2023ms1276	negative regulation of epithelial cell migration [GO:0010633]; actin cytoskeleton organization [GO:0030036]; negative regulation of actin filament polymerization [GO:0030837]; positive regulation of actin filament polymerization [GO:0030838]; positive regulation of actin filament bundle assembly [GO:0032233]; positive regulation of ATPase activity [GO:0032781]; positive regulation of peptidyl-serine phosphorylation [GO:0033138]; protein stabilization [GO:0050821]; positive regulation of stress fiber assembly [GO:0051496]; negative regulation of ruffle assembly [GO:1900028]; regulation of actin filament polymerization [GO:0030833];	actin monomer binding [GO:0003785]; protein binding [GO:0005515]; phosphatidylinositol-4,5-bisphosphate binding [GO:0005546]; ATP hydrolysis activity [GO:0016887]; actin binding [GO:0003779];	cytoskeleton [GO:0005856]; extracellular exosome [GO:0070062]; cytoplasm [GO:0005737];
Nafisa_PRO3	Profilin-2;Profilin-2	PFN2;PFN2	NA	P35080;Q09430	4.3867	-0.1838	XT NP A	2023ms1276	negative regulation of epithelial cell migration [GO:0010633]; actin cytoskeleton organization [GO:0030036]; negative regulation of actin filament polymerization [GO:0030837]; positive regulation of actin filament polymerization [GO:0030838]; positive regulation of actin filament bundle assembly [GO:0032233]; positive regulation of ATPase activity [GO:0032781]; positive regulation of peptidyl-serine phosphorylation [GO:0033138]; protein stabilization [GO:0050821]; positive regulation of stress fiber assembly [GO:0051496]; negative regulation of ruffle assembly [GO:1900028]; regulation of actin filament polymerization [GO:0030833];	actin monomer binding [GO:0003785]; protein binding [GO:0005515]; phosphatidylinositol-4,5-bisphosphate binding [GO:0005546]; ATP hydrolysis activity [GO:0016887]; actin binding [GO:0003779];	cytoskeleton [GO:0005856]; extracellular exosome [GO:0070062]; cytoplasm [GO:0005737];
Nafisa_PRO2	Profilin-2;Profilin-2	PFN2;PFN2	NA	P35080;Q09430	4.3925	-0.1593	XT NP A	2023ms1276	negative regulation of epithelial cell migration [GO:0010633]; actin cytoskeleton organization [GO:0030036]; negative regulation of actin filament polymerization [GO:0030837]; positive regulation of actin filament polymerization [GO:0030838]; positive regulation of actin filament bundle assembly [GO:0032233]; positive regulation of ATPase activity [GO:0032781]; positive regulation of peptidyl-serine phosphorylation [GO:0033138]; protein stabilization [GO:0050821]; positive regulation of stress fiber assembly [GO:0051496]; negative regulation of ruffle assembly [GO:1900028]; regulation of actin filament polymerization [GO:0030833];	actin monomer binding [GO:0003785]; protein binding [GO:0005515]; phosphatidylinositol-4,5-bisphosphate binding [GO:0005546]; ATP hydrolysis activity [GO:0016887]; actin binding [GO:0003779];	cytoskeleton [GO:0005856]; extracellular exosome [GO:0070062]; cytoplasm [GO:0005737];
Nafisa_PRO1	Profilin-2;Profilin-2	PFN2;PFN2	NA	P35080;Q09430	4.3581	-0.1892	XT NP A	2023ms1276	negative regulation of epithelial cell migration [GO:0010633]; actin cytoskeleton organization [GO:0030036]; negative regulation of actin filament polymerization [GO:0030837]; positive regulation of actin filament polymerization [GO:0030838]; positive regulation of actin filament bundle assembly [GO:0032233]; positive regulation of ATPase activity [GO:0032781]; positive regulation of peptidyl-serine phosphorylation [GO:0033138]; protein stabilization [GO:0050821]; positive regulation of stress fiber assembly [GO:0051496]; negative regulation of ruffle assembly [GO:1900028]; regulation of actin filament polymerization [GO:0030833];	actin monomer binding [GO:0003785]; protein binding [GO:0005515]; phosphatidylinositol-4,5-bisphosphate binding [GO:0005546]; ATP hydrolysis activity [GO:0016887]; actin binding [GO:0003779];	cytoskeleton [GO:0005856]; extracellular exosome [GO:0070062]; cytoplasm [GO:0005737];
Nafisa_SEN7	Protein fem-1 homolog B	FEM1B	Q9UK73	Q9UK73	3.6005	-1.0122	XT NP A	2023ms1276	apoptotic process [GO:0006915]; protein ubiquitination [GO:0016567]; proteasome-mediated ubiquitin-dependent protein catabolic process [GO:0043161]; regulation of ubiquitin-protein transferase activity [GO:0051438]; branching involved in prostate gland morphogenesis [GO:0060442]; epithelial cell maturation involved in prostate gland development [GO:0060743]; ubiquitin-dependent protein catabolic process via the C-end degron rule pathway [GO:0140627]; regulation of extrinsic apoptotic signaling pathway via death domain receptors [GO:1902041]; regulation of DNA damage checkpoint [GO:2000001]	death receptor binding [GO:0005123]; protein binding [GO:0005515]; ubiquitin ligase-substrate adaptor activity [GO:1990756]	cytoplasm [GO:0005737]; nucleus [GO:0005634]; nucleoplasm [GO:0005654]; cytosol [GO:0005829]; Cul2-RING ubiquitin ligase complex [GO:0031462]
Nafisa_SEN5	Protein fem-1 homolog B	FEM1B	Q9UK73	Q9UK73	3.526	-1.1272	XT NP A	2023ms1276	apoptotic process [GO:0006915]; protein ubiquitination [GO:0016567]; proteasome-mediated ubiquitin-dependent protein catabolic process [GO:0043161]; regulation of ubiquitin-protein transferase activity [GO:0051438]; branching involved in prostate gland morphogenesis [GO:0060442]; epithelial cell maturation involved in prostate gland development [GO:0060743]; ubiquitin-dependent protein catabolic process via the C-end degron rule pathway [GO:0140627]; regulation of extrinsic apoptotic signaling pathway via death domain receptors [GO:1902041]; regulation of DNA damage checkpoint [GO:2000001]	death receptor binding [GO:0005123]; protein binding [GO:0005515]; ubiquitin ligase-substrate adaptor activity [GO:1990756]	cytoplasm [GO:0005737]; nucleus [GO:0005634]; nucleoplasm [GO:0005654]; cytosol [GO:0005829]; Cul2-RING ubiquitin ligase complex [GO:0031462]
Nafisa_SEN4	Protein fem-1 homolog B	FEM1B	Q9UK73	Q9UK73	3.5123	-1.1081	XT NP A	2023ms1276	apoptotic process [GO:0006915]; protein ubiquitination [GO:0016567]; proteasome-mediated ubiquitin-dependent protein catabolic process [GO:0043161]; regulation of ubiquitin-protein transferase activity [GO:0051438]; branching involved in prostate gland morphogenesis [GO:0060442]; epithelial cell maturation involved in prostate gland development [GO:0060743]; ubiquitin-dependent protein catabolic process via the C-end degron rule pathway [GO:0140627]; regulation of extrinsic apoptotic signaling pathway via death domain receptors [GO:1902041]; regulation of DNA damage checkpoint [GO:2000001]	death receptor binding [GO:0005123]; protein binding [GO:0005515]; ubiquitin ligase-substrate adaptor activity [GO:1990756]	cytoplasm [GO:0005737]; nucleus [GO:0005634]; nucleoplasm [GO:0005654]; cytosol [GO:0005829]; Cul2-RING ubiquitin ligase complex [GO:0031462]
Nafisa_SEN3	Protein fem-1 homolog B	FEM1B	Q9UK73	Q9UK73	3.5861	-1.0335	XT NP A	2023ms1276	apoptotic process [GO:0006915]; protein ubiquitination [GO:0016567]; proteasome-mediated ubiquitin-dependent protein catabolic process [GO:0043161]; regulation of ubiquitin-protein transferase activity [GO:0051438]; branching involved in prostate gland morphogenesis [GO:0060442]; epithelial cell maturation involved in prostate gland development [GO:0060743]; ubiquitin-dependent protein catabolic process via the C-end degron rule pathway [GO:0140627]; regulation of extrinsic apoptotic signaling pathway via death domain receptors [GO:1902041]; regulation of DNA damage checkpoint [GO:2000001]	death receptor binding [GO:0005123]; protein binding [GO:0005515]; ubiquitin ligase-substrate adaptor activity [GO:1990756]	cytoplasm [GO:0005737]; nucleus [GO:0005634]; nucleoplasm [GO:0005654]; cytosol [GO:0005829]; Cul2-RING ubiquitin ligase complex [GO:0031462]
Nafisa_SEN2	Protein fem-1 homolog B	FEM1B	Q9UK73	Q9UK73	3.6063	-1.0266	XT NP A	2023ms1276	apoptotic process [GO:0006915]; protein ubiquitination [GO:0016567]; proteasome-mediated ubiquitin-dependent protein catabolic process [GO:0043161]; regulation of ubiquitin-protein transferase activity [GO:0051438]; branching involved in prostate gland morphogenesis [GO:0060442]; epithelial cell maturation involved in prostate gland development [GO:0060743]; ubiquitin-dependent protein catabolic process via the C-end degron rule pathway [GO:0140627]; regulation of extrinsic apoptotic signaling pathway via death domain receptors [GO:1902041]; regulation of DNA damage checkpoint [GO:2000001]	death receptor binding [GO:0005123]; protein binding [GO:0005515]; ubiquitin ligase-substrate adaptor activity [GO:1990756]	cytoplasm [GO:0005737]; nucleus [GO:0005634]; nucleoplasm [GO:0005654]; cytosol [GO:0005829]; Cul2-RING ubiquitin ligase complex [GO:0031462]
Nafisa_SEN1	Protein fem-1 homolog B	FEM1B	Q9UK73	Q9UK73	3.1562	-1.4615	XT NP A	2023ms1276	apoptotic process [GO:0006915]; protein ubiquitination [GO:0016567]; proteasome-mediated ubiquitin-dependent protein catabolic process [GO:0043161]; regulation of ubiquitin-protein transferase activity [GO:0051438]; branching involved in prostate gland morphogenesis [GO:0060442]; epithelial cell maturation involved in prostate gland development [GO:0060743]; ubiquitin-dependent protein catabolic process via the C-end degron rule pathway [GO:0140627]; regulation of extrinsic apoptotic signaling pathway via death domain receptors [GO:1902041]; regulation of DNA damage checkpoint [GO:2000001]	death receptor binding [GO:0005123]; protein binding [GO:0005515]; ubiquitin ligase-substrate adaptor activity [GO:1990756]	cytoplasm [GO:0005737]; nucleus [GO:0005634]; nucleoplasm [GO:0005654]; cytosol [GO:0005829]; Cul2-RING ubiquitin ligase complex [GO:0031462]
Nafisa_PRO4	Protein fem-1 homolog B	FEM1B	Q9UK73	Q9UK73	3.4937	-1.0785	XT NP A	2023ms1276	apoptotic process [GO:0006915]; protein ubiquitination [GO:0016567]; proteasome-mediated ubiquitin-dependent protein catabolic process [GO:0043161]; regulation of ubiquitin-protein transferase activity [GO:0051438]; branching involved in prostate gland morphogenesis [GO:0060442]; epithelial cell maturation involved in prostate gland development [GO:0060743]; ubiquitin-dependent protein catabolic process via the C-end degron rule pathway [GO:0140627]; regulation of extrinsic apoptotic signaling pathway via death domain receptors [GO:1902041]; regulation of DNA damage checkpoint [GO:2000001]	death receptor binding [GO:0005123]; protein binding [GO:0005515]; ubiquitin ligase-substrate adaptor activity [GO:1990756]	cytoplasm [GO:0005737]; nucleus [GO:0005634]; nucleoplasm [GO:0005654]; cytosol [GO:0005829]; Cul2-RING ubiquitin ligase complex [GO:0031462]
Nafisa_SEN7	Ubiquitin-fold modifier 1;Ubiquitin-fold modifier 1	UFM1;UFM1	NA	P61960;Q2KJG2	4.6107	-0.002	XT NP B	2023ms1276	response to endoplasmic reticulum stress [GO:0034976]; brain development [GO:0007420]; regulation of intracellular estrogen receptor signaling pathway [GO:0033146]; negative regulation of protein import into nucleus [GO:0042308]; negative regulation of apoptotic process [GO:0043066]; reticulophagy [GO:0061709]; protein ufmylation [GO:0071569]; protein K69-linked ufmylation [GO:1990592];	protein binding [GO:0005515];	nucleus [GO:0005634]; cytoplasm [GO:0005737]; endoplasmic reticulum [GO:0005783];
Nafisa_SEN6	Ubiquitin-fold modifier 1;Ubiquitin-fold modifier 1	UFM1;UFM1	NA	P61960;Q2KJG2	4.6382	0.0111	XT NP B	2023ms1276	response to endoplasmic reticulum stress [GO:0034976]; brain development [GO:0007420]; regulation of intracellular estrogen receptor signaling pathway [GO:0033146]; negative regulation of protein import into nucleus [GO:0042308]; negative regulation of apoptotic process [GO:0043066]; reticulophagy [GO:0061709]; protein ufmylation [GO:0071569]; protein K69-linked ufmylation [GO:1990592];	protein binding [GO:0005515];	nucleus [GO:0005634]; cytoplasm [GO:0005737]; endoplasmic reticulum [GO:0005783];
Nafisa_SEN5	Ubiquitin-fold modifier 1;Ubiquitin-fold modifier 1	UFM1;UFM1	NA	P61960;Q2KJG2	4.6471	-0.0061	XT NP B	2023ms1276	response to endoplasmic reticulum stress [GO:0034976]; brain development [GO:0007420]; regulation of intracellular estrogen receptor signaling pathway [GO:0033146]; negative regulation of protein import into nucleus [GO:0042308]; negative regulation of apoptotic process [GO:0043066]; reticulophagy [GO:0061709]; protein ufmylation [GO:0071569]; protein K69-linked ufmylation [GO:1990592];	protein binding [GO:0005515];	nucleus [GO:0005634]; cytoplasm [GO:0005737]; endoplasmic reticulum [GO:0005783];
Nafisa_SEN4	Ubiquitin-fold modifier 1;Ubiquitin-fold modifier 1	UFM1;UFM1	NA	P61960;Q2KJG2	4.5984	-0.0219	XT NP B	2023ms1276	response to endoplasmic reticulum stress [GO:0034976]; brain development [GO:0007420]; regulation of intracellular estrogen receptor signaling pathway [GO:0033146]; negative regulation of protein import into nucleus [GO:0042308]; negative regulation of apoptotic process [GO:0043066]; reticulophagy [GO:0061709]; protein ufmylation [GO:0071569]; protein K69-linked ufmylation [GO:1990592];	protein binding [GO:0005515];	nucleus [GO:0005634]; cytoplasm [GO:0005737]; endoplasmic reticulum [GO:0005783];
Nafisa_SEN3	Ubiquitin-fold modifier 1;Ubiquitin-fold modifier 1	UFM1;UFM1	NA	P61960;Q2KJG2	4.6106	-0.0091	XT NP B	2023ms1276	response to endoplasmic reticulum stress [GO:0034976]; brain development [GO:0007420]; regulation of intracellular estrogen receptor signaling pathway [GO:0033146]; negative regulation of protein import into nucleus [GO:0042308]; negative regulation of apoptotic process [GO:0043066]; reticulophagy [GO:0061709]; protein ufmylation [GO:0071569]; protein K69-linked ufmylation [GO:1990592];	protein binding [GO:0005515];	nucleus [GO:0005634]; cytoplasm [GO:0005737]; endoplasmic reticulum [GO:0005783];
Nafisa_SEN2	Ubiquitin-fold modifier 1;Ubiquitin-fold modifier 1	UFM1;UFM1	NA	P61960;Q2KJG2	4.6191	-0.0138	XT NP B	2023ms1276	response to endoplasmic reticulum stress [GO:0034976]; brain development [GO:0007420]; regulation of intracellular estrogen receptor signaling pathway [GO:0033146]; negative regulation of protein import into nucleus [GO:0042308]; negative regulation of apoptotic process [GO:0043066]; reticulophagy [GO:0061709]; protein ufmylation [GO:0071569]; protein K69-linked ufmylation [GO:1990592];	protein binding [GO:0005515];	nucleus [GO:0005634]; cytoplasm [GO:0005737]; endoplasmic reticulum [GO:0005783];
Nafisa_SEN1	Ubiquitin-fold modifier 1;Ubiquitin-fold modifier 1	UFM1;UFM1	NA	P61960;Q2KJG2	4.667	0.0493	XT NP B	2023ms1276	response to endoplasmic reticulum stress [GO:0034976]; brain development [GO:0007420]; regulation of intracellular estrogen receptor signaling pathway [GO:0033146]; negative regulation of protein import into nucleus [GO:0042308]; negative regulation of apoptotic process [GO:0043066]; reticulophagy [GO:0061709]; protein ufmylation [GO:0071569]; protein K69-linked ufmylation [GO:1990592];	protein binding [GO:0005515];	nucleus [GO:0005634]; cytoplasm [GO:0005737]; endoplasmic reticulum [GO:0005783];
Nafisa_PRO7	Ubiquitin-fold modifier 1;Ubiquitin-fold modifier 1	UFM1;UFM1	NA	P61960;Q2KJG2	4.4364	-0.1184	XT NP B	2023ms1276	response to endoplasmic reticulum stress [GO:0034976]; brain development [GO:0007420]; regulation of intracellular estrogen receptor signaling pathway [GO:0033146]; negative regulation of protein import into nucleus [GO:0042308]; negative regulation of apoptotic process [GO:0043066]; reticulophagy [GO:0061709]; protein ufmylation [GO:0071569]; protein K69-linked ufmylation [GO:1990592];	protein binding [GO:0005515];	nucleus [GO:0005634]; cytoplasm [GO:0005737]; endoplasmic reticulum [GO:0005783];
Nafisa_PRO6	Ubiquitin-fold modifier 1;Ubiquitin-fold modifier 1	UFM1;UFM1	NA	P61960;Q2KJG2	4.3856	-0.1595	XT NP B	2023ms1276	response to endoplasmic reticulum stress [GO:0034976]; brain development [GO:0007420]; regulation of intracellular estrogen receptor signaling pathway [GO:0033146]; negative regulation of protein import into nucleus [GO:0042308]; negative regulation of apoptotic process [GO:0043066]; reticulophagy [GO:0061709]; protein ufmylation [GO:0071569]; protein K69-linked ufmylation [GO:1990592];	protein binding [GO:0005515];	nucleus [GO:0005634]; cytoplasm [GO:0005737]; endoplasmic reticulum [GO:0005783];
Nafisa_PRO5	Ubiquitin-fold modifier 1;Ubiquitin-fold modifier 1	UFM1;UFM1	NA	P61960;Q2KJG2	4.4814	-0.0558	XT NP B	2023ms1276	response to endoplasmic reticulum stress [GO:0034976]; brain development [GO:0007420]; regulation of intracellular estrogen receptor signaling pathway [GO:0033146]; negative regulation of protein import into nucleus [GO:0042308]; negative regulation of apoptotic process [GO:0043066]; reticulophagy [GO:0061709]; protein ufmylation [GO:0071569]; protein K69-linked ufmylation [GO:1990592];	protein binding [GO:0005515];	nucleus [GO:0005634]; cytoplasm [GO:0005737]; endoplasmic reticulum [GO:0005783];
Nafisa_PRO4	Ubiquitin-fold modifier 1;Ubiquitin-fold modifier 1	UFM1;UFM1	NA	P61960;Q2KJG2	4.4132	-0.159	XT NP B	2023ms1276	response to endoplasmic reticulum stress [GO:0034976]; brain development [GO:0007420]; regulation of intracellular estrogen receptor signaling pathway [GO:0033146]; negative regulation of protein import into nucleus [GO:0042308]; negative regulation of apoptotic process [GO:0043066]; reticulophagy [GO:0061709]; protein ufmylation [GO:0071569]; protein K69-linked ufmylation [GO:1990592];	protein binding [GO:0005515];	nucleus [GO:0005634]; cytoplasm [GO:0005737]; endoplasmic reticulum [GO:0005783];
Nafisa_PRO3	Ubiquitin-fold modifier 1;Ubiquitin-fold modifier 1	UFM1;UFM1	NA	P61960;Q2KJG2	4.484	-0.0865	XT NP B	2023ms1276	response to endoplasmic reticulum stress [GO:0034976]; brain development [GO:0007420]; regulation of intracellular estrogen receptor signaling pathway [GO:0033146]; negative regulation of protein import into nucleus [GO:0042308]; negative regulation of apoptotic process [GO:0043066]; reticulophagy [GO:0061709]; protein ufmylation [GO:0071569]; protein K69-linked ufmylation [GO:1990592];	protein binding [GO:0005515];	nucleus [GO:0005634]; cytoplasm [GO:0005737]; endoplasmic reticulum [GO:0005783];
Nafisa_PRO2	Ubiquitin-fold modifier 1;Ubiquitin-fold modifier 1	UFM1;UFM1	NA	P61960;Q2KJG2	4.4517	-0.1	XT NP B	2023ms1276	response to endoplasmic reticulum stress [GO:0034976]; brain development [GO:0007420]; regulation of intracellular estrogen receptor signaling pathway [GO:0033146]; negative regulation of protein import into nucleus [GO:0042308]; negative regulation of apoptotic process [GO:0043066]; reticulophagy [GO:0061709]; protein ufmylation [GO:0071569]; protein K69-linked ufmylation [GO:1990592];	protein binding [GO:0005515];	nucleus [GO:0005634]; cytoplasm [GO:0005737]; endoplasmic reticulum [GO:0005783];
Nafisa_PRO1	Ubiquitin-fold modifier 1;Ubiquitin-fold modifier 1	UFM1;UFM1	NA	P61960;Q2KJG2	4.4202	-0.127	XT NP B	2023ms1276	response to endoplasmic reticulum stress [GO:0034976]; brain development [GO:0007420]; regulation of intracellular estrogen receptor signaling pathway [GO:0033146]; negative regulation of protein import into nucleus [GO:0042308]; negative regulation of apoptotic process [GO:0043066]; reticulophagy [GO:0061709]; protein ufmylation [GO:0071569]; protein K69-linked ufmylation [GO:1990592];	protein binding [GO:0005515];	nucleus [GO:0005634]; cytoplasm [GO:0005737]; endoplasmic reticulum [GO:0005783];
Nafisa_SEN7	Mannose-6-phosphate isomerase	MPI	H3BPP3	P34949	4.1453	-0.4674	XT NP B	2023ms1276	GDP-mannose biosynthetic process [GO:0009298]; mannose to fructose-6-phosphate metabolic process [GO:0061611]; protein glycosylation [GO:0006486]; cell wall mannoprotein biosynthetic process [GO:0000032]	mannose-6-phosphate isomerase activity [GO:0004476]; zinc ion binding [GO:0008270]	cytosol [GO:0005829]; extracellular exosome [GO:0070062]
Nafisa_SEN6	Mannose-6-phosphate isomerase	MPI	H3BPP3	P34949	4.196	-0.4311	XT NP B	2023ms1276	GDP-mannose biosynthetic process [GO:0009298]; mannose to fructose-6-phosphate metabolic process [GO:0061611]; protein glycosylation [GO:0006486]; cell wall mannoprotein biosynthetic process [GO:0000032]	mannose-6-phosphate isomerase activity [GO:0004476]; zinc ion binding [GO:0008270]	cytosol [GO:0005829]; extracellular exosome [GO:0070062]
Nafisa_SEN5	Mannose-6-phosphate isomerase	MPI	H3BPP3	P34949	4.169	-0.4841	XT NP B	2023ms1276	GDP-mannose biosynthetic process [GO:0009298]; mannose to fructose-6-phosphate metabolic process [GO:0061611]; protein glycosylation [GO:0006486]; cell wall mannoprotein biosynthetic process [GO:0000032]	mannose-6-phosphate isomerase activity [GO:0004476]; zinc ion binding [GO:0008270]	cytosol [GO:0005829]; extracellular exosome [GO:0070062]
Nafisa_SEN4	Mannose-6-phosphate isomerase	MPI	H3BPP3	P34949	4.008	-0.6124	XT NP B	2023ms1276	GDP-mannose biosynthetic process [GO:0009298]; mannose to fructose-6-phosphate metabolic process [GO:0061611]; protein glycosylation [GO:0006486]; cell wall mannoprotein biosynthetic process [GO:0000032]	mannose-6-phosphate isomerase activity [GO:0004476]; zinc ion binding [GO:0008270]	cytosol [GO:0005829]; extracellular exosome [GO:0070062]
Nafisa_SEN3	Mannose-6-phosphate isomerase	MPI	H3BPP3	P34949	4.1761	-0.4436	XT NP B	2023ms1276	GDP-mannose biosynthetic process [GO:0009298]; mannose to fructose-6-phosphate metabolic process [GO:0061611]; protein glycosylation [GO:0006486]; cell wall mannoprotein biosynthetic process [GO:0000032]	mannose-6-phosphate isomerase activity [GO:0004476]; zinc ion binding [GO:0008270]	cytosol [GO:0005829]; extracellular exosome [GO:0070062]
Nafisa_SEN2	Mannose-6-phosphate isomerase	MPI	H3BPP3	P34949	4.2179	-0.415	XT NP B	2023ms1276	GDP-mannose biosynthetic process [GO:0009298]; mannose to fructose-6-phosphate metabolic process [GO:0061611]; protein glycosylation [GO:0006486]; cell wall mannoprotein biosynthetic process [GO:0000032]	mannose-6-phosphate isomerase activity [GO:0004476]; zinc ion binding [GO:0008270]	cytosol [GO:0005829]; extracellular exosome [GO:0070062]
Nafisa_SEN1	Mannose-6-phosphate isomerase	MPI	H3BPP3	P34949	4.2543	-0.3635	XT NP B	2023ms1276	GDP-mannose biosynthetic process [GO:0009298]; mannose to fructose-6-phosphate metabolic process [GO:0061611]; protein glycosylation [GO:0006486]; cell wall mannoprotein biosynthetic process [GO:0000032]	mannose-6-phosphate isomerase activity [GO:0004476]; zinc ion binding [GO:0008270]	cytosol [GO:0005829]; extracellular exosome [GO:0070062]
Nafisa_PRO6	Mannose-6-phosphate isomerase	MPI	H3BPP3	P34949	3.6906	-0.8544	XT NP B	2023ms1276	GDP-mannose biosynthetic process [GO:0009298]; mannose to fructose-6-phosphate metabolic process [GO:0061611]; protein glycosylation [GO:0006486]; cell wall mannoprotein biosynthetic process [GO:0000032]	mannose-6-phosphate isomerase activity [GO:0004476]; zinc ion binding [GO:0008270]	cytosol [GO:0005829]; extracellular exosome [GO:0070062]
Nafisa_PRO5	Mannose-6-phosphate isomerase	MPI	H3BPP3	P34949	2.9562	-1.581	XT NP B	2023ms1276	GDP-mannose biosynthetic process [GO:0009298]; mannose to fructose-6-phosphate metabolic process [GO:0061611]; protein glycosylation [GO:0006486]; cell wall mannoprotein biosynthetic process [GO:0000032]	mannose-6-phosphate isomerase activity [GO:0004476]; zinc ion binding [GO:0008270]	cytosol [GO:0005829]; extracellular exosome [GO:0070062]
Nafisa_PRO2	Mannose-6-phosphate isomerase	MPI	H3BPP3	P34949	3.5964	-0.9554	XT NP B	2023ms1276	GDP-mannose biosynthetic process [GO:0009298]; mannose to fructose-6-phosphate metabolic process [GO:0061611]; protein glycosylation [GO:0006486]; cell wall mannoprotein biosynthetic process [GO:0000032]	mannose-6-phosphate isomerase activity [GO:0004476]; zinc ion binding [GO:0008270]	cytosol [GO:0005829]; extracellular exosome [GO:0070062]
Nafisa_PRO1	Mannose-6-phosphate isomerase	MPI	H3BPP3	P34949	4.041	-0.5063	XT NP B	2023ms1276	GDP-mannose biosynthetic process [GO:0009298]; mannose to fructose-6-phosphate metabolic process [GO:0061611]; protein glycosylation [GO:0006486]; cell wall mannoprotein biosynthetic process [GO:0000032]	mannose-6-phosphate isomerase activity [GO:0004476]; zinc ion binding [GO:0008270]	cytosol [GO:0005829]; extracellular exosome [GO:0070062]
Nafisa_SEN7	HSPA (Heat shock 70kDa) binding protein, cytoplasmic cochaperone 1	HSPBP1	Q9NZL4	Q2KJ77	4.2358	-0.377	XT NP B	2023ms1276	NA	NA	NA
Nafisa_SEN6	HSPA (Heat shock 70kDa) binding protein, cytoplasmic cochaperone 1	HSPBP1	Q9NZL4	Q2KJ77	4.2062	-0.4209	XT NP B	2023ms1276	NA	NA	NA
Nafisa_SEN5	HSPA (Heat shock 70kDa) binding protein, cytoplasmic cochaperone 1	HSPBP1	Q9NZL4	Q2KJ77	4.1636	-0.4895	XT NP B	2023ms1276	NA	NA	NA
Nafisa_SEN4	HSPA (Heat shock 70kDa) binding protein, cytoplasmic cochaperone 1	HSPBP1	Q9NZL4	Q2KJ77	4.3292	-0.2911	XT NP B	2023ms1276	NA	NA	NA
Nafisa_SEN3	HSPA (Heat shock 70kDa) binding protein, cytoplasmic cochaperone 1	HSPBP1	Q9NZL4	Q2KJ77	4.1985	-0.4211	XT NP B	2023ms1276	NA	NA	NA
Nafisa_SEN2	HSPA (Heat shock 70kDa) binding protein, cytoplasmic cochaperone 1	HSPBP1	Q9NZL4	Q2KJ77	4.289	-0.3439	XT NP B	2023ms1276	NA	NA	NA
Nafisa_SEN1	HSPA (Heat shock 70kDa) binding protein, cytoplasmic cochaperone 1	HSPBP1	Q9NZL4	Q2KJ77	4.2436	-0.3741	XT NP B	2023ms1276	NA	NA	NA
Nafisa_PRO7	HSPA (Heat shock 70kDa) binding protein, cytoplasmic cochaperone 1	HSPBP1	Q9NZL4	Q2KJ77	4.2617	-0.2932	XT NP B	2023ms1276	NA	NA	NA
Nafisa_PRO6	HSPA (Heat shock 70kDa) binding protein, cytoplasmic cochaperone 1	HSPBP1	Q9NZL4	Q2KJ77	4.2669	-0.2782	XT NP B	2023ms1276	NA	NA	NA
Nafisa_PRO5	HSPA (Heat shock 70kDa) binding protein, cytoplasmic cochaperone 1	HSPBP1	Q9NZL4	Q2KJ77	4.2851	-0.2521	XT NP B	2023ms1276	NA	NA	NA
Nafisa_PRO4	HSPA (Heat shock 70kDa) binding protein, cytoplasmic cochaperone 1	HSPBP1	Q9NZL4	Q2KJ77	4.0881	-0.4842	XT NP B	2023ms1276	NA	NA	NA
Nafisa_PRO3	HSPA (Heat shock 70kDa) binding protein, cytoplasmic cochaperone 1	HSPBP1	Q9NZL4	Q2KJ77	4.2701	-0.3005	XT NP B	2023ms1276	NA	NA	NA
Nafisa_PRO2	HSPA (Heat shock 70kDa) binding protein, cytoplasmic cochaperone 1	HSPBP1	Q9NZL4	Q2KJ77	4.2267	-0.3251	XT NP B	2023ms1276	NA	NA	NA
Nafisa_PRO1	HSPA (Heat shock 70kDa) binding protein, cytoplasmic cochaperone 1	HSPBP1	Q9NZL4	Q2KJ77	4.207	-0.3403	XT NP B	2023ms1276	NA	NA	NA
Nafisa_SEN7	Isoform of Q12968, Isoform 6 of Nuclear factor of activated T-cells, cytoplasmic 3	NFATC3	B5B2S0	Q12968-6	3.758	-0.8548	XT NP A	2023ms1276	NA	NA	NA
Nafisa_SEN6	Isoform of Q12968, Isoform 6 of Nuclear factor of activated T-cells, cytoplasmic 3	NFATC3	B5B2S0	Q12968-6	3.955	-0.6721	XT NP A	2023ms1276	NA	NA	NA
Nafisa_SEN5	Isoform of Q12968, Isoform 6 of Nuclear factor of activated T-cells, cytoplasmic 3	NFATC3	B5B2S0	Q12968-6	3.9578	-0.6954	XT NP A	2023ms1276	NA	NA	NA
Nafisa_SEN4	Isoform of Q12968, Isoform 6 of Nuclear factor of activated T-cells, cytoplasmic 3	NFATC3	B5B2S0	Q12968-6	3.9983	-0.622	XT NP A	2023ms1276	NA	NA	NA
Nafisa_SEN3	Isoform of Q12968, Isoform 6 of Nuclear factor of activated T-cells, cytoplasmic 3	NFATC3	B5B2S0	Q12968-6	3.9125	-0.7071	XT NP A	2023ms1276	NA	NA	NA
Nafisa_SEN2	Isoform of Q12968, Isoform 6 of Nuclear factor of activated T-cells, cytoplasmic 3	NFATC3	B5B2S0	Q12968-6	3.9116	-0.7213	XT NP A	2023ms1276	NA	NA	NA
Nafisa_SEN1	Isoform of Q12968, Isoform 6 of Nuclear factor of activated T-cells, cytoplasmic 3	NFATC3	B5B2S0	Q12968-6	3.8146	-0.8031	XT NP A	2023ms1276	NA	NA	NA
Nafisa_PRO6	Isoform of Q12968, Isoform 6 of Nuclear factor of activated T-cells, cytoplasmic 3	NFATC3	B5B2S0	Q12968-6	3.3591	-1.186	XT NP A	2023ms1276	NA	NA	NA
Nafisa_SEN7	Isoform of Q9UJ68, Isoform 2 of Mitochondrial peptide methionine sulfoxide reductase;Isoform of Q9UJ68, Isoform 4 of Mitochondrial peptide methionine sulfoxide reductase	MSRA;MSRA	NA	Q9UJ68-2;Q9UJ68-4	4.3165	-0.2963	XT NP A	2023ms1276	;	;	;
Nafisa_SEN6	Isoform of Q9UJ68, Isoform 2 of Mitochondrial peptide methionine sulfoxide reductase;Isoform of Q9UJ68, Isoform 4 of Mitochondrial peptide methionine sulfoxide reductase	MSRA;MSRA	NA	Q9UJ68-2;Q9UJ68-4	4.2857	-0.3414	XT NP A	2023ms1276	;	;	;
Nafisa_SEN5	Isoform of Q9UJ68, Isoform 2 of Mitochondrial peptide methionine sulfoxide reductase;Isoform of Q9UJ68, Isoform 4 of Mitochondrial peptide methionine sulfoxide reductase	MSRA;MSRA	NA	Q9UJ68-2;Q9UJ68-4	4.2451	-0.408	XT NP A	2023ms1276	;	;	;
Nafisa_SEN4	Isoform of Q9UJ68, Isoform 2 of Mitochondrial peptide methionine sulfoxide reductase;Isoform of Q9UJ68, Isoform 4 of Mitochondrial peptide methionine sulfoxide reductase	MSRA;MSRA	NA	Q9UJ68-2;Q9UJ68-4	4.0886	-0.5317	XT NP A	2023ms1276	;	;	;
Nafisa_SEN3	Isoform of Q9UJ68, Isoform 2 of Mitochondrial peptide methionine sulfoxide reductase;Isoform of Q9UJ68, Isoform 4 of Mitochondrial peptide methionine sulfoxide reductase	MSRA;MSRA	NA	Q9UJ68-2;Q9UJ68-4	4.3125	-0.3071	XT NP A	2023ms1276	;	;	;
Nafisa_SEN2	Isoform of Q9UJ68, Isoform 2 of Mitochondrial peptide methionine sulfoxide reductase;Isoform of Q9UJ68, Isoform 4 of Mitochondrial peptide methionine sulfoxide reductase	MSRA;MSRA	NA	Q9UJ68-2;Q9UJ68-4	4.2593	-0.3736	XT NP A	2023ms1276	;	;	;
Nafisa_SEN1	Isoform of Q9UJ68, Isoform 2 of Mitochondrial peptide methionine sulfoxide reductase;Isoform of Q9UJ68, Isoform 4 of Mitochondrial peptide methionine sulfoxide reductase	MSRA;MSRA	NA	Q9UJ68-2;Q9UJ68-4	4.2315	-0.3862	XT NP A	2023ms1276	;	;	;
Nafisa_PRO3	Isoform of Q9UJ68, Isoform 2 of Mitochondrial peptide methionine sulfoxide reductase;Isoform of Q9UJ68, Isoform 4 of Mitochondrial peptide methionine sulfoxide reductase	MSRA;MSRA	NA	Q9UJ68-2;Q9UJ68-4	3.7083	-0.8622	XT NP A	2023ms1276	;	;	;
Nafisa_PRO1	Isoform of Q9UJ68, Isoform 2 of Mitochondrial peptide methionine sulfoxide reductase;Isoform of Q9UJ68, Isoform 4 of Mitochondrial peptide methionine sulfoxide reductase	MSRA;MSRA	NA	Q9UJ68-2;Q9UJ68-4	3.6854	-0.8619	XT NP A	2023ms1276	;	;	;
Nafisa_SEN7	Ras-related protein Rab-7L1	RAB29	B2R7I9	O14966	3.9488	-0.664	XT NP A	2023ms1276	endoplasmic reticulum to Golgi vesicle-mediated transport [GO:0006888]; positive regulation of receptor recycling [GO:0001921]; mitochondrion organization [GO:0007005]; Golgi organization [GO:0007030]; synapse assembly [GO:0007416]; response to bacterium [GO:0009617]; negative regulation of neuron projection development [GO:0010977]; cell differentiation [GO:0030154]; viral RNA genome replication [GO:0039694]; T cell activation [GO:0042110]; retrograde transport, endosome to Golgi [GO:0042147]; positive regulation of T cell receptor signaling pathway [GO:0050862]; protein localization to membrane [GO:0072657]; positive regulation of intracellular protein transport [GO:0090316]; regulation of neuron death [GO:1901214]; toxin transport [GO:1901998]; protein localization to ciliary membrane [GO:1903441]; regulation of retrograde transport, endosome to Golgi [GO:1905279]; intracellular protein transport [GO:0006886]; melanosome organization [GO:0032438]	protein binding [GO:0005515]; GTP binding [GO:0005525]; GDP binding [GO:0019003]; kinesin binding [GO:0019894]; small GTPase binding [GO:0031267]; dynein complex binding [GO:0070840]; GTPase activity [GO:0003924]	cytoplasm [GO:0005737]; mitochondrion [GO:0005739]; early endosome [GO:0005769]; vacuole [GO:0005773]; Golgi apparatus [GO:0005794]; cis-Golgi network [GO:0005801]; trans-Golgi network [GO:0005802]; cytosol [GO:0005829]; cytoskeleton [GO:0005856]; plasma membrane [GO:0005886]; intracellular membrane-bounded organelle [GO:0043231]; perinuclear region of cytoplasm [GO:0048471]; recycling endosome [GO:0055037]; extracellular exosome [GO:0070062]; intracellular vesicle [GO:0097708]; endomembrane system [GO:0012505]; melanosome [GO:0042470]
Nafisa_SEN6	Ras-related protein Rab-7L1	RAB29	B2R7I9	O14966	4.0101	-0.617	XT NP A	2023ms1276	endoplasmic reticulum to Golgi vesicle-mediated transport [GO:0006888]; positive regulation of receptor recycling [GO:0001921]; mitochondrion organization [GO:0007005]; Golgi organization [GO:0007030]; synapse assembly [GO:0007416]; response to bacterium [GO:0009617]; negative regulation of neuron projection development [GO:0010977]; cell differentiation [GO:0030154]; viral RNA genome replication [GO:0039694]; T cell activation [GO:0042110]; retrograde transport, endosome to Golgi [GO:0042147]; positive regulation of T cell receptor signaling pathway [GO:0050862]; protein localization to membrane [GO:0072657]; positive regulation of intracellular protein transport [GO:0090316]; regulation of neuron death [GO:1901214]; toxin transport [GO:1901998]; protein localization to ciliary membrane [GO:1903441]; regulation of retrograde transport, endosome to Golgi [GO:1905279]; intracellular protein transport [GO:0006886]; melanosome organization [GO:0032438]	protein binding [GO:0005515]; GTP binding [GO:0005525]; GDP binding [GO:0019003]; kinesin binding [GO:0019894]; small GTPase binding [GO:0031267]; dynein complex binding [GO:0070840]; GTPase activity [GO:0003924]	cytoplasm [GO:0005737]; mitochondrion [GO:0005739]; early endosome [GO:0005769]; vacuole [GO:0005773]; Golgi apparatus [GO:0005794]; cis-Golgi network [GO:0005801]; trans-Golgi network [GO:0005802]; cytosol [GO:0005829]; cytoskeleton [GO:0005856]; plasma membrane [GO:0005886]; intracellular membrane-bounded organelle [GO:0043231]; perinuclear region of cytoplasm [GO:0048471]; recycling endosome [GO:0055037]; extracellular exosome [GO:0070062]; intracellular vesicle [GO:0097708]; endomembrane system [GO:0012505]; melanosome [GO:0042470]
Nafisa_SEN5	Ras-related protein Rab-7L1	RAB29	B2R7I9	O14966	4.1465	-0.5066	XT NP A	2023ms1276	endoplasmic reticulum to Golgi vesicle-mediated transport [GO:0006888]; positive regulation of receptor recycling [GO:0001921]; mitochondrion organization [GO:0007005]; Golgi organization [GO:0007030]; synapse assembly [GO:0007416]; response to bacterium [GO:0009617]; negative regulation of neuron projection development [GO:0010977]; cell differentiation [GO:0030154]; viral RNA genome replication [GO:0039694]; T cell activation [GO:0042110]; retrograde transport, endosome to Golgi [GO:0042147]; positive regulation of T cell receptor signaling pathway [GO:0050862]; protein localization to membrane [GO:0072657]; positive regulation of intracellular protein transport [GO:0090316]; regulation of neuron death [GO:1901214]; toxin transport [GO:1901998]; protein localization to ciliary membrane [GO:1903441]; regulation of retrograde transport, endosome to Golgi [GO:1905279]; intracellular protein transport [GO:0006886]; melanosome organization [GO:0032438]	protein binding [GO:0005515]; GTP binding [GO:0005525]; GDP binding [GO:0019003]; kinesin binding [GO:0019894]; small GTPase binding [GO:0031267]; dynein complex binding [GO:0070840]; GTPase activity [GO:0003924]	cytoplasm [GO:0005737]; mitochondrion [GO:0005739]; early endosome [GO:0005769]; vacuole [GO:0005773]; Golgi apparatus [GO:0005794]; cis-Golgi network [GO:0005801]; trans-Golgi network [GO:0005802]; cytosol [GO:0005829]; cytoskeleton [GO:0005856]; plasma membrane [GO:0005886]; intracellular membrane-bounded organelle [GO:0043231]; perinuclear region of cytoplasm [GO:0048471]; recycling endosome [GO:0055037]; extracellular exosome [GO:0070062]; intracellular vesicle [GO:0097708]; endomembrane system [GO:0012505]; melanosome [GO:0042470]
Nafisa_SEN4	Ras-related protein Rab-7L1	RAB29	B2R7I9	O14966	4.1191	-0.5013	XT NP A	2023ms1276	endoplasmic reticulum to Golgi vesicle-mediated transport [GO:0006888]; positive regulation of receptor recycling [GO:0001921]; mitochondrion organization [GO:0007005]; Golgi organization [GO:0007030]; synapse assembly [GO:0007416]; response to bacterium [GO:0009617]; negative regulation of neuron projection development [GO:0010977]; cell differentiation [GO:0030154]; viral RNA genome replication [GO:0039694]; T cell activation [GO:0042110]; retrograde transport, endosome to Golgi [GO:0042147]; positive regulation of T cell receptor signaling pathway [GO:0050862]; protein localization to membrane [GO:0072657]; positive regulation of intracellular protein transport [GO:0090316]; regulation of neuron death [GO:1901214]; toxin transport [GO:1901998]; protein localization to ciliary membrane [GO:1903441]; regulation of retrograde transport, endosome to Golgi [GO:1905279]; intracellular protein transport [GO:0006886]; melanosome organization [GO:0032438]	protein binding [GO:0005515]; GTP binding [GO:0005525]; GDP binding [GO:0019003]; kinesin binding [GO:0019894]; small GTPase binding [GO:0031267]; dynein complex binding [GO:0070840]; GTPase activity [GO:0003924]	cytoplasm [GO:0005737]; mitochondrion [GO:0005739]; early endosome [GO:0005769]; vacuole [GO:0005773]; Golgi apparatus [GO:0005794]; cis-Golgi network [GO:0005801]; trans-Golgi network [GO:0005802]; cytosol [GO:0005829]; cytoskeleton [GO:0005856]; plasma membrane [GO:0005886]; intracellular membrane-bounded organelle [GO:0043231]; perinuclear region of cytoplasm [GO:0048471]; recycling endosome [GO:0055037]; extracellular exosome [GO:0070062]; intracellular vesicle [GO:0097708]; endomembrane system [GO:0012505]; melanosome [GO:0042470]
Nafisa_SEN3	Ras-related protein Rab-7L1	RAB29	B2R7I9	O14966	4.1171	-0.5025	XT NP A	2023ms1276	endoplasmic reticulum to Golgi vesicle-mediated transport [GO:0006888]; positive regulation of receptor recycling [GO:0001921]; mitochondrion organization [GO:0007005]; Golgi organization [GO:0007030]; synapse assembly [GO:0007416]; response to bacterium [GO:0009617]; negative regulation of neuron projection development [GO:0010977]; cell differentiation [GO:0030154]; viral RNA genome replication [GO:0039694]; T cell activation [GO:0042110]; retrograde transport, endosome to Golgi [GO:0042147]; positive regulation of T cell receptor signaling pathway [GO:0050862]; protein localization to membrane [GO:0072657]; positive regulation of intracellular protein transport [GO:0090316]; regulation of neuron death [GO:1901214]; toxin transport [GO:1901998]; protein localization to ciliary membrane [GO:1903441]; regulation of retrograde transport, endosome to Golgi [GO:1905279]; intracellular protein transport [GO:0006886]; melanosome organization [GO:0032438]	protein binding [GO:0005515]; GTP binding [GO:0005525]; GDP binding [GO:0019003]; kinesin binding [GO:0019894]; small GTPase binding [GO:0031267]; dynein complex binding [GO:0070840]; GTPase activity [GO:0003924]	cytoplasm [GO:0005737]; mitochondrion [GO:0005739]; early endosome [GO:0005769]; vacuole [GO:0005773]; Golgi apparatus [GO:0005794]; cis-Golgi network [GO:0005801]; trans-Golgi network [GO:0005802]; cytosol [GO:0005829]; cytoskeleton [GO:0005856]; plasma membrane [GO:0005886]; intracellular membrane-bounded organelle [GO:0043231]; perinuclear region of cytoplasm [GO:0048471]; recycling endosome [GO:0055037]; extracellular exosome [GO:0070062]; intracellular vesicle [GO:0097708]; endomembrane system [GO:0012505]; melanosome [GO:0042470]
Nafisa_SEN2	Ras-related protein Rab-7L1	RAB29	B2R7I9	O14966	4.1224	-0.5105	XT NP A	2023ms1276	endoplasmic reticulum to Golgi vesicle-mediated transport [GO:0006888]; positive regulation of receptor recycling [GO:0001921]; mitochondrion organization [GO:0007005]; Golgi organization [GO:0007030]; synapse assembly [GO:0007416]; response to bacterium [GO:0009617]; negative regulation of neuron projection development [GO:0010977]; cell differentiation [GO:0030154]; viral RNA genome replication [GO:0039694]; T cell activation [GO:0042110]; retrograde transport, endosome to Golgi [GO:0042147]; positive regulation of T cell receptor signaling pathway [GO:0050862]; protein localization to membrane [GO:0072657]; positive regulation of intracellular protein transport [GO:0090316]; regulation of neuron death [GO:1901214]; toxin transport [GO:1901998]; protein localization to ciliary membrane [GO:1903441]; regulation of retrograde transport, endosome to Golgi [GO:1905279]; intracellular protein transport [GO:0006886]; melanosome organization [GO:0032438]	protein binding [GO:0005515]; GTP binding [GO:0005525]; GDP binding [GO:0019003]; kinesin binding [GO:0019894]; small GTPase binding [GO:0031267]; dynein complex binding [GO:0070840]; GTPase activity [GO:0003924]	cytoplasm [GO:0005737]; mitochondrion [GO:0005739]; early endosome [GO:0005769]; vacuole [GO:0005773]; Golgi apparatus [GO:0005794]; cis-Golgi network [GO:0005801]; trans-Golgi network [GO:0005802]; cytosol [GO:0005829]; cytoskeleton [GO:0005856]; plasma membrane [GO:0005886]; intracellular membrane-bounded organelle [GO:0043231]; perinuclear region of cytoplasm [GO:0048471]; recycling endosome [GO:0055037]; extracellular exosome [GO:0070062]; intracellular vesicle [GO:0097708]; endomembrane system [GO:0012505]; melanosome [GO:0042470]
Nafisa_SEN1	Ras-related protein Rab-7L1	RAB29	B2R7I9	O14966	4.1657	-0.452	XT NP A	2023ms1276	endoplasmic reticulum to Golgi vesicle-mediated transport [GO:0006888]; positive regulation of receptor recycling [GO:0001921]; mitochondrion organization [GO:0007005]; Golgi organization [GO:0007030]; synapse assembly [GO:0007416]; response to bacterium [GO:0009617]; negative regulation of neuron projection development [GO:0010977]; cell differentiation [GO:0030154]; viral RNA genome replication [GO:0039694]; T cell activation [GO:0042110]; retrograde transport, endosome to Golgi [GO:0042147]; positive regulation of T cell receptor signaling pathway [GO:0050862]; protein localization to membrane [GO:0072657]; positive regulation of intracellular protein transport [GO:0090316]; regulation of neuron death [GO:1901214]; toxin transport [GO:1901998]; protein localization to ciliary membrane [GO:1903441]; regulation of retrograde transport, endosome to Golgi [GO:1905279]; intracellular protein transport [GO:0006886]; melanosome organization [GO:0032438]	protein binding [GO:0005515]; GTP binding [GO:0005525]; GDP binding [GO:0019003]; kinesin binding [GO:0019894]; small GTPase binding [GO:0031267]; dynein complex binding [GO:0070840]; GTPase activity [GO:0003924]	cytoplasm [GO:0005737]; mitochondrion [GO:0005739]; early endosome [GO:0005769]; vacuole [GO:0005773]; Golgi apparatus [GO:0005794]; cis-Golgi network [GO:0005801]; trans-Golgi network [GO:0005802]; cytosol [GO:0005829]; cytoskeleton [GO:0005856]; plasma membrane [GO:0005886]; intracellular membrane-bounded organelle [GO:0043231]; perinuclear region of cytoplasm [GO:0048471]; recycling endosome [GO:0055037]; extracellular exosome [GO:0070062]; intracellular vesicle [GO:0097708]; endomembrane system [GO:0012505]; melanosome [GO:0042470]
Nafisa_SEN7	Immunoglobulin superfamily member 3	IGSF3	O75054	F1MJ00	3.9815	-0.6313	XT NP B	2023ms1276	NA	NA	NA
Nafisa_SEN6	Immunoglobulin superfamily member 3	IGSF3	O75054	F1MJ00	4.0023	-0.6248	XT NP B	2023ms1276	NA	NA	NA
Nafisa_SEN5	Immunoglobulin superfamily member 3	IGSF3	O75054	F1MJ00	3.9964	-0.6567	XT NP B	2023ms1276	NA	NA	NA
Nafisa_SEN4	Immunoglobulin superfamily member 3	IGSF3	O75054	F1MJ00	3.9374	-0.6829	XT NP B	2023ms1276	NA	NA	NA
Nafisa_SEN3	Immunoglobulin superfamily member 3	IGSF3	O75054	F1MJ00	3.9739	-0.6457	XT NP B	2023ms1276	NA	NA	NA
Nafisa_SEN2	Immunoglobulin superfamily member 3	IGSF3	O75054	F1MJ00	3.934	-0.6989	XT NP B	2023ms1276	NA	NA	NA
Nafisa_SEN1	Immunoglobulin superfamily member 3	IGSF3	O75054	F1MJ00	4.0102	-0.6075	XT NP B	2023ms1276	NA	NA	NA
Nafisa_PRO7	Immunoglobulin superfamily member 3	IGSF3	O75054	F1MJ00	3.9969	-0.558	XT NP B	2023ms1276	NA	NA	NA
Nafisa_PRO6	Immunoglobulin superfamily member 3	IGSF3	O75054	F1MJ00	3.9863	-0.5588	XT NP B	2023ms1276	NA	NA	NA
Nafisa_PRO5	Immunoglobulin superfamily member 3	IGSF3	O75054	F1MJ00	3.8842	-0.653	XT NP B	2023ms1276	NA	NA	NA
Nafisa_PRO4	Immunoglobulin superfamily member 3	IGSF3	O75054	F1MJ00	3.9022	-0.67	XT NP B	2023ms1276	NA	NA	NA
Nafisa_PRO3	Immunoglobulin superfamily member 3	IGSF3	O75054	F1MJ00	3.8823	-0.6882	XT NP B	2023ms1276	NA	NA	NA
Nafisa_PRO2	Immunoglobulin superfamily member 3	IGSF3	O75054	F1MJ00	3.9298	-0.6219	XT NP B	2023ms1276	NA	NA	NA
Nafisa_PRO1	Immunoglobulin superfamily member 3	IGSF3	O75054	F1MJ00	3.9394	-0.6079	XT NP B	2023ms1276	NA	NA	NA
Nafisa_SEN7	Leucine rich repeats and calponin homology domain containing 1;Leucine rich repeats and calponin homology domain containing 1	LRCH1;LRCH1	NA	A0A3Q1MCI2;F1MDS5	4.2267	-0.386	XT NP A	2023ms1276	;	;	;
Nafisa_SEN6	Leucine rich repeats and calponin homology domain containing 1;Leucine rich repeats and calponin homology domain containing 1	LRCH1;LRCH1	NA	A0A3Q1MCI2;F1MDS5	4.3441	-0.283	XT NP A	2023ms1276	;	;	;
Nafisa_SEN5	Leucine rich repeats and calponin homology domain containing 1;Leucine rich repeats and calponin homology domain containing 1	LRCH1;LRCH1	NA	A0A3Q1MCI2;F1MDS5	4.3508	-0.3023	XT NP A	2023ms1276	;	;	;
Nafisa_SEN4	Leucine rich repeats and calponin homology domain containing 1;Leucine rich repeats and calponin homology domain containing 1	LRCH1;LRCH1	NA	A0A3Q1MCI2;F1MDS5	4.2612	-0.3591	XT NP A	2023ms1276	;	;	;
Nafisa_SEN3	Leucine rich repeats and calponin homology domain containing 1;Leucine rich repeats and calponin homology domain containing 1	LRCH1;LRCH1	NA	A0A3Q1MCI2;F1MDS5	4.2925	-0.3271	XT NP A	2023ms1276	;	;	;
Nafisa_SEN2	Leucine rich repeats and calponin homology domain containing 1;Leucine rich repeats and calponin homology domain containing 1	LRCH1;LRCH1	NA	A0A3Q1MCI2;F1MDS5	4.187	-0.446	XT NP A	2023ms1276	;	;	;
Nafisa_SEN1	Leucine rich repeats and calponin homology domain containing 1;Leucine rich repeats and calponin homology domain containing 1	LRCH1;LRCH1	NA	A0A3Q1MCI2;F1MDS5	4.233	-0.3847	XT NP A	2023ms1276	;	;	;
Nafisa_PRO6	Leucine rich repeats and calponin homology domain containing 1;Leucine rich repeats and calponin homology domain containing 1	LRCH1;LRCH1	NA	A0A3Q1MCI2;F1MDS5	3.7875	-0.7576	XT NP A	2023ms1276	;	;	;
Nafisa_PRO5	Leucine rich repeats and calponin homology domain containing 1;Leucine rich repeats and calponin homology domain containing 1	LRCH1;LRCH1	NA	A0A3Q1MCI2;F1MDS5	4.0219	-0.5153	XT NP A	2023ms1276	;	;	;
Nafisa_PRO4	Leucine rich repeats and calponin homology domain containing 1;Leucine rich repeats and calponin homology domain containing 1	LRCH1;LRCH1	NA	A0A3Q1MCI2;F1MDS5	4.1234	-0.4488	XT NP A	2023ms1276	;	;	;
Nafisa_PRO2	Leucine rich repeats and calponin homology domain containing 1;Leucine rich repeats and calponin homology domain containing 1	LRCH1;LRCH1	NA	A0A3Q1MCI2;F1MDS5	3.7432	-0.8086	XT NP A	2023ms1276	;	;	;
Nafisa_SEN7	Histone lysine demethylase PHF8;Isoform of Q9UPP1, Isoform 2 of Histone lysine demethylase PHF8;Isoform of Q9UPP1, Isoform 3 of Histone lysine demethylase PHF8;Isoform of Q9UPP1, Isoform 4 of Histone lysine demethylase PHF8	PHF8;PHF8;PHF8;PHF8	NA	Q9UPP1;Q9UPP1-2;Q9UPP1-3;Q9UPP1-4	3.9047	-0.7081	XT NP B	2023ms1276	G1/S transition of mitotic cell cycle [GO:0000082]; brain development [GO:0007420]; histone H3-K9 demethylation [GO:0033169]; histone H4-K20 demethylation [GO:0035574]; positive regulation of transcription, DNA-templated [GO:0045893]; positive regulation of transcription by RNA polymerase I [GO:0045943]; negative regulation of ribosomal DNA heterochromatin assembly [GO:0061188]; histone H3-K36 demethylation [GO:0070544]; histone H3-K27 demethylation [GO:0071557]; regulation of transcription by RNA polymerase II [GO:0006357]; protein demethylation [GO:0006482]; ; ;	chromatin binding [GO:0003682]; iron ion binding [GO:0005506]; protein binding [GO:0005515]; zinc ion binding [GO:0008270]; 2-oxoglutarate-dependent dioxygenase activity [GO:0016706]; histone demethylase activity [GO:0032452]; histone H3-methyl-lysine-9 demethylase activity [GO:0032454]; methylated histone binding [GO:0035064]; histone H4-methyl-lysine-20 demethylase activity [GO:0035575]; histone H3-methyl-lysine-36 demethylase activity [GO:0051864]; histone H3-tri/di-methyl-lysine-27 demethylase activity [GO:0071558]; transcription coregulator activity [GO:0003712]; ; ;	nucleus [GO:0005634]; nucleoplasm [GO:0005654]; nucleolus [GO:0005730]; nuclear membrane [GO:0031965]; ; ;
Nafisa_SEN6	Histone lysine demethylase PHF8;Isoform of Q9UPP1, Isoform 2 of Histone lysine demethylase PHF8;Isoform of Q9UPP1, Isoform 3 of Histone lysine demethylase PHF8;Isoform of Q9UPP1, Isoform 4 of Histone lysine demethylase PHF8	PHF8;PHF8;PHF8;PHF8	NA	Q9UPP1;Q9UPP1-2;Q9UPP1-3;Q9UPP1-4	4.0242	-0.6029	XT NP B	2023ms1276	G1/S transition of mitotic cell cycle [GO:0000082]; brain development [GO:0007420]; histone H3-K9 demethylation [GO:0033169]; histone H4-K20 demethylation [GO:0035574]; positive regulation of transcription, DNA-templated [GO:0045893]; positive regulation of transcription by RNA polymerase I [GO:0045943]; negative regulation of ribosomal DNA heterochromatin assembly [GO:0061188]; histone H3-K36 demethylation [GO:0070544]; histone H3-K27 demethylation [GO:0071557]; regulation of transcription by RNA polymerase II [GO:0006357]; protein demethylation [GO:0006482]; ; ;	chromatin binding [GO:0003682]; iron ion binding [GO:0005506]; protein binding [GO:0005515]; zinc ion binding [GO:0008270]; 2-oxoglutarate-dependent dioxygenase activity [GO:0016706]; histone demethylase activity [GO:0032452]; histone H3-methyl-lysine-9 demethylase activity [GO:0032454]; methylated histone binding [GO:0035064]; histone H4-methyl-lysine-20 demethylase activity [GO:0035575]; histone H3-methyl-lysine-36 demethylase activity [GO:0051864]; histone H3-tri/di-methyl-lysine-27 demethylase activity [GO:0071558]; transcription coregulator activity [GO:0003712]; ; ;	nucleus [GO:0005634]; nucleoplasm [GO:0005654]; nucleolus [GO:0005730]; nuclear membrane [GO:0031965]; ; ;
Nafisa_SEN5	Histone lysine demethylase PHF8;Isoform of Q9UPP1, Isoform 2 of Histone lysine demethylase PHF8;Isoform of Q9UPP1, Isoform 3 of Histone lysine demethylase PHF8;Isoform of Q9UPP1, Isoform 4 of Histone lysine demethylase PHF8	PHF8;PHF8;PHF8;PHF8	NA	Q9UPP1;Q9UPP1-2;Q9UPP1-3;Q9UPP1-4	3.7837	-0.8694	XT NP B	2023ms1276	G1/S transition of mitotic cell cycle [GO:0000082]; brain development [GO:0007420]; histone H3-K9 demethylation [GO:0033169]; histone H4-K20 demethylation [GO:0035574]; positive regulation of transcription, DNA-templated [GO:0045893]; positive regulation of transcription by RNA polymerase I [GO:0045943]; negative regulation of ribosomal DNA heterochromatin assembly [GO:0061188]; histone H3-K36 demethylation [GO:0070544]; histone H3-K27 demethylation [GO:0071557]; regulation of transcription by RNA polymerase II [GO:0006357]; protein demethylation [GO:0006482]; ; ;	chromatin binding [GO:0003682]; iron ion binding [GO:0005506]; protein binding [GO:0005515]; zinc ion binding [GO:0008270]; 2-oxoglutarate-dependent dioxygenase activity [GO:0016706]; histone demethylase activity [GO:0032452]; histone H3-methyl-lysine-9 demethylase activity [GO:0032454]; methylated histone binding [GO:0035064]; histone H4-methyl-lysine-20 demethylase activity [GO:0035575]; histone H3-methyl-lysine-36 demethylase activity [GO:0051864]; histone H3-tri/di-methyl-lysine-27 demethylase activity [GO:0071558]; transcription coregulator activity [GO:0003712]; ; ;	nucleus [GO:0005634]; nucleoplasm [GO:0005654]; nucleolus [GO:0005730]; nuclear membrane [GO:0031965]; ; ;
Nafisa_SEN4	Histone lysine demethylase PHF8;Isoform of Q9UPP1, Isoform 2 of Histone lysine demethylase PHF8;Isoform of Q9UPP1, Isoform 3 of Histone lysine demethylase PHF8;Isoform of Q9UPP1, Isoform 4 of Histone lysine demethylase PHF8	PHF8;PHF8;PHF8;PHF8	NA	Q9UPP1;Q9UPP1-2;Q9UPP1-3;Q9UPP1-4	3.9589	-0.6614	XT NP B	2023ms1276	G1/S transition of mitotic cell cycle [GO:0000082]; brain development [GO:0007420]; histone H3-K9 demethylation [GO:0033169]; histone H4-K20 demethylation [GO:0035574]; positive regulation of transcription, DNA-templated [GO:0045893]; positive regulation of transcription by RNA polymerase I [GO:0045943]; negative regulation of ribosomal DNA heterochromatin assembly [GO:0061188]; histone H3-K36 demethylation [GO:0070544]; histone H3-K27 demethylation [GO:0071557]; regulation of transcription by RNA polymerase II [GO:0006357]; protein demethylation [GO:0006482]; ; ;	chromatin binding [GO:0003682]; iron ion binding [GO:0005506]; protein binding [GO:0005515]; zinc ion binding [GO:0008270]; 2-oxoglutarate-dependent dioxygenase activity [GO:0016706]; histone demethylase activity [GO:0032452]; histone H3-methyl-lysine-9 demethylase activity [GO:0032454]; methylated histone binding [GO:0035064]; histone H4-methyl-lysine-20 demethylase activity [GO:0035575]; histone H3-methyl-lysine-36 demethylase activity [GO:0051864]; histone H3-tri/di-methyl-lysine-27 demethylase activity [GO:0071558]; transcription coregulator activity [GO:0003712]; ; ;	nucleus [GO:0005634]; nucleoplasm [GO:0005654]; nucleolus [GO:0005730]; nuclear membrane [GO:0031965]; ; ;
Nafisa_SEN3	Histone lysine demethylase PHF8;Isoform of Q9UPP1, Isoform 2 of Histone lysine demethylase PHF8;Isoform of Q9UPP1, Isoform 3 of Histone lysine demethylase PHF8;Isoform of Q9UPP1, Isoform 4 of Histone lysine demethylase PHF8	PHF8;PHF8;PHF8;PHF8	NA	Q9UPP1;Q9UPP1-2;Q9UPP1-3;Q9UPP1-4	3.8237	-0.7959	XT NP B	2023ms1276	G1/S transition of mitotic cell cycle [GO:0000082]; brain development [GO:0007420]; histone H3-K9 demethylation [GO:0033169]; histone H4-K20 demethylation [GO:0035574]; positive regulation of transcription, DNA-templated [GO:0045893]; positive regulation of transcription by RNA polymerase I [GO:0045943]; negative regulation of ribosomal DNA heterochromatin assembly [GO:0061188]; histone H3-K36 demethylation [GO:0070544]; histone H3-K27 demethylation [GO:0071557]; regulation of transcription by RNA polymerase II [GO:0006357]; protein demethylation [GO:0006482]; ; ;	chromatin binding [GO:0003682]; iron ion binding [GO:0005506]; protein binding [GO:0005515]; zinc ion binding [GO:0008270]; 2-oxoglutarate-dependent dioxygenase activity [GO:0016706]; histone demethylase activity [GO:0032452]; histone H3-methyl-lysine-9 demethylase activity [GO:0032454]; methylated histone binding [GO:0035064]; histone H4-methyl-lysine-20 demethylase activity [GO:0035575]; histone H3-methyl-lysine-36 demethylase activity [GO:0051864]; histone H3-tri/di-methyl-lysine-27 demethylase activity [GO:0071558]; transcription coregulator activity [GO:0003712]; ; ;	nucleus [GO:0005634]; nucleoplasm [GO:0005654]; nucleolus [GO:0005730]; nuclear membrane [GO:0031965]; ; ;
Nafisa_SEN2	Histone lysine demethylase PHF8;Isoform of Q9UPP1, Isoform 2 of Histone lysine demethylase PHF8;Isoform of Q9UPP1, Isoform 3 of Histone lysine demethylase PHF8;Isoform of Q9UPP1, Isoform 4 of Histone lysine demethylase PHF8	PHF8;PHF8;PHF8;PHF8	NA	Q9UPP1;Q9UPP1-2;Q9UPP1-3;Q9UPP1-4	3.7755	-0.8574	XT NP B	2023ms1276	G1/S transition of mitotic cell cycle [GO:0000082]; brain development [GO:0007420]; histone H3-K9 demethylation [GO:0033169]; histone H4-K20 demethylation [GO:0035574]; positive regulation of transcription, DNA-templated [GO:0045893]; positive regulation of transcription by RNA polymerase I [GO:0045943]; negative regulation of ribosomal DNA heterochromatin assembly [GO:0061188]; histone H3-K36 demethylation [GO:0070544]; histone H3-K27 demethylation [GO:0071557]; regulation of transcription by RNA polymerase II [GO:0006357]; protein demethylation [GO:0006482]; ; ;	chromatin binding [GO:0003682]; iron ion binding [GO:0005506]; protein binding [GO:0005515]; zinc ion binding [GO:0008270]; 2-oxoglutarate-dependent dioxygenase activity [GO:0016706]; histone demethylase activity [GO:0032452]; histone H3-methyl-lysine-9 demethylase activity [GO:0032454]; methylated histone binding [GO:0035064]; histone H4-methyl-lysine-20 demethylase activity [GO:0035575]; histone H3-methyl-lysine-36 demethylase activity [GO:0051864]; histone H3-tri/di-methyl-lysine-27 demethylase activity [GO:0071558]; transcription coregulator activity [GO:0003712]; ; ;	nucleus [GO:0005634]; nucleoplasm [GO:0005654]; nucleolus [GO:0005730]; nuclear membrane [GO:0031965]; ; ;
Nafisa_SEN1	Histone lysine demethylase PHF8;Isoform of Q9UPP1, Isoform 2 of Histone lysine demethylase PHF8;Isoform of Q9UPP1, Isoform 3 of Histone lysine demethylase PHF8;Isoform of Q9UPP1, Isoform 4 of Histone lysine demethylase PHF8	PHF8;PHF8;PHF8;PHF8	NA	Q9UPP1;Q9UPP1-2;Q9UPP1-3;Q9UPP1-4	3.8838	-0.7339	XT NP B	2023ms1276	G1/S transition of mitotic cell cycle [GO:0000082]; brain development [GO:0007420]; histone H3-K9 demethylation [GO:0033169]; histone H4-K20 demethylation [GO:0035574]; positive regulation of transcription, DNA-templated [GO:0045893]; positive regulation of transcription by RNA polymerase I [GO:0045943]; negative regulation of ribosomal DNA heterochromatin assembly [GO:0061188]; histone H3-K36 demethylation [GO:0070544]; histone H3-K27 demethylation [GO:0071557]; regulation of transcription by RNA polymerase II [GO:0006357]; protein demethylation [GO:0006482]; ; ;	chromatin binding [GO:0003682]; iron ion binding [GO:0005506]; protein binding [GO:0005515]; zinc ion binding [GO:0008270]; 2-oxoglutarate-dependent dioxygenase activity [GO:0016706]; histone demethylase activity [GO:0032452]; histone H3-methyl-lysine-9 demethylase activity [GO:0032454]; methylated histone binding [GO:0035064]; histone H4-methyl-lysine-20 demethylase activity [GO:0035575]; histone H3-methyl-lysine-36 demethylase activity [GO:0051864]; histone H3-tri/di-methyl-lysine-27 demethylase activity [GO:0071558]; transcription coregulator activity [GO:0003712]; ; ;	nucleus [GO:0005634]; nucleoplasm [GO:0005654]; nucleolus [GO:0005730]; nuclear membrane [GO:0031965]; ; ;
Nafisa_PRO7	Histone lysine demethylase PHF8;Isoform of Q9UPP1, Isoform 2 of Histone lysine demethylase PHF8;Isoform of Q9UPP1, Isoform 3 of Histone lysine demethylase PHF8;Isoform of Q9UPP1, Isoform 4 of Histone lysine demethylase PHF8	PHF8;PHF8;PHF8;PHF8	NA	Q9UPP1;Q9UPP1-2;Q9UPP1-3;Q9UPP1-4	3.5895	-0.9654	XT NP B	2023ms1276	G1/S transition of mitotic cell cycle [GO:0000082]; brain development [GO:0007420]; histone H3-K9 demethylation [GO:0033169]; histone H4-K20 demethylation [GO:0035574]; positive regulation of transcription, DNA-templated [GO:0045893]; positive regulation of transcription by RNA polymerase I [GO:0045943]; negative regulation of ribosomal DNA heterochromatin assembly [GO:0061188]; histone H3-K36 demethylation [GO:0070544]; histone H3-K27 demethylation [GO:0071557]; regulation of transcription by RNA polymerase II [GO:0006357]; protein demethylation [GO:0006482]; ; ;	chromatin binding [GO:0003682]; iron ion binding [GO:0005506]; protein binding [GO:0005515]; zinc ion binding [GO:0008270]; 2-oxoglutarate-dependent dioxygenase activity [GO:0016706]; histone demethylase activity [GO:0032452]; histone H3-methyl-lysine-9 demethylase activity [GO:0032454]; methylated histone binding [GO:0035064]; histone H4-methyl-lysine-20 demethylase activity [GO:0035575]; histone H3-methyl-lysine-36 demethylase activity [GO:0051864]; histone H3-tri/di-methyl-lysine-27 demethylase activity [GO:0071558]; transcription coregulator activity [GO:0003712]; ; ;	nucleus [GO:0005634]; nucleoplasm [GO:0005654]; nucleolus [GO:0005730]; nuclear membrane [GO:0031965]; ; ;
Nafisa_PRO6	Histone lysine demethylase PHF8;Isoform of Q9UPP1, Isoform 2 of Histone lysine demethylase PHF8;Isoform of Q9UPP1, Isoform 3 of Histone lysine demethylase PHF8;Isoform of Q9UPP1, Isoform 4 of Histone lysine demethylase PHF8	PHF8;PHF8;PHF8;PHF8	NA	Q9UPP1;Q9UPP1-2;Q9UPP1-3;Q9UPP1-4	3.4208	-1.1243	XT NP B	2023ms1276	G1/S transition of mitotic cell cycle [GO:0000082]; brain development [GO:0007420]; histone H3-K9 demethylation [GO:0033169]; histone H4-K20 demethylation [GO:0035574]; positive regulation of transcription, DNA-templated [GO:0045893]; positive regulation of transcription by RNA polymerase I [GO:0045943]; negative regulation of ribosomal DNA heterochromatin assembly [GO:0061188]; histone H3-K36 demethylation [GO:0070544]; histone H3-K27 demethylation [GO:0071557]; regulation of transcription by RNA polymerase II [GO:0006357]; protein demethylation [GO:0006482]; ; ;	chromatin binding [GO:0003682]; iron ion binding [GO:0005506]; protein binding [GO:0005515]; zinc ion binding [GO:0008270]; 2-oxoglutarate-dependent dioxygenase activity [GO:0016706]; histone demethylase activity [GO:0032452]; histone H3-methyl-lysine-9 demethylase activity [GO:0032454]; methylated histone binding [GO:0035064]; histone H4-methyl-lysine-20 demethylase activity [GO:0035575]; histone H3-methyl-lysine-36 demethylase activity [GO:0051864]; histone H3-tri/di-methyl-lysine-27 demethylase activity [GO:0071558]; transcription coregulator activity [GO:0003712]; ; ;	nucleus [GO:0005634]; nucleoplasm [GO:0005654]; nucleolus [GO:0005730]; nuclear membrane [GO:0031965]; ; ;
Nafisa_PRO3	Histone lysine demethylase PHF8;Isoform of Q9UPP1, Isoform 2 of Histone lysine demethylase PHF8;Isoform of Q9UPP1, Isoform 3 of Histone lysine demethylase PHF8;Isoform of Q9UPP1, Isoform 4 of Histone lysine demethylase PHF8	PHF8;PHF8;PHF8;PHF8	NA	Q9UPP1;Q9UPP1-2;Q9UPP1-3;Q9UPP1-4	3.5423	-1.0282	XT NP B	2023ms1276	G1/S transition of mitotic cell cycle [GO:0000082]; brain development [GO:0007420]; histone H3-K9 demethylation [GO:0033169]; histone H4-K20 demethylation [GO:0035574]; positive regulation of transcription, DNA-templated [GO:0045893]; positive regulation of transcription by RNA polymerase I [GO:0045943]; negative regulation of ribosomal DNA heterochromatin assembly [GO:0061188]; histone H3-K36 demethylation [GO:0070544]; histone H3-K27 demethylation [GO:0071557]; regulation of transcription by RNA polymerase II [GO:0006357]; protein demethylation [GO:0006482]; ; ;	chromatin binding [GO:0003682]; iron ion binding [GO:0005506]; protein binding [GO:0005515]; zinc ion binding [GO:0008270]; 2-oxoglutarate-dependent dioxygenase activity [GO:0016706]; histone demethylase activity [GO:0032452]; histone H3-methyl-lysine-9 demethylase activity [GO:0032454]; methylated histone binding [GO:0035064]; histone H4-methyl-lysine-20 demethylase activity [GO:0035575]; histone H3-methyl-lysine-36 demethylase activity [GO:0051864]; histone H3-tri/di-methyl-lysine-27 demethylase activity [GO:0071558]; transcription coregulator activity [GO:0003712]; ; ;	nucleus [GO:0005634]; nucleoplasm [GO:0005654]; nucleolus [GO:0005730]; nuclear membrane [GO:0031965]; ; ;
Nafisa_PRO1	Histone lysine demethylase PHF8;Isoform of Q9UPP1, Isoform 2 of Histone lysine demethylase PHF8;Isoform of Q9UPP1, Isoform 3 of Histone lysine demethylase PHF8;Isoform of Q9UPP1, Isoform 4 of Histone lysine demethylase PHF8	PHF8;PHF8;PHF8;PHF8	NA	Q9UPP1;Q9UPP1-2;Q9UPP1-3;Q9UPP1-4	3.5868	-0.9605	XT NP B	2023ms1276	G1/S transition of mitotic cell cycle [GO:0000082]; brain development [GO:0007420]; histone H3-K9 demethylation [GO:0033169]; histone H4-K20 demethylation [GO:0035574]; positive regulation of transcription, DNA-templated [GO:0045893]; positive regulation of transcription by RNA polymerase I [GO:0045943]; negative regulation of ribosomal DNA heterochromatin assembly [GO:0061188]; histone H3-K36 demethylation [GO:0070544]; histone H3-K27 demethylation [GO:0071557]; regulation of transcription by RNA polymerase II [GO:0006357]; protein demethylation [GO:0006482]; ; ;	chromatin binding [GO:0003682]; iron ion binding [GO:0005506]; protein binding [GO:0005515]; zinc ion binding [GO:0008270]; 2-oxoglutarate-dependent dioxygenase activity [GO:0016706]; histone demethylase activity [GO:0032452]; histone H3-methyl-lysine-9 demethylase activity [GO:0032454]; methylated histone binding [GO:0035064]; histone H4-methyl-lysine-20 demethylase activity [GO:0035575]; histone H3-methyl-lysine-36 demethylase activity [GO:0051864]; histone H3-tri/di-methyl-lysine-27 demethylase activity [GO:0071558]; transcription coregulator activity [GO:0003712]; ; ;	nucleus [GO:0005634]; nucleoplasm [GO:0005654]; nucleolus [GO:0005730]; nuclear membrane [GO:0031965]; ; ;
Nafisa_SEN7	Inner nuclear membrane protein Man1	LEMD3	Q9Y2U8	Q9Y2U8	4.3409	-0.2718	XT NP A	2023ms1276	negative regulation of transforming growth factor beta receptor signaling pathway [GO:0030512]; negative regulation of BMP signaling pathway [GO:0030514]; negative regulation of activin receptor signaling pathway [GO:0032926]; regulation of intracellular signal transduction [GO:1902531]; nuclear envelope organization [GO:0006998]	protein binding [GO:0005515]; chromatin DNA binding [GO:0031490]	nuclear inner membrane [GO:0005637]; membrane [GO:0016020]; integral component of membrane [GO:0016021]; nuclear membrane [GO:0031965]; integral component of nuclear inner membrane [GO:0005639]
Nafisa_SEN6	Inner nuclear membrane protein Man1	LEMD3	Q9Y2U8	Q9Y2U8	4.3484	-0.2787	XT NP A	2023ms1276	negative regulation of transforming growth factor beta receptor signaling pathway [GO:0030512]; negative regulation of BMP signaling pathway [GO:0030514]; negative regulation of activin receptor signaling pathway [GO:0032926]; regulation of intracellular signal transduction [GO:1902531]; nuclear envelope organization [GO:0006998]	protein binding [GO:0005515]; chromatin DNA binding [GO:0031490]	nuclear inner membrane [GO:0005637]; membrane [GO:0016020]; integral component of membrane [GO:0016021]; nuclear membrane [GO:0031965]; integral component of nuclear inner membrane [GO:0005639]
Nafisa_SEN5	Inner nuclear membrane protein Man1	LEMD3	Q9Y2U8	Q9Y2U8	4.3578	-0.2953	XT NP A	2023ms1276	negative regulation of transforming growth factor beta receptor signaling pathway [GO:0030512]; negative regulation of BMP signaling pathway [GO:0030514]; negative regulation of activin receptor signaling pathway [GO:0032926]; regulation of intracellular signal transduction [GO:1902531]; nuclear envelope organization [GO:0006998]	protein binding [GO:0005515]; chromatin DNA binding [GO:0031490]	nuclear inner membrane [GO:0005637]; membrane [GO:0016020]; integral component of membrane [GO:0016021]; nuclear membrane [GO:0031965]; integral component of nuclear inner membrane [GO:0005639]
Nafisa_SEN4	Inner nuclear membrane protein Man1	LEMD3	Q9Y2U8	Q9Y2U8	4.3139	-0.3065	XT NP A	2023ms1276	negative regulation of transforming growth factor beta receptor signaling pathway [GO:0030512]; negative regulation of BMP signaling pathway [GO:0030514]; negative regulation of activin receptor signaling pathway [GO:0032926]; regulation of intracellular signal transduction [GO:1902531]; nuclear envelope organization [GO:0006998]	protein binding [GO:0005515]; chromatin DNA binding [GO:0031490]	nuclear inner membrane [GO:0005637]; membrane [GO:0016020]; integral component of membrane [GO:0016021]; nuclear membrane [GO:0031965]; integral component of nuclear inner membrane [GO:0005639]
Nafisa_SEN3	Inner nuclear membrane protein Man1	LEMD3	Q9Y2U8	Q9Y2U8	4.351	-0.2687	XT NP A	2023ms1276	negative regulation of transforming growth factor beta receptor signaling pathway [GO:0030512]; negative regulation of BMP signaling pathway [GO:0030514]; negative regulation of activin receptor signaling pathway [GO:0032926]; regulation of intracellular signal transduction [GO:1902531]; nuclear envelope organization [GO:0006998]	protein binding [GO:0005515]; chromatin DNA binding [GO:0031490]	nuclear inner membrane [GO:0005637]; membrane [GO:0016020]; integral component of membrane [GO:0016021]; nuclear membrane [GO:0031965]; integral component of nuclear inner membrane [GO:0005639]
Nafisa_SEN2	Inner nuclear membrane protein Man1	LEMD3	Q9Y2U8	Q9Y2U8	4.3451	-0.2878	XT NP A	2023ms1276	negative regulation of transforming growth factor beta receptor signaling pathway [GO:0030512]; negative regulation of BMP signaling pathway [GO:0030514]; negative regulation of activin receptor signaling pathway [GO:0032926]; regulation of intracellular signal transduction [GO:1902531]; nuclear envelope organization [GO:0006998]	protein binding [GO:0005515]; chromatin DNA binding [GO:0031490]	nuclear inner membrane [GO:0005637]; membrane [GO:0016020]; integral component of membrane [GO:0016021]; nuclear membrane [GO:0031965]; integral component of nuclear inner membrane [GO:0005639]
Nafisa_SEN1	Inner nuclear membrane protein Man1	LEMD3	Q9Y2U8	Q9Y2U8	4.2867	-0.331	XT NP A	2023ms1276	negative regulation of transforming growth factor beta receptor signaling pathway [GO:0030512]; negative regulation of BMP signaling pathway [GO:0030514]; negative regulation of activin receptor signaling pathway [GO:0032926]; regulation of intracellular signal transduction [GO:1902531]; nuclear envelope organization [GO:0006998]	protein binding [GO:0005515]; chromatin DNA binding [GO:0031490]	nuclear inner membrane [GO:0005637]; membrane [GO:0016020]; integral component of membrane [GO:0016021]; nuclear membrane [GO:0031965]; integral component of nuclear inner membrane [GO:0005639]
Nafisa_PRO6	Inner nuclear membrane protein Man1	LEMD3	Q9Y2U8	Q9Y2U8	4.2125	-0.3325	XT NP A	2023ms1276	negative regulation of transforming growth factor beta receptor signaling pathway [GO:0030512]; negative regulation of BMP signaling pathway [GO:0030514]; negative regulation of activin receptor signaling pathway [GO:0032926]; regulation of intracellular signal transduction [GO:1902531]; nuclear envelope organization [GO:0006998]	protein binding [GO:0005515]; chromatin DNA binding [GO:0031490]	nuclear inner membrane [GO:0005637]; membrane [GO:0016020]; integral component of membrane [GO:0016021]; nuclear membrane [GO:0031965]; integral component of nuclear inner membrane [GO:0005639]
Nafisa_PRO5	Inner nuclear membrane protein Man1	LEMD3	Q9Y2U8	Q9Y2U8	3.9092	-0.628	XT NP A	2023ms1276	negative regulation of transforming growth factor beta receptor signaling pathway [GO:0030512]; negative regulation of BMP signaling pathway [GO:0030514]; negative regulation of activin receptor signaling pathway [GO:0032926]; regulation of intracellular signal transduction [GO:1902531]; nuclear envelope organization [GO:0006998]	protein binding [GO:0005515]; chromatin DNA binding [GO:0031490]	nuclear inner membrane [GO:0005637]; membrane [GO:0016020]; integral component of membrane [GO:0016021]; nuclear membrane [GO:0031965]; integral component of nuclear inner membrane [GO:0005639]
Nafisa_PRO4	Inner nuclear membrane protein Man1	LEMD3	Q9Y2U8	Q9Y2U8	4.1624	-0.4098	XT NP A	2023ms1276	negative regulation of transforming growth factor beta receptor signaling pathway [GO:0030512]; negative regulation of BMP signaling pathway [GO:0030514]; negative regulation of activin receptor signaling pathway [GO:0032926]; regulation of intracellular signal transduction [GO:1902531]; nuclear envelope organization [GO:0006998]	protein binding [GO:0005515]; chromatin DNA binding [GO:0031490]	nuclear inner membrane [GO:0005637]; membrane [GO:0016020]; integral component of membrane [GO:0016021]; nuclear membrane [GO:0031965]; integral component of nuclear inner membrane [GO:0005639]
Nafisa_PRO3	Inner nuclear membrane protein Man1	LEMD3	Q9Y2U8	Q9Y2U8	3.9881	-0.5825	XT NP A	2023ms1276	negative regulation of transforming growth factor beta receptor signaling pathway [GO:0030512]; negative regulation of BMP signaling pathway [GO:0030514]; negative regulation of activin receptor signaling pathway [GO:0032926]; regulation of intracellular signal transduction [GO:1902531]; nuclear envelope organization [GO:0006998]	protein binding [GO:0005515]; chromatin DNA binding [GO:0031490]	nuclear inner membrane [GO:0005637]; membrane [GO:0016020]; integral component of membrane [GO:0016021]; nuclear membrane [GO:0031965]; integral component of nuclear inner membrane [GO:0005639]
Nafisa_PRO2	Inner nuclear membrane protein Man1	LEMD3	Q9Y2U8	Q9Y2U8	3.9832	-0.5685	XT NP A	2023ms1276	negative regulation of transforming growth factor beta receptor signaling pathway [GO:0030512]; negative regulation of BMP signaling pathway [GO:0030514]; negative regulation of activin receptor signaling pathway [GO:0032926]; regulation of intracellular signal transduction [GO:1902531]; nuclear envelope organization [GO:0006998]	protein binding [GO:0005515]; chromatin DNA binding [GO:0031490]	nuclear inner membrane [GO:0005637]; membrane [GO:0016020]; integral component of membrane [GO:0016021]; nuclear membrane [GO:0031965]; integral component of nuclear inner membrane [GO:0005639]
Nafisa_PRO1	Inner nuclear membrane protein Man1	LEMD3	Q9Y2U8	Q9Y2U8	3.7803	-0.767	XT NP A	2023ms1276	negative regulation of transforming growth factor beta receptor signaling pathway [GO:0030512]; negative regulation of BMP signaling pathway [GO:0030514]; negative regulation of activin receptor signaling pathway [GO:0032926]; regulation of intracellular signal transduction [GO:1902531]; nuclear envelope organization [GO:0006998]	protein binding [GO:0005515]; chromatin DNA binding [GO:0031490]	nuclear inner membrane [GO:0005637]; membrane [GO:0016020]; integral component of membrane [GO:0016021]; nuclear membrane [GO:0031965]; integral component of nuclear inner membrane [GO:0005639]
Nafisa_SEN7	Protein kinase C delta type;Protein kinase C delta type	PRKCD;PRKCD	NA	A0A3Q1MRR6;F1MZX0	4.1807	-0.4321	XT NP B	2023ms1276	;	;	;
Nafisa_SEN6	Protein kinase C delta type;Protein kinase C delta type	PRKCD;PRKCD	NA	A0A3Q1MRR6;F1MZX0	4.1946	-0.4325	XT NP B	2023ms1276	;	;	;
Nafisa_SEN5	Protein kinase C delta type;Protein kinase C delta type	PRKCD;PRKCD	NA	A0A3Q1MRR6;F1MZX0	4.2312	-0.422	XT NP B	2023ms1276	;	;	;
Nafisa_SEN4	Protein kinase C delta type;Protein kinase C delta type	PRKCD;PRKCD	NA	A0A3Q1MRR6;F1MZX0	4.2477	-0.3727	XT NP B	2023ms1276	;	;	;
Nafisa_SEN3	Protein kinase C delta type;Protein kinase C delta type	PRKCD;PRKCD	NA	A0A3Q1MRR6;F1MZX0	4.2354	-0.3842	XT NP B	2023ms1276	;	;	;
Nafisa_SEN2	Protein kinase C delta type;Protein kinase C delta type	PRKCD;PRKCD	NA	A0A3Q1MRR6;F1MZX0	4.2351	-0.3978	XT NP B	2023ms1276	;	;	;
Nafisa_SEN1	Protein kinase C delta type;Protein kinase C delta type	PRKCD;PRKCD	NA	A0A3Q1MRR6;F1MZX0	4.2112	-0.4065	XT NP B	2023ms1276	;	;	;
Nafisa_PRO7	Protein kinase C delta type;Protein kinase C delta type	PRKCD;PRKCD	NA	A0A3Q1MRR6;F1MZX0	4.2917	-0.2632	XT NP B	2023ms1276	;	;	;
Nafisa_PRO6	Protein kinase C delta type;Protein kinase C delta type	PRKCD;PRKCD	NA	A0A3Q1MRR6;F1MZX0	4.224	-0.321	XT NP B	2023ms1276	;	;	;
Nafisa_PRO5	Protein kinase C delta type;Protein kinase C delta type	PRKCD;PRKCD	NA	A0A3Q1MRR6;F1MZX0	4.2063	-0.3309	XT NP B	2023ms1276	;	;	;
Nafisa_PRO4	Protein kinase C delta type;Protein kinase C delta type	PRKCD;PRKCD	NA	A0A3Q1MRR6;F1MZX0	4.2072	-0.3651	XT NP B	2023ms1276	;	;	;
Nafisa_PRO3	Protein kinase C delta type;Protein kinase C delta type	PRKCD;PRKCD	NA	A0A3Q1MRR6;F1MZX0	4.196	-0.3745	XT NP B	2023ms1276	;	;	;
Nafisa_PRO2	Protein kinase C delta type;Protein kinase C delta type	PRKCD;PRKCD	NA	A0A3Q1MRR6;F1MZX0	4.1562	-0.3955	XT NP B	2023ms1276	;	;	;
Nafisa_PRO1	Protein kinase C delta type;Protein kinase C delta type	PRKCD;PRKCD	NA	A0A3Q1MRR6;F1MZX0	4.2602	-0.2871	XT NP B	2023ms1276	;	;	;
Nafisa_SEN7	Hexokinase HKDC1	HKDC1	B3KT70	Q2TB90	4.6659	0.0532	XT NP B	2023ms1276	cellular glucose homeostasis [GO:0001678]; glycolytic process [GO:0006096]; hexose metabolic process [GO:0019318]; carbohydrate phosphorylation [GO:0046835]; glucose 6-phosphate metabolic process [GO:0051156]	glucokinase activity [GO:0004340]; ATP binding [GO:0005524]; glucose binding [GO:0005536]; mannokinase activity [GO:0019158]; fructokinase activity [GO:0008865]	mitochondrion [GO:0005739]; mitochondrial membrane [GO:0031966]; cytosol [GO:0005829]
Nafisa_SEN6	Hexokinase HKDC1	HKDC1	B3KT70	Q2TB90	4.6807	0.0536	XT NP B	2023ms1276	cellular glucose homeostasis [GO:0001678]; glycolytic process [GO:0006096]; hexose metabolic process [GO:0019318]; carbohydrate phosphorylation [GO:0046835]; glucose 6-phosphate metabolic process [GO:0051156]	glucokinase activity [GO:0004340]; ATP binding [GO:0005524]; glucose binding [GO:0005536]; mannokinase activity [GO:0019158]; fructokinase activity [GO:0008865]	mitochondrion [GO:0005739]; mitochondrial membrane [GO:0031966]; cytosol [GO:0005829]
Nafisa_SEN5	Hexokinase HKDC1	HKDC1	B3KT70	Q2TB90	4.6963	0.0432	XT NP B	2023ms1276	cellular glucose homeostasis [GO:0001678]; glycolytic process [GO:0006096]; hexose metabolic process [GO:0019318]; carbohydrate phosphorylation [GO:0046835]; glucose 6-phosphate metabolic process [GO:0051156]	glucokinase activity [GO:0004340]; ATP binding [GO:0005524]; glucose binding [GO:0005536]; mannokinase activity [GO:0019158]; fructokinase activity [GO:0008865]	mitochondrion [GO:0005739]; mitochondrial membrane [GO:0031966]; cytosol [GO:0005829]
Nafisa_SEN4	Hexokinase HKDC1	HKDC1	B3KT70	Q2TB90	4.5373	-0.083	XT NP B	2023ms1276	cellular glucose homeostasis [GO:0001678]; glycolytic process [GO:0006096]; hexose metabolic process [GO:0019318]; carbohydrate phosphorylation [GO:0046835]; glucose 6-phosphate metabolic process [GO:0051156]	glucokinase activity [GO:0004340]; ATP binding [GO:0005524]; glucose binding [GO:0005536]; mannokinase activity [GO:0019158]; fructokinase activity [GO:0008865]	mitochondrion [GO:0005739]; mitochondrial membrane [GO:0031966]; cytosol [GO:0005829]
Nafisa_SEN3	Hexokinase HKDC1	HKDC1	B3KT70	Q2TB90	4.5997	-0.02	XT NP B	2023ms1276	cellular glucose homeostasis [GO:0001678]; glycolytic process [GO:0006096]; hexose metabolic process [GO:0019318]; carbohydrate phosphorylation [GO:0046835]; glucose 6-phosphate metabolic process [GO:0051156]	glucokinase activity [GO:0004340]; ATP binding [GO:0005524]; glucose binding [GO:0005536]; mannokinase activity [GO:0019158]; fructokinase activity [GO:0008865]	mitochondrion [GO:0005739]; mitochondrial membrane [GO:0031966]; cytosol [GO:0005829]
Nafisa_SEN2	Hexokinase HKDC1	HKDC1	B3KT70	Q2TB90	4.6787	0.0458	XT NP B	2023ms1276	cellular glucose homeostasis [GO:0001678]; glycolytic process [GO:0006096]; hexose metabolic process [GO:0019318]; carbohydrate phosphorylation [GO:0046835]; glucose 6-phosphate metabolic process [GO:0051156]	glucokinase activity [GO:0004340]; ATP binding [GO:0005524]; glucose binding [GO:0005536]; mannokinase activity [GO:0019158]; fructokinase activity [GO:0008865]	mitochondrion [GO:0005739]; mitochondrial membrane [GO:0031966]; cytosol [GO:0005829]
Nafisa_SEN1	Hexokinase HKDC1	HKDC1	B3KT70	Q2TB90	4.6194	0.0017	XT NP B	2023ms1276	cellular glucose homeostasis [GO:0001678]; glycolytic process [GO:0006096]; hexose metabolic process [GO:0019318]; carbohydrate phosphorylation [GO:0046835]; glucose 6-phosphate metabolic process [GO:0051156]	glucokinase activity [GO:0004340]; ATP binding [GO:0005524]; glucose binding [GO:0005536]; mannokinase activity [GO:0019158]; fructokinase activity [GO:0008865]	mitochondrion [GO:0005739]; mitochondrial membrane [GO:0031966]; cytosol [GO:0005829]
Nafisa_PRO7	Hexokinase HKDC1	HKDC1	B3KT70	Q2TB90	4.1914	-0.3634	XT NP B	2023ms1276	cellular glucose homeostasis [GO:0001678]; glycolytic process [GO:0006096]; hexose metabolic process [GO:0019318]; carbohydrate phosphorylation [GO:0046835]; glucose 6-phosphate metabolic process [GO:0051156]	glucokinase activity [GO:0004340]; ATP binding [GO:0005524]; glucose binding [GO:0005536]; mannokinase activity [GO:0019158]; fructokinase activity [GO:0008865]	mitochondrion [GO:0005739]; mitochondrial membrane [GO:0031966]; cytosol [GO:0005829]
Nafisa_PRO6	Hexokinase HKDC1	HKDC1	B3KT70	Q2TB90	4.2934	-0.2516	XT NP B	2023ms1276	cellular glucose homeostasis [GO:0001678]; glycolytic process [GO:0006096]; hexose metabolic process [GO:0019318]; carbohydrate phosphorylation [GO:0046835]; glucose 6-phosphate metabolic process [GO:0051156]	glucokinase activity [GO:0004340]; ATP binding [GO:0005524]; glucose binding [GO:0005536]; mannokinase activity [GO:0019158]; fructokinase activity [GO:0008865]	mitochondrion [GO:0005739]; mitochondrial membrane [GO:0031966]; cytosol [GO:0005829]
Nafisa_PRO5	Hexokinase HKDC1	HKDC1	B3KT70	Q2TB90	4.1676	-0.3696	XT NP B	2023ms1276	cellular glucose homeostasis [GO:0001678]; glycolytic process [GO:0006096]; hexose metabolic process [GO:0019318]; carbohydrate phosphorylation [GO:0046835]; glucose 6-phosphate metabolic process [GO:0051156]	glucokinase activity [GO:0004340]; ATP binding [GO:0005524]; glucose binding [GO:0005536]; mannokinase activity [GO:0019158]; fructokinase activity [GO:0008865]	mitochondrion [GO:0005739]; mitochondrial membrane [GO:0031966]; cytosol [GO:0005829]
Nafisa_PRO4	Hexokinase HKDC1	HKDC1	B3KT70	Q2TB90	4.3375	-0.2347	XT NP B	2023ms1276	cellular glucose homeostasis [GO:0001678]; glycolytic process [GO:0006096]; hexose metabolic process [GO:0019318]; carbohydrate phosphorylation [GO:0046835]; glucose 6-phosphate metabolic process [GO:0051156]	glucokinase activity [GO:0004340]; ATP binding [GO:0005524]; glucose binding [GO:0005536]; mannokinase activity [GO:0019158]; fructokinase activity [GO:0008865]	mitochondrion [GO:0005739]; mitochondrial membrane [GO:0031966]; cytosol [GO:0005829]
Nafisa_PRO3	Hexokinase HKDC1	HKDC1	B3KT70	Q2TB90	4.1893	-0.3812	XT NP B	2023ms1276	cellular glucose homeostasis [GO:0001678]; glycolytic process [GO:0006096]; hexose metabolic process [GO:0019318]; carbohydrate phosphorylation [GO:0046835]; glucose 6-phosphate metabolic process [GO:0051156]	glucokinase activity [GO:0004340]; ATP binding [GO:0005524]; glucose binding [GO:0005536]; mannokinase activity [GO:0019158]; fructokinase activity [GO:0008865]	mitochondrion [GO:0005739]; mitochondrial membrane [GO:0031966]; cytosol [GO:0005829]
Nafisa_PRO2	Hexokinase HKDC1	HKDC1	B3KT70	Q2TB90	4.3869	-0.1649	XT NP B	2023ms1276	cellular glucose homeostasis [GO:0001678]; glycolytic process [GO:0006096]; hexose metabolic process [GO:0019318]; carbohydrate phosphorylation [GO:0046835]; glucose 6-phosphate metabolic process [GO:0051156]	glucokinase activity [GO:0004340]; ATP binding [GO:0005524]; glucose binding [GO:0005536]; mannokinase activity [GO:0019158]; fructokinase activity [GO:0008865]	mitochondrion [GO:0005739]; mitochondrial membrane [GO:0031966]; cytosol [GO:0005829]
Nafisa_PRO1	Hexokinase HKDC1	HKDC1	B3KT70	Q2TB90	4.2718	-0.2755	XT NP B	2023ms1276	cellular glucose homeostasis [GO:0001678]; glycolytic process [GO:0006096]; hexose metabolic process [GO:0019318]; carbohydrate phosphorylation [GO:0046835]; glucose 6-phosphate metabolic process [GO:0051156]	glucokinase activity [GO:0004340]; ATP binding [GO:0005524]; glucose binding [GO:0005536]; mannokinase activity [GO:0019158]; fructokinase activity [GO:0008865]	mitochondrion [GO:0005739]; mitochondrial membrane [GO:0031966]; cytosol [GO:0005829]
Nafisa_SEN7	Trafficking protein particle complex subunit 4	TRAPPC4	Q9Y296	Q2TBL9	3.7123	-0.9005	XT NP B	2023ms1276	NA	NA	NA
Nafisa_SEN6	Trafficking protein particle complex subunit 4	TRAPPC4	Q9Y296	Q2TBL9	3.9264	-0.7007	XT NP B	2023ms1276	NA	NA	NA
Nafisa_SEN5	Trafficking protein particle complex subunit 4	TRAPPC4	Q9Y296	Q2TBL9	3.903	-0.7501	XT NP B	2023ms1276	NA	NA	NA
Nafisa_SEN4	Trafficking protein particle complex subunit 4	TRAPPC4	Q9Y296	Q2TBL9	3.9605	-0.6599	XT NP B	2023ms1276	NA	NA	NA
Nafisa_SEN3	Trafficking protein particle complex subunit 4	TRAPPC4	Q9Y296	Q2TBL9	3.9835	-0.6361	XT NP B	2023ms1276	NA	NA	NA
Nafisa_SEN2	Trafficking protein particle complex subunit 4	TRAPPC4	Q9Y296	Q2TBL9	4.1141	-0.5188	XT NP B	2023ms1276	NA	NA	NA
Nafisa_SEN1	Trafficking protein particle complex subunit 4	TRAPPC4	Q9Y296	Q2TBL9	3.9406	-0.6771	XT NP B	2023ms1276	NA	NA	NA
Nafisa_PRO7	Trafficking protein particle complex subunit 4	TRAPPC4	Q9Y296	Q2TBL9	4.2248	-0.3301	XT NP B	2023ms1276	NA	NA	NA
Nafisa_PRO6	Trafficking protein particle complex subunit 4	TRAPPC4	Q9Y296	Q2TBL9	4.0573	-0.4878	XT NP B	2023ms1276	NA	NA	NA
Nafisa_PRO5	Trafficking protein particle complex subunit 4	TRAPPC4	Q9Y296	Q2TBL9	4.0363	-0.5009	XT NP B	2023ms1276	NA	NA	NA
Nafisa_PRO4	Trafficking protein particle complex subunit 4	TRAPPC4	Q9Y296	Q2TBL9	3.9751	-0.5971	XT NP B	2023ms1276	NA	NA	NA
Nafisa_PRO3	Trafficking protein particle complex subunit 4	TRAPPC4	Q9Y296	Q2TBL9	3.9974	-0.5731	XT NP B	2023ms1276	NA	NA	NA
Nafisa_PRO2	Trafficking protein particle complex subunit 4	TRAPPC4	Q9Y296	Q2TBL9	3.9866	-0.5651	XT NP B	2023ms1276	NA	NA	NA
Nafisa_PRO1	Trafficking protein particle complex subunit 4	TRAPPC4	Q9Y296	Q2TBL9	4.0259	-0.5213	XT NP B	2023ms1276	NA	NA	NA
Nafisa_SEN7	Homeobox protein DBX2	DBX2	Q6ZNG2	Q6ZNG2	4.6364	0.0237	XT NP B	2023ms1276	regulation of transcription by RNA polymerase II [GO:0006357]	DNA-binding transcription factor activity, RNA polymerase II-specific [GO:0000981]; DNA binding [GO:0003677]; protein binding [GO:0005515]	nucleus [GO:0005634]; chromatin [GO:0000785]
Nafisa_SEN6	Homeobox protein DBX2	DBX2	Q6ZNG2	Q6ZNG2	4.6029	-0.0242	XT NP B	2023ms1276	regulation of transcription by RNA polymerase II [GO:0006357]	DNA-binding transcription factor activity, RNA polymerase II-specific [GO:0000981]; DNA binding [GO:0003677]; protein binding [GO:0005515]	nucleus [GO:0005634]; chromatin [GO:0000785]
Nafisa_SEN5	Homeobox protein DBX2	DBX2	Q6ZNG2	Q6ZNG2	4.6177	-0.0354	XT NP B	2023ms1276	regulation of transcription by RNA polymerase II [GO:0006357]	DNA-binding transcription factor activity, RNA polymerase II-specific [GO:0000981]; DNA binding [GO:0003677]; protein binding [GO:0005515]	nucleus [GO:0005634]; chromatin [GO:0000785]
Nafisa_SEN4	Homeobox protein DBX2	DBX2	Q6ZNG2	Q6ZNG2	4.5013	-0.1191	XT NP B	2023ms1276	regulation of transcription by RNA polymerase II [GO:0006357]	DNA-binding transcription factor activity, RNA polymerase II-specific [GO:0000981]; DNA binding [GO:0003677]; protein binding [GO:0005515]	nucleus [GO:0005634]; chromatin [GO:0000785]
Nafisa_SEN3	Homeobox protein DBX2	DBX2	Q6ZNG2	Q6ZNG2	4.5875	-0.0322	XT NP B	2023ms1276	regulation of transcription by RNA polymerase II [GO:0006357]	DNA-binding transcription factor activity, RNA polymerase II-specific [GO:0000981]; DNA binding [GO:0003677]; protein binding [GO:0005515]	nucleus [GO:0005634]; chromatin [GO:0000785]
Nafisa_SEN2	Homeobox protein DBX2	DBX2	Q6ZNG2	Q6ZNG2	4.497	-0.136	XT NP B	2023ms1276	regulation of transcription by RNA polymerase II [GO:0006357]	DNA-binding transcription factor activity, RNA polymerase II-specific [GO:0000981]; DNA binding [GO:0003677]; protein binding [GO:0005515]	nucleus [GO:0005634]; chromatin [GO:0000785]
Nafisa_SEN1	Homeobox protein DBX2	DBX2	Q6ZNG2	Q6ZNG2	4.5684	-0.0493	XT NP B	2023ms1276	regulation of transcription by RNA polymerase II [GO:0006357]	DNA-binding transcription factor activity, RNA polymerase II-specific [GO:0000981]; DNA binding [GO:0003677]; protein binding [GO:0005515]	nucleus [GO:0005634]; chromatin [GO:0000785]
Nafisa_PRO7	Homeobox protein DBX2	DBX2	Q6ZNG2	Q6ZNG2	4.6453	0.0904	XT NP B	2023ms1276	regulation of transcription by RNA polymerase II [GO:0006357]	DNA-binding transcription factor activity, RNA polymerase II-specific [GO:0000981]; DNA binding [GO:0003677]; protein binding [GO:0005515]	nucleus [GO:0005634]; chromatin [GO:0000785]
Nafisa_PRO6	Homeobox protein DBX2	DBX2	Q6ZNG2	Q6ZNG2	4.6548	0.1097	XT NP B	2023ms1276	regulation of transcription by RNA polymerase II [GO:0006357]	DNA-binding transcription factor activity, RNA polymerase II-specific [GO:0000981]; DNA binding [GO:0003677]; protein binding [GO:0005515]	nucleus [GO:0005634]; chromatin [GO:0000785]
Nafisa_PRO5	Homeobox protein DBX2	DBX2	Q6ZNG2	Q6ZNG2	4.656	0.1188	XT NP B	2023ms1276	regulation of transcription by RNA polymerase II [GO:0006357]	DNA-binding transcription factor activity, RNA polymerase II-specific [GO:0000981]; DNA binding [GO:0003677]; protein binding [GO:0005515]	nucleus [GO:0005634]; chromatin [GO:0000785]
Nafisa_PRO4	Homeobox protein DBX2	DBX2	Q6ZNG2	Q6ZNG2	4.66	0.0877	XT NP B	2023ms1276	regulation of transcription by RNA polymerase II [GO:0006357]	DNA-binding transcription factor activity, RNA polymerase II-specific [GO:0000981]; DNA binding [GO:0003677]; protein binding [GO:0005515]	nucleus [GO:0005634]; chromatin [GO:0000785]
Nafisa_PRO3	Homeobox protein DBX2	DBX2	Q6ZNG2	Q6ZNG2	4.6088	0.0383	XT NP B	2023ms1276	regulation of transcription by RNA polymerase II [GO:0006357]	DNA-binding transcription factor activity, RNA polymerase II-specific [GO:0000981]; DNA binding [GO:0003677]; protein binding [GO:0005515]	nucleus [GO:0005634]; chromatin [GO:0000785]
Nafisa_PRO2	Homeobox protein DBX2	DBX2	Q6ZNG2	Q6ZNG2	4.6085	0.0567	XT NP B	2023ms1276	regulation of transcription by RNA polymerase II [GO:0006357]	DNA-binding transcription factor activity, RNA polymerase II-specific [GO:0000981]; DNA binding [GO:0003677]; protein binding [GO:0005515]	nucleus [GO:0005634]; chromatin [GO:0000785]
Nafisa_PRO1	Homeobox protein DBX2	DBX2	Q6ZNG2	Q6ZNG2	4.584	0.0367	XT NP B	2023ms1276	regulation of transcription by RNA polymerase II [GO:0006357]	DNA-binding transcription factor activity, RNA polymerase II-specific [GO:0000981]; DNA binding [GO:0003677]; protein binding [GO:0005515]	nucleus [GO:0005634]; chromatin [GO:0000785]
Nafisa_SEN7	Angiopoietin-2	ANGPT2	O15123	O77802	4.0383	-0.5745	XT NP B	2023ms1276	NA	NA	NA
Nafisa_SEN6	Angiopoietin-2	ANGPT2	O15123	O77802	4.0379	-0.5892	XT NP B	2023ms1276	NA	NA	NA
Nafisa_SEN5	Angiopoietin-2	ANGPT2	O15123	O77802	4.0258	-0.6273	XT NP B	2023ms1276	NA	NA	NA
Nafisa_SEN4	Angiopoietin-2	ANGPT2	O15123	O77802	4.0853	-0.5351	XT NP B	2023ms1276	NA	NA	NA
Nafisa_SEN3	Angiopoietin-2	ANGPT2	O15123	O77802	4.0462	-0.5734	XT NP B	2023ms1276	NA	NA	NA
Nafisa_SEN2	Angiopoietin-2	ANGPT2	O15123	O77802	3.9722	-0.6608	XT NP B	2023ms1276	NA	NA	NA
Nafisa_SEN1	Angiopoietin-2	ANGPT2	O15123	O77802	3.9825	-0.6352	XT NP B	2023ms1276	NA	NA	NA
Nafisa_PRO7	Angiopoietin-2	ANGPT2	O15123	O77802	4.0124	-0.5425	XT NP B	2023ms1276	NA	NA	NA
Nafisa_PRO6	Angiopoietin-2	ANGPT2	O15123	O77802	4.0999	-0.4452	XT NP B	2023ms1276	NA	NA	NA
Nafisa_PRO5	Angiopoietin-2	ANGPT2	O15123	O77802	4.0455	-0.4917	XT NP B	2023ms1276	NA	NA	NA
Nafisa_PRO4	Angiopoietin-2	ANGPT2	O15123	O77802	4.1441	-0.4281	XT NP B	2023ms1276	NA	NA	NA
Nafisa_PRO3	Angiopoietin-2	ANGPT2	O15123	O77802	4.0826	-0.488	XT NP B	2023ms1276	NA	NA	NA
Nafisa_PRO2	Angiopoietin-2	ANGPT2	O15123	O77802	4.0846	-0.4672	XT NP B	2023ms1276	NA	NA	NA
Nafisa_PRO1	Angiopoietin-2	ANGPT2	O15123	O77802	4.1558	-0.3915	XT NP B	2023ms1276	NA	NA	NA
Nafisa_SEN7	Kallikrein-10	KLK10	O43240	O43240	4.3185	-0.2943	XT NP A	2023ms1276	proteolysis [GO:0006508]; cell cycle [GO:0007049]	serine-type endopeptidase activity [GO:0004252]; serine-type peptidase activity [GO:0008236]	extracellular region [GO:0005576]; secretory granule [GO:0030141]
Nafisa_SEN6	Kallikrein-10	KLK10	O43240	O43240	4.2962	-0.3309	XT NP A	2023ms1276	proteolysis [GO:0006508]; cell cycle [GO:0007049]	serine-type endopeptidase activity [GO:0004252]; serine-type peptidase activity [GO:0008236]	extracellular region [GO:0005576]; secretory granule [GO:0030141]
Nafisa_SEN5	Kallikrein-10	KLK10	O43240	O43240	4.0387	-0.6145	XT NP A	2023ms1276	proteolysis [GO:0006508]; cell cycle [GO:0007049]	serine-type endopeptidase activity [GO:0004252]; serine-type peptidase activity [GO:0008236]	extracellular region [GO:0005576]; secretory granule [GO:0030141]
Nafisa_SEN4	Kallikrein-10	KLK10	O43240	O43240	4.3742	-0.2461	XT NP A	2023ms1276	proteolysis [GO:0006508]; cell cycle [GO:0007049]	serine-type endopeptidase activity [GO:0004252]; serine-type peptidase activity [GO:0008236]	extracellular region [GO:0005576]; secretory granule [GO:0030141]
Nafisa_SEN3	Kallikrein-10	KLK10	O43240	O43240	4.438	-0.1816	XT NP A	2023ms1276	proteolysis [GO:0006508]; cell cycle [GO:0007049]	serine-type endopeptidase activity [GO:0004252]; serine-type peptidase activity [GO:0008236]	extracellular region [GO:0005576]; secretory granule [GO:0030141]
Nafisa_SEN2	Kallikrein-10	KLK10	O43240	O43240	4.2313	-0.4016	XT NP A	2023ms1276	proteolysis [GO:0006508]; cell cycle [GO:0007049]	serine-type endopeptidase activity [GO:0004252]; serine-type peptidase activity [GO:0008236]	extracellular region [GO:0005576]; secretory granule [GO:0030141]
Nafisa_SEN1	Kallikrein-10	KLK10	O43240	O43240	4.2606	-0.3571	XT NP A	2023ms1276	proteolysis [GO:0006508]; cell cycle [GO:0007049]	serine-type endopeptidase activity [GO:0004252]; serine-type peptidase activity [GO:0008236]	extracellular region [GO:0005576]; secretory granule [GO:0030141]
Nafisa_PRO7	Kallikrein-10	KLK10	O43240	O43240	4.6993	0.1444	XT NP A	2023ms1276	proteolysis [GO:0006508]; cell cycle [GO:0007049]	serine-type endopeptidase activity [GO:0004252]; serine-type peptidase activity [GO:0008236]	extracellular region [GO:0005576]; secretory granule [GO:0030141]
Nafisa_PRO6	Kallikrein-10	KLK10	O43240	O43240	4.7045	0.1594	XT NP A	2023ms1276	proteolysis [GO:0006508]; cell cycle [GO:0007049]	serine-type endopeptidase activity [GO:0004252]; serine-type peptidase activity [GO:0008236]	extracellular region [GO:0005576]; secretory granule [GO:0030141]
Nafisa_PRO5	Kallikrein-10	KLK10	O43240	O43240	4.7787	0.2415	XT NP A	2023ms1276	proteolysis [GO:0006508]; cell cycle [GO:0007049]	serine-type endopeptidase activity [GO:0004252]; serine-type peptidase activity [GO:0008236]	extracellular region [GO:0005576]; secretory granule [GO:0030141]
Nafisa_PRO4	Kallikrein-10	KLK10	O43240	O43240	4.7692	0.197	XT NP A	2023ms1276	proteolysis [GO:0006508]; cell cycle [GO:0007049]	serine-type endopeptidase activity [GO:0004252]; serine-type peptidase activity [GO:0008236]	extracellular region [GO:0005576]; secretory granule [GO:0030141]
Nafisa_PRO3	Kallikrein-10	KLK10	O43240	O43240	4.8675	0.297	XT NP A	2023ms1276	proteolysis [GO:0006508]; cell cycle [GO:0007049]	serine-type endopeptidase activity [GO:0004252]; serine-type peptidase activity [GO:0008236]	extracellular region [GO:0005576]; secretory granule [GO:0030141]
Nafisa_PRO2	Kallikrein-10	KLK10	O43240	O43240	4.7285	0.1767	XT NP A	2023ms1276	proteolysis [GO:0006508]; cell cycle [GO:0007049]	serine-type endopeptidase activity [GO:0004252]; serine-type peptidase activity [GO:0008236]	extracellular region [GO:0005576]; secretory granule [GO:0030141]
Nafisa_PRO1	Kallikrein-10	KLK10	O43240	O43240	4.7184	0.1712	XT NP A	2023ms1276	proteolysis [GO:0006508]; cell cycle [GO:0007049]	serine-type endopeptidase activity [GO:0004252]; serine-type peptidase activity [GO:0008236]	extracellular region [GO:0005576]; secretory granule [GO:0030141]
Nafisa_SEN7	Protein Njmu-R1	C17orf75	Q9HAS0	Q9HAS0	4.399	-0.2138	XT NP B	2023ms1276	intracellular protein transport [GO:0006886]; vesicle tethering to Golgi [GO:0099041]	molecular_function [GO:0003674]; protein binding [GO:0005515]	trans-Golgi network [GO:0005802]; cytoplasmic vesicle [GO:0031410]
Nafisa_SEN6	Protein Njmu-R1	C17orf75	Q9HAS0	Q9HAS0	4.3871	-0.24	XT NP B	2023ms1276	intracellular protein transport [GO:0006886]; vesicle tethering to Golgi [GO:0099041]	molecular_function [GO:0003674]; protein binding [GO:0005515]	trans-Golgi network [GO:0005802]; cytoplasmic vesicle [GO:0031410]
Nafisa_SEN5	Protein Njmu-R1	C17orf75	Q9HAS0	Q9HAS0	4.5346	-0.1185	XT NP B	2023ms1276	intracellular protein transport [GO:0006886]; vesicle tethering to Golgi [GO:0099041]	molecular_function [GO:0003674]; protein binding [GO:0005515]	trans-Golgi network [GO:0005802]; cytoplasmic vesicle [GO:0031410]
Nafisa_SEN4	Protein Njmu-R1	C17orf75	Q9HAS0	Q9HAS0	4.2872	-0.3331	XT NP B	2023ms1276	intracellular protein transport [GO:0006886]; vesicle tethering to Golgi [GO:0099041]	molecular_function [GO:0003674]; protein binding [GO:0005515]	trans-Golgi network [GO:0005802]; cytoplasmic vesicle [GO:0031410]
Nafisa_SEN3	Protein Njmu-R1	C17orf75	Q9HAS0	Q9HAS0	4.3163	-0.3033	XT NP B	2023ms1276	intracellular protein transport [GO:0006886]; vesicle tethering to Golgi [GO:0099041]	molecular_function [GO:0003674]; protein binding [GO:0005515]	trans-Golgi network [GO:0005802]; cytoplasmic vesicle [GO:0031410]
Nafisa_SEN2	Protein Njmu-R1	C17orf75	Q9HAS0	Q9HAS0	4.4172	-0.2157	XT NP B	2023ms1276	intracellular protein transport [GO:0006886]; vesicle tethering to Golgi [GO:0099041]	molecular_function [GO:0003674]; protein binding [GO:0005515]	trans-Golgi network [GO:0005802]; cytoplasmic vesicle [GO:0031410]
Nafisa_SEN1	Protein Njmu-R1	C17orf75	Q9HAS0	Q9HAS0	4.4173	-0.2004	XT NP B	2023ms1276	intracellular protein transport [GO:0006886]; vesicle tethering to Golgi [GO:0099041]	molecular_function [GO:0003674]; protein binding [GO:0005515]	trans-Golgi network [GO:0005802]; cytoplasmic vesicle [GO:0031410]
Nafisa_PRO5	Protein Njmu-R1	C17orf75	Q9HAS0	Q9HAS0	4.3047	-0.2325	XT NP B	2023ms1276	intracellular protein transport [GO:0006886]; vesicle tethering to Golgi [GO:0099041]	molecular_function [GO:0003674]; protein binding [GO:0005515]	trans-Golgi network [GO:0005802]; cytoplasmic vesicle [GO:0031410]
Nafisa_PRO3	Protein Njmu-R1	C17orf75	Q9HAS0	Q9HAS0	4.0731	-0.4974	XT NP B	2023ms1276	intracellular protein transport [GO:0006886]; vesicle tethering to Golgi [GO:0099041]	molecular_function [GO:0003674]; protein binding [GO:0005515]	trans-Golgi network [GO:0005802]; cytoplasmic vesicle [GO:0031410]
Nafisa_SEN7	Probable inactive tRNA-specific adenosine deaminase-like protein 3	ADAT3	Q96EY9	Q96EY9	4.0868	-0.526	XT NP A	2023ms1276	tRNA processing [GO:0008033]	protein binding [GO:0005515]; metal ion binding [GO:0046872]; tRNA-specific adenosine-34 deaminase activity [GO:0052717]	nucleoplasm [GO:0005654]
Nafisa_SEN6	Probable inactive tRNA-specific adenosine deaminase-like protein 3	ADAT3	Q96EY9	Q96EY9	3.9467	-0.6803	XT NP A	2023ms1276	tRNA processing [GO:0008033]	protein binding [GO:0005515]; metal ion binding [GO:0046872]; tRNA-specific adenosine-34 deaminase activity [GO:0052717]	nucleoplasm [GO:0005654]
Nafisa_SEN5	Probable inactive tRNA-specific adenosine deaminase-like protein 3	ADAT3	Q96EY9	Q96EY9	4.0287	-0.6244	XT NP A	2023ms1276	tRNA processing [GO:0008033]	protein binding [GO:0005515]; metal ion binding [GO:0046872]; tRNA-specific adenosine-34 deaminase activity [GO:0052717]	nucleoplasm [GO:0005654]
Nafisa_SEN4	Probable inactive tRNA-specific adenosine deaminase-like protein 3	ADAT3	Q96EY9	Q96EY9	3.9633	-0.6571	XT NP A	2023ms1276	tRNA processing [GO:0008033]	protein binding [GO:0005515]; metal ion binding [GO:0046872]; tRNA-specific adenosine-34 deaminase activity [GO:0052717]	nucleoplasm [GO:0005654]
Nafisa_SEN3	Probable inactive tRNA-specific adenosine deaminase-like protein 3	ADAT3	Q96EY9	Q96EY9	3.9226	-0.6971	XT NP A	2023ms1276	tRNA processing [GO:0008033]	protein binding [GO:0005515]; metal ion binding [GO:0046872]; tRNA-specific adenosine-34 deaminase activity [GO:0052717]	nucleoplasm [GO:0005654]
Nafisa_SEN2	Probable inactive tRNA-specific adenosine deaminase-like protein 3	ADAT3	Q96EY9	Q96EY9	3.9214	-0.7115	XT NP A	2023ms1276	tRNA processing [GO:0008033]	protein binding [GO:0005515]; metal ion binding [GO:0046872]; tRNA-specific adenosine-34 deaminase activity [GO:0052717]	nucleoplasm [GO:0005654]
Nafisa_SEN1	Probable inactive tRNA-specific adenosine deaminase-like protein 3	ADAT3	Q96EY9	Q96EY9	3.8682	-0.7495	XT NP A	2023ms1276	tRNA processing [GO:0008033]	protein binding [GO:0005515]; metal ion binding [GO:0046872]; tRNA-specific adenosine-34 deaminase activity [GO:0052717]	nucleoplasm [GO:0005654]
Nafisa_PRO7	Probable inactive tRNA-specific adenosine deaminase-like protein 3	ADAT3	Q96EY9	Q96EY9	3.78	-0.7748	XT NP A	2023ms1276	tRNA processing [GO:0008033]	protein binding [GO:0005515]; metal ion binding [GO:0046872]; tRNA-specific adenosine-34 deaminase activity [GO:0052717]	nucleoplasm [GO:0005654]
Nafisa_PRO5	Probable inactive tRNA-specific adenosine deaminase-like protein 3	ADAT3	Q96EY9	Q96EY9	3.972	-0.5652	XT NP A	2023ms1276	tRNA processing [GO:0008033]	protein binding [GO:0005515]; metal ion binding [GO:0046872]; tRNA-specific adenosine-34 deaminase activity [GO:0052717]	nucleoplasm [GO:0005654]
Nafisa_PRO4	Probable inactive tRNA-specific adenosine deaminase-like protein 3	ADAT3	Q96EY9	Q96EY9	3.795	-0.7773	XT NP A	2023ms1276	tRNA processing [GO:0008033]	protein binding [GO:0005515]; metal ion binding [GO:0046872]; tRNA-specific adenosine-34 deaminase activity [GO:0052717]	nucleoplasm [GO:0005654]
Nafisa_PRO3	Probable inactive tRNA-specific adenosine deaminase-like protein 3	ADAT3	Q96EY9	Q96EY9	3.8323	-0.7383	XT NP A	2023ms1276	tRNA processing [GO:0008033]	protein binding [GO:0005515]; metal ion binding [GO:0046872]; tRNA-specific adenosine-34 deaminase activity [GO:0052717]	nucleoplasm [GO:0005654]
Nafisa_PRO2	Probable inactive tRNA-specific adenosine deaminase-like protein 3	ADAT3	Q96EY9	Q96EY9	3.9413	-0.6105	XT NP A	2023ms1276	tRNA processing [GO:0008033]	protein binding [GO:0005515]; metal ion binding [GO:0046872]; tRNA-specific adenosine-34 deaminase activity [GO:0052717]	nucleoplasm [GO:0005654]
Nafisa_SEN7	Anion exchange protein;Anion exchange protein;Anion exchange protein;Anion exchange protein	SLC4A1;SLC4A1;SLC4A1;SLC4A1	NA	A0A3Q1MR36;F6QPG2;Q9TUQ0;Q9XSW5	4.0804	-0.5323	XT NP B	2023ms1276	; ; ;	; ; ;	; ; ;
Nafisa_SEN6	Anion exchange protein;Anion exchange protein;Anion exchange protein;Anion exchange protein	SLC4A1;SLC4A1;SLC4A1;SLC4A1	NA	A0A3Q1MR36;F6QPG2;Q9TUQ0;Q9XSW5	4.0954	-0.5316	XT NP B	2023ms1276	; ; ;	; ; ;	; ; ;
Nafisa_SEN5	Anion exchange protein;Anion exchange protein;Anion exchange protein;Anion exchange protein	SLC4A1;SLC4A1;SLC4A1;SLC4A1	NA	A0A3Q1MR36;F6QPG2;Q9TUQ0;Q9XSW5	4.0872	-0.5659	XT NP B	2023ms1276	; ; ;	; ; ;	; ; ;
Nafisa_SEN4	Anion exchange protein;Anion exchange protein;Anion exchange protein;Anion exchange protein	SLC4A1;SLC4A1;SLC4A1;SLC4A1	NA	A0A3Q1MR36;F6QPG2;Q9TUQ0;Q9XSW5	3.989	-0.6313	XT NP B	2023ms1276	; ; ;	; ; ;	; ; ;
Nafisa_SEN3	Anion exchange protein;Anion exchange protein;Anion exchange protein;Anion exchange protein	SLC4A1;SLC4A1;SLC4A1;SLC4A1	NA	A0A3Q1MR36;F6QPG2;Q9TUQ0;Q9XSW5	4.1159	-0.5038	XT NP B	2023ms1276	; ; ;	; ; ;	; ; ;
Nafisa_SEN2	Anion exchange protein;Anion exchange protein;Anion exchange protein;Anion exchange protein	SLC4A1;SLC4A1;SLC4A1;SLC4A1	NA	A0A3Q1MR36;F6QPG2;Q9TUQ0;Q9XSW5	4.0694	-0.5635	XT NP B	2023ms1276	; ; ;	; ; ;	; ; ;
Nafisa_SEN1	Anion exchange protein;Anion exchange protein;Anion exchange protein;Anion exchange protein	SLC4A1;SLC4A1;SLC4A1;SLC4A1	NA	A0A3Q1MR36;F6QPG2;Q9TUQ0;Q9XSW5	4.0216	-0.5961	XT NP B	2023ms1276	; ; ;	; ; ;	; ; ;
Nafisa_PRO7	Anion exchange protein;Anion exchange protein;Anion exchange protein;Anion exchange protein	SLC4A1;SLC4A1;SLC4A1;SLC4A1	NA	A0A3Q1MR36;F6QPG2;Q9TUQ0;Q9XSW5	4.0881	-0.4667	XT NP B	2023ms1276	; ; ;	; ; ;	; ; ;
Nafisa_PRO6	Anion exchange protein;Anion exchange protein;Anion exchange protein;Anion exchange protein	SLC4A1;SLC4A1;SLC4A1;SLC4A1	NA	A0A3Q1MR36;F6QPG2;Q9TUQ0;Q9XSW5	4.1212	-0.4239	XT NP B	2023ms1276	; ; ;	; ; ;	; ; ;
Nafisa_PRO5	Anion exchange protein;Anion exchange protein;Anion exchange protein;Anion exchange protein	SLC4A1;SLC4A1;SLC4A1;SLC4A1	NA	A0A3Q1MR36;F6QPG2;Q9TUQ0;Q9XSW5	3.9836	-0.5536	XT NP B	2023ms1276	; ; ;	; ; ;	; ; ;
Nafisa_PRO4	Anion exchange protein;Anion exchange protein;Anion exchange protein;Anion exchange protein	SLC4A1;SLC4A1;SLC4A1;SLC4A1	NA	A0A3Q1MR36;F6QPG2;Q9TUQ0;Q9XSW5	4.1049	-0.4673	XT NP B	2023ms1276	; ; ;	; ; ;	; ; ;
Nafisa_PRO3	Anion exchange protein;Anion exchange protein;Anion exchange protein;Anion exchange protein	SLC4A1;SLC4A1;SLC4A1;SLC4A1	NA	A0A3Q1MR36;F6QPG2;Q9TUQ0;Q9XSW5	4.0709	-0.4996	XT NP B	2023ms1276	; ; ;	; ; ;	; ; ;
Nafisa_PRO2	Anion exchange protein;Anion exchange protein;Anion exchange protein;Anion exchange protein	SLC4A1;SLC4A1;SLC4A1;SLC4A1	NA	A0A3Q1MR36;F6QPG2;Q9TUQ0;Q9XSW5	4.0766	-0.4751	XT NP B	2023ms1276	; ; ;	; ; ;	; ; ;
Nafisa_PRO1	Anion exchange protein;Anion exchange protein;Anion exchange protein;Anion exchange protein	SLC4A1;SLC4A1;SLC4A1;SLC4A1	NA	A0A3Q1MR36;F6QPG2;Q9TUQ0;Q9XSW5	4.091	-0.4562	XT NP B	2023ms1276	; ; ;	; ; ;	; ; ;
Nafisa_SEN7	Semaphorin-3B;Isoform of Q13214, Isoform 2 of Semaphorin-3B	SEMA3B;SEMA3B	NA	Q13214;Q13214-2	4.0916	-0.5212	XT NP B	2023ms1276	cell-cell signaling [GO:0007267]; chemorepulsion of axon [GO:0061643]; axon guidance [GO:0007411]; negative chemotaxis [GO:0050919]; negative regulation of axon extension involved in axon guidance [GO:0048843]; semaphorin-plexin signaling pathway [GO:0071526]; neural crest cell migration [GO:0001755]; positive regulation of cell migration [GO:0030335];	chemorepellent activity [GO:0045499]; semaphorin receptor binding [GO:0030215];	endoplasmic reticulum [GO:0005783]; collagen-containing extracellular matrix [GO:0062023]; extracellular space [GO:0005615]; integral component of plasma membrane [GO:0005887];
Nafisa_SEN6	Semaphorin-3B;Isoform of Q13214, Isoform 2 of Semaphorin-3B	SEMA3B;SEMA3B	NA	Q13214;Q13214-2	3.9516	-0.6755	XT NP B	2023ms1276	cell-cell signaling [GO:0007267]; chemorepulsion of axon [GO:0061643]; axon guidance [GO:0007411]; negative chemotaxis [GO:0050919]; negative regulation of axon extension involved in axon guidance [GO:0048843]; semaphorin-plexin signaling pathway [GO:0071526]; neural crest cell migration [GO:0001755]; positive regulation of cell migration [GO:0030335];	chemorepellent activity [GO:0045499]; semaphorin receptor binding [GO:0030215];	endoplasmic reticulum [GO:0005783]; collagen-containing extracellular matrix [GO:0062023]; extracellular space [GO:0005615]; integral component of plasma membrane [GO:0005887];
Nafisa_SEN5	Semaphorin-3B;Isoform of Q13214, Isoform 2 of Semaphorin-3B	SEMA3B;SEMA3B	NA	Q13214;Q13214-2	4.0914	-0.5617	XT NP B	2023ms1276	cell-cell signaling [GO:0007267]; chemorepulsion of axon [GO:0061643]; axon guidance [GO:0007411]; negative chemotaxis [GO:0050919]; negative regulation of axon extension involved in axon guidance [GO:0048843]; semaphorin-plexin signaling pathway [GO:0071526]; neural crest cell migration [GO:0001755]; positive regulation of cell migration [GO:0030335];	chemorepellent activity [GO:0045499]; semaphorin receptor binding [GO:0030215];	endoplasmic reticulum [GO:0005783]; collagen-containing extracellular matrix [GO:0062023]; extracellular space [GO:0005615]; integral component of plasma membrane [GO:0005887];
Nafisa_SEN4	Semaphorin-3B;Isoform of Q13214, Isoform 2 of Semaphorin-3B	SEMA3B;SEMA3B	NA	Q13214;Q13214-2	3.9944	-0.6259	XT NP B	2023ms1276	cell-cell signaling [GO:0007267]; chemorepulsion of axon [GO:0061643]; axon guidance [GO:0007411]; negative chemotaxis [GO:0050919]; negative regulation of axon extension involved in axon guidance [GO:0048843]; semaphorin-plexin signaling pathway [GO:0071526]; neural crest cell migration [GO:0001755]; positive regulation of cell migration [GO:0030335];	chemorepellent activity [GO:0045499]; semaphorin receptor binding [GO:0030215];	endoplasmic reticulum [GO:0005783]; collagen-containing extracellular matrix [GO:0062023]; extracellular space [GO:0005615]; integral component of plasma membrane [GO:0005887];
Nafisa_SEN3	Semaphorin-3B;Isoform of Q13214, Isoform 2 of Semaphorin-3B	SEMA3B;SEMA3B	NA	Q13214;Q13214-2	4.0497	-0.57	XT NP B	2023ms1276	cell-cell signaling [GO:0007267]; chemorepulsion of axon [GO:0061643]; axon guidance [GO:0007411]; negative chemotaxis [GO:0050919]; negative regulation of axon extension involved in axon guidance [GO:0048843]; semaphorin-plexin signaling pathway [GO:0071526]; neural crest cell migration [GO:0001755]; positive regulation of cell migration [GO:0030335];	chemorepellent activity [GO:0045499]; semaphorin receptor binding [GO:0030215];	endoplasmic reticulum [GO:0005783]; collagen-containing extracellular matrix [GO:0062023]; extracellular space [GO:0005615]; integral component of plasma membrane [GO:0005887];
Nafisa_SEN2	Semaphorin-3B;Isoform of Q13214, Isoform 2 of Semaphorin-3B	SEMA3B;SEMA3B	NA	Q13214;Q13214-2	3.9878	-0.6451	XT NP B	2023ms1276	cell-cell signaling [GO:0007267]; chemorepulsion of axon [GO:0061643]; axon guidance [GO:0007411]; negative chemotaxis [GO:0050919]; negative regulation of axon extension involved in axon guidance [GO:0048843]; semaphorin-plexin signaling pathway [GO:0071526]; neural crest cell migration [GO:0001755]; positive regulation of cell migration [GO:0030335];	chemorepellent activity [GO:0045499]; semaphorin receptor binding [GO:0030215];	endoplasmic reticulum [GO:0005783]; collagen-containing extracellular matrix [GO:0062023]; extracellular space [GO:0005615]; integral component of plasma membrane [GO:0005887];
Nafisa_SEN1	Semaphorin-3B;Isoform of Q13214, Isoform 2 of Semaphorin-3B	SEMA3B;SEMA3B	NA	Q13214;Q13214-2	4.0397	-0.578	XT NP B	2023ms1276	cell-cell signaling [GO:0007267]; chemorepulsion of axon [GO:0061643]; axon guidance [GO:0007411]; negative chemotaxis [GO:0050919]; negative regulation of axon extension involved in axon guidance [GO:0048843]; semaphorin-plexin signaling pathway [GO:0071526]; neural crest cell migration [GO:0001755]; positive regulation of cell migration [GO:0030335];	chemorepellent activity [GO:0045499]; semaphorin receptor binding [GO:0030215];	endoplasmic reticulum [GO:0005783]; collagen-containing extracellular matrix [GO:0062023]; extracellular space [GO:0005615]; integral component of plasma membrane [GO:0005887];
Nafisa_PRO7	Semaphorin-3B;Isoform of Q13214, Isoform 2 of Semaphorin-3B	SEMA3B;SEMA3B	NA	Q13214;Q13214-2	3.7406	-0.8143	XT NP B	2023ms1276	cell-cell signaling [GO:0007267]; chemorepulsion of axon [GO:0061643]; axon guidance [GO:0007411]; negative chemotaxis [GO:0050919]; negative regulation of axon extension involved in axon guidance [GO:0048843]; semaphorin-plexin signaling pathway [GO:0071526]; neural crest cell migration [GO:0001755]; positive regulation of cell migration [GO:0030335];	chemorepellent activity [GO:0045499]; semaphorin receptor binding [GO:0030215];	endoplasmic reticulum [GO:0005783]; collagen-containing extracellular matrix [GO:0062023]; extracellular space [GO:0005615]; integral component of plasma membrane [GO:0005887];
Nafisa_PRO6	Semaphorin-3B;Isoform of Q13214, Isoform 2 of Semaphorin-3B	SEMA3B;SEMA3B	NA	Q13214;Q13214-2	3.8883	-0.6567	XT NP B	2023ms1276	cell-cell signaling [GO:0007267]; chemorepulsion of axon [GO:0061643]; axon guidance [GO:0007411]; negative chemotaxis [GO:0050919]; negative regulation of axon extension involved in axon guidance [GO:0048843]; semaphorin-plexin signaling pathway [GO:0071526]; neural crest cell migration [GO:0001755]; positive regulation of cell migration [GO:0030335];	chemorepellent activity [GO:0045499]; semaphorin receptor binding [GO:0030215];	endoplasmic reticulum [GO:0005783]; collagen-containing extracellular matrix [GO:0062023]; extracellular space [GO:0005615]; integral component of plasma membrane [GO:0005887];
Nafisa_PRO5	Semaphorin-3B;Isoform of Q13214, Isoform 2 of Semaphorin-3B	SEMA3B;SEMA3B	NA	Q13214;Q13214-2	4.039	-0.4982	XT NP B	2023ms1276	cell-cell signaling [GO:0007267]; chemorepulsion of axon [GO:0061643]; axon guidance [GO:0007411]; negative chemotaxis [GO:0050919]; negative regulation of axon extension involved in axon guidance [GO:0048843]; semaphorin-plexin signaling pathway [GO:0071526]; neural crest cell migration [GO:0001755]; positive regulation of cell migration [GO:0030335];	chemorepellent activity [GO:0045499]; semaphorin receptor binding [GO:0030215];	endoplasmic reticulum [GO:0005783]; collagen-containing extracellular matrix [GO:0062023]; extracellular space [GO:0005615]; integral component of plasma membrane [GO:0005887];
Nafisa_PRO4	Semaphorin-3B;Isoform of Q13214, Isoform 2 of Semaphorin-3B	SEMA3B;SEMA3B	NA	Q13214;Q13214-2	3.9177	-0.6546	XT NP B	2023ms1276	cell-cell signaling [GO:0007267]; chemorepulsion of axon [GO:0061643]; axon guidance [GO:0007411]; negative chemotaxis [GO:0050919]; negative regulation of axon extension involved in axon guidance [GO:0048843]; semaphorin-plexin signaling pathway [GO:0071526]; neural crest cell migration [GO:0001755]; positive regulation of cell migration [GO:0030335];	chemorepellent activity [GO:0045499]; semaphorin receptor binding [GO:0030215];	endoplasmic reticulum [GO:0005783]; collagen-containing extracellular matrix [GO:0062023]; extracellular space [GO:0005615]; integral component of plasma membrane [GO:0005887];
Nafisa_PRO3	Semaphorin-3B;Isoform of Q13214, Isoform 2 of Semaphorin-3B	SEMA3B;SEMA3B	NA	Q13214;Q13214-2	3.9675	-0.6031	XT NP B	2023ms1276	cell-cell signaling [GO:0007267]; chemorepulsion of axon [GO:0061643]; axon guidance [GO:0007411]; negative chemotaxis [GO:0050919]; negative regulation of axon extension involved in axon guidance [GO:0048843]; semaphorin-plexin signaling pathway [GO:0071526]; neural crest cell migration [GO:0001755]; positive regulation of cell migration [GO:0030335];	chemorepellent activity [GO:0045499]; semaphorin receptor binding [GO:0030215];	endoplasmic reticulum [GO:0005783]; collagen-containing extracellular matrix [GO:0062023]; extracellular space [GO:0005615]; integral component of plasma membrane [GO:0005887];
Nafisa_PRO2	Semaphorin-3B;Isoform of Q13214, Isoform 2 of Semaphorin-3B	SEMA3B;SEMA3B	NA	Q13214;Q13214-2	4.0458	-0.506	XT NP B	2023ms1276	cell-cell signaling [GO:0007267]; chemorepulsion of axon [GO:0061643]; axon guidance [GO:0007411]; negative chemotaxis [GO:0050919]; negative regulation of axon extension involved in axon guidance [GO:0048843]; semaphorin-plexin signaling pathway [GO:0071526]; neural crest cell migration [GO:0001755]; positive regulation of cell migration [GO:0030335];	chemorepellent activity [GO:0045499]; semaphorin receptor binding [GO:0030215];	endoplasmic reticulum [GO:0005783]; collagen-containing extracellular matrix [GO:0062023]; extracellular space [GO:0005615]; integral component of plasma membrane [GO:0005887];
Nafisa_PRO1	Semaphorin-3B;Isoform of Q13214, Isoform 2 of Semaphorin-3B	SEMA3B;SEMA3B	NA	Q13214;Q13214-2	4.1434	-0.4039	XT NP B	2023ms1276	cell-cell signaling [GO:0007267]; chemorepulsion of axon [GO:0061643]; axon guidance [GO:0007411]; negative chemotaxis [GO:0050919]; negative regulation of axon extension involved in axon guidance [GO:0048843]; semaphorin-plexin signaling pathway [GO:0071526]; neural crest cell migration [GO:0001755]; positive regulation of cell migration [GO:0030335];	chemorepellent activity [GO:0045499]; semaphorin receptor binding [GO:0030215];	endoplasmic reticulum [GO:0005783]; collagen-containing extracellular matrix [GO:0062023]; extracellular space [GO:0005615]; integral component of plasma membrane [GO:0005887];
Nafisa_SEN7	MBT domain-containing protein 1;Isoform of Q05BQ5, Isoform 3 of MBT domain-containing protein 1	MBTD1;MBTD1	NA	Q05BQ5;Q05BQ5-3	3.6883	-0.9244	XT NP A	2023ms1276	chromatin organization [GO:0006325]; embryonic skeletal system development [GO:0048706]; negative regulation of transcription, DNA-templated [GO:0045892];	protein binding [GO:0005515]; zinc ion binding [GO:0008270]; methylated histone binding [GO:0035064]; chromatin binding [GO:0003682]; histone binding [GO:0042393];	nucleus [GO:0005634];
Nafisa_SEN6	MBT domain-containing protein 1;Isoform of Q05BQ5, Isoform 3 of MBT domain-containing protein 1	MBTD1;MBTD1	NA	Q05BQ5;Q05BQ5-3	3.7471	-0.88	XT NP A	2023ms1276	chromatin organization [GO:0006325]; embryonic skeletal system development [GO:0048706]; negative regulation of transcription, DNA-templated [GO:0045892];	protein binding [GO:0005515]; zinc ion binding [GO:0008270]; methylated histone binding [GO:0035064]; chromatin binding [GO:0003682]; histone binding [GO:0042393];	nucleus [GO:0005634];
Nafisa_SEN5	MBT domain-containing protein 1;Isoform of Q05BQ5, Isoform 3 of MBT domain-containing protein 1	MBTD1;MBTD1	NA	Q05BQ5;Q05BQ5-3	3.6843	-0.9688	XT NP A	2023ms1276	chromatin organization [GO:0006325]; embryonic skeletal system development [GO:0048706]; negative regulation of transcription, DNA-templated [GO:0045892];	protein binding [GO:0005515]; zinc ion binding [GO:0008270]; methylated histone binding [GO:0035064]; chromatin binding [GO:0003682]; histone binding [GO:0042393];	nucleus [GO:0005634];
Nafisa_SEN4	MBT domain-containing protein 1;Isoform of Q05BQ5, Isoform 3 of MBT domain-containing protein 1	MBTD1;MBTD1	NA	Q05BQ5;Q05BQ5-3	3.7352	-0.8851	XT NP A	2023ms1276	chromatin organization [GO:0006325]; embryonic skeletal system development [GO:0048706]; negative regulation of transcription, DNA-templated [GO:0045892];	protein binding [GO:0005515]; zinc ion binding [GO:0008270]; methylated histone binding [GO:0035064]; chromatin binding [GO:0003682]; histone binding [GO:0042393];	nucleus [GO:0005634];
Nafisa_SEN3	MBT domain-containing protein 1;Isoform of Q05BQ5, Isoform 3 of MBT domain-containing protein 1	MBTD1;MBTD1	NA	Q05BQ5;Q05BQ5-3	3.5505	-1.0692	XT NP A	2023ms1276	chromatin organization [GO:0006325]; embryonic skeletal system development [GO:0048706]; negative regulation of transcription, DNA-templated [GO:0045892];	protein binding [GO:0005515]; zinc ion binding [GO:0008270]; methylated histone binding [GO:0035064]; chromatin binding [GO:0003682]; histone binding [GO:0042393];	nucleus [GO:0005634];
Nafisa_SEN2	MBT domain-containing protein 1;Isoform of Q05BQ5, Isoform 3 of MBT domain-containing protein 1	MBTD1;MBTD1	NA	Q05BQ5;Q05BQ5-3	3.6715	-0.9614	XT NP A	2023ms1276	chromatin organization [GO:0006325]; embryonic skeletal system development [GO:0048706]; negative regulation of transcription, DNA-templated [GO:0045892];	protein binding [GO:0005515]; zinc ion binding [GO:0008270]; methylated histone binding [GO:0035064]; chromatin binding [GO:0003682]; histone binding [GO:0042393];	nucleus [GO:0005634];
Nafisa_SEN1	MBT domain-containing protein 1;Isoform of Q05BQ5, Isoform 3 of MBT domain-containing protein 1	MBTD1;MBTD1	NA	Q05BQ5;Q05BQ5-3	3.8511	-0.7666	XT NP A	2023ms1276	chromatin organization [GO:0006325]; embryonic skeletal system development [GO:0048706]; negative regulation of transcription, DNA-templated [GO:0045892];	protein binding [GO:0005515]; zinc ion binding [GO:0008270]; methylated histone binding [GO:0035064]; chromatin binding [GO:0003682]; histone binding [GO:0042393];	nucleus [GO:0005634];
Nafisa_SEN7	Exostosin like glycosyltransferase 1;Exostosin like glycosyltransferase 1;EXTL1 protein	EXTL1;EXTL1;EXTL1	NA	A0A3Q1LR06;A0A3Q1MC47;A6QR03	4.1629	-0.4499	XT NP B	2023ms1276	; ;	; ;	; ;
Nafisa_SEN6	Exostosin like glycosyltransferase 1;Exostosin like glycosyltransferase 1;EXTL1 protein	EXTL1;EXTL1;EXTL1	NA	A0A3Q1LR06;A0A3Q1MC47;A6QR03	4.1263	-0.5008	XT NP B	2023ms1276	; ;	; ;	; ;
Nafisa_SEN5	Exostosin like glycosyltransferase 1;Exostosin like glycosyltransferase 1;EXTL1 protein	EXTL1;EXTL1;EXTL1	NA	A0A3Q1LR06;A0A3Q1MC47;A6QR03	4.2013	-0.4518	XT NP B	2023ms1276	; ;	; ;	; ;
Nafisa_SEN4	Exostosin like glycosyltransferase 1;Exostosin like glycosyltransferase 1;EXTL1 protein	EXTL1;EXTL1;EXTL1	NA	A0A3Q1LR06;A0A3Q1MC47;A6QR03	4.2525	-0.3679	XT NP B	2023ms1276	; ;	; ;	; ;
Nafisa_SEN3	Exostosin like glycosyltransferase 1;Exostosin like glycosyltransferase 1;EXTL1 protein	EXTL1;EXTL1;EXTL1	NA	A0A3Q1LR06;A0A3Q1MC47;A6QR03	4.1065	-0.5132	XT NP B	2023ms1276	; ;	; ;	; ;
Nafisa_SEN2	Exostosin like glycosyltransferase 1;Exostosin like glycosyltransferase 1;EXTL1 protein	EXTL1;EXTL1;EXTL1	NA	A0A3Q1LR06;A0A3Q1MC47;A6QR03	4.136	-0.4969	XT NP B	2023ms1276	; ;	; ;	; ;
Nafisa_SEN1	Exostosin like glycosyltransferase 1;Exostosin like glycosyltransferase 1;EXTL1 protein	EXTL1;EXTL1;EXTL1	NA	A0A3Q1LR06;A0A3Q1MC47;A6QR03	4.1393	-0.4784	XT NP B	2023ms1276	; ;	; ;	; ;
Nafisa_PRO7	Exostosin like glycosyltransferase 1;Exostosin like glycosyltransferase 1;EXTL1 protein	EXTL1;EXTL1;EXTL1	NA	A0A3Q1LR06;A0A3Q1MC47;A6QR03	4.2515	-0.3034	XT NP B	2023ms1276	; ;	; ;	; ;
Nafisa_PRO6	Exostosin like glycosyltransferase 1;Exostosin like glycosyltransferase 1;EXTL1 protein	EXTL1;EXTL1;EXTL1	NA	A0A3Q1LR06;A0A3Q1MC47;A6QR03	4.2203	-0.3247	XT NP B	2023ms1276	; ;	; ;	; ;
Nafisa_PRO5	Exostosin like glycosyltransferase 1;Exostosin like glycosyltransferase 1;EXTL1 protein	EXTL1;EXTL1;EXTL1	NA	A0A3Q1LR06;A0A3Q1MC47;A6QR03	4.1824	-0.3548	XT NP B	2023ms1276	; ;	; ;	; ;
Nafisa_PRO4	Exostosin like glycosyltransferase 1;Exostosin like glycosyltransferase 1;EXTL1 protein	EXTL1;EXTL1;EXTL1	NA	A0A3Q1LR06;A0A3Q1MC47;A6QR03	4.2612	-0.311	XT NP B	2023ms1276	; ;	; ;	; ;
Nafisa_PRO3	Exostosin like glycosyltransferase 1;Exostosin like glycosyltransferase 1;EXTL1 protein	EXTL1;EXTL1;EXTL1	NA	A0A3Q1LR06;A0A3Q1MC47;A6QR03	4.1675	-0.403	XT NP B	2023ms1276	; ;	; ;	; ;
Nafisa_PRO2	Exostosin like glycosyltransferase 1;Exostosin like glycosyltransferase 1;EXTL1 protein	EXTL1;EXTL1;EXTL1	NA	A0A3Q1LR06;A0A3Q1MC47;A6QR03	4.2006	-0.3511	XT NP B	2023ms1276	; ;	; ;	; ;
Nafisa_PRO1	Exostosin like glycosyltransferase 1;Exostosin like glycosyltransferase 1;EXTL1 protein	EXTL1;EXTL1;EXTL1	NA	A0A3Q1LR06;A0A3Q1MC47;A6QR03	4.1797	-0.3676	XT NP B	2023ms1276	; ;	; ;	; ;
Nafisa_SEN7	Uncharacterized protein;Uncharacterized protein;Uncharacterized protein;Uncharacterized protein;Uncharacterized protein;Uncharacterized protein;Uncharacterized protein;Uncharacterized protein;Uncharacterized protein	TMEM123;TMEM123;TMEM123;TMEM123;TMEM123;TMEM123;TMEM123;TMEM123;TMEM123	NA	A0A3Q1LNH5;A0A3Q1LSG1;A0A3Q1LTU1;A0A3Q1M3U4;A0A3Q1M565;A0A3Q1MB92;A0A3Q1MBX7;A0A3Q1MJF6;A0A3Q1N9Y3	3.8034	-0.8094	XT NP A	2023ms1276	; ; ; ; ; ; ; ;	; ; ; ; ; ; ; ;	; ; ; ; ; ; ; ;
Nafisa_SEN6	Uncharacterized protein;Uncharacterized protein;Uncharacterized protein;Uncharacterized protein;Uncharacterized protein;Uncharacterized protein;Uncharacterized protein;Uncharacterized protein;Uncharacterized protein	TMEM123;TMEM123;TMEM123;TMEM123;TMEM123;TMEM123;TMEM123;TMEM123;TMEM123	NA	A0A3Q1LNH5;A0A3Q1LSG1;A0A3Q1LTU1;A0A3Q1M3U4;A0A3Q1M565;A0A3Q1MB92;A0A3Q1MBX7;A0A3Q1MJF6;A0A3Q1N9Y3	3.433	-1.1941	XT NP A	2023ms1276	; ; ; ; ; ; ; ;	; ; ; ; ; ; ; ;	; ; ; ; ; ; ; ;
Nafisa_SEN5	Uncharacterized protein;Uncharacterized protein;Uncharacterized protein;Uncharacterized protein;Uncharacterized protein;Uncharacterized protein;Uncharacterized protein;Uncharacterized protein;Uncharacterized protein	TMEM123;TMEM123;TMEM123;TMEM123;TMEM123;TMEM123;TMEM123;TMEM123;TMEM123	NA	A0A3Q1LNH5;A0A3Q1LSG1;A0A3Q1LTU1;A0A3Q1M3U4;A0A3Q1M565;A0A3Q1MB92;A0A3Q1MBX7;A0A3Q1MJF6;A0A3Q1N9Y3	3.1474	-1.5057	XT NP A	2023ms1276	; ; ; ; ; ; ; ;	; ; ; ; ; ; ; ;	; ; ; ; ; ; ; ;
Nafisa_SEN4	Uncharacterized protein;Uncharacterized protein;Uncharacterized protein;Uncharacterized protein;Uncharacterized protein;Uncharacterized protein;Uncharacterized protein;Uncharacterized protein;Uncharacterized protein	TMEM123;TMEM123;TMEM123;TMEM123;TMEM123;TMEM123;TMEM123;TMEM123;TMEM123	NA	A0A3Q1LNH5;A0A3Q1LSG1;A0A3Q1LTU1;A0A3Q1M3U4;A0A3Q1M565;A0A3Q1MB92;A0A3Q1MBX7;A0A3Q1MJF6;A0A3Q1N9Y3	3.701	-0.9193	XT NP A	2023ms1276	; ; ; ; ; ; ; ;	; ; ; ; ; ; ; ;	; ; ; ; ; ; ; ;
Nafisa_SEN3	Uncharacterized protein;Uncharacterized protein;Uncharacterized protein;Uncharacterized protein;Uncharacterized protein;Uncharacterized protein;Uncharacterized protein;Uncharacterized protein;Uncharacterized protein	TMEM123;TMEM123;TMEM123;TMEM123;TMEM123;TMEM123;TMEM123;TMEM123;TMEM123	NA	A0A3Q1LNH5;A0A3Q1LSG1;A0A3Q1LTU1;A0A3Q1M3U4;A0A3Q1M565;A0A3Q1MB92;A0A3Q1MBX7;A0A3Q1MJF6;A0A3Q1N9Y3	3.8324	-0.7873	XT NP A	2023ms1276	; ; ; ; ; ; ; ;	; ; ; ; ; ; ; ;	; ; ; ; ; ; ; ;
Nafisa_SEN2	Uncharacterized protein;Uncharacterized protein;Uncharacterized protein;Uncharacterized protein;Uncharacterized protein;Uncharacterized protein;Uncharacterized protein;Uncharacterized protein;Uncharacterized protein	TMEM123;TMEM123;TMEM123;TMEM123;TMEM123;TMEM123;TMEM123;TMEM123;TMEM123	NA	A0A3Q1LNH5;A0A3Q1LSG1;A0A3Q1LTU1;A0A3Q1M3U4;A0A3Q1M565;A0A3Q1MB92;A0A3Q1MBX7;A0A3Q1MJF6;A0A3Q1N9Y3	3.3714	-1.2615	XT NP A	2023ms1276	; ; ; ; ; ; ; ;	; ; ; ; ; ; ; ;	; ; ; ; ; ; ; ;
Nafisa_PRO7	Uncharacterized protein;Uncharacterized protein;Uncharacterized protein;Uncharacterized protein;Uncharacterized protein;Uncharacterized protein;Uncharacterized protein;Uncharacterized protein;Uncharacterized protein	TMEM123;TMEM123;TMEM123;TMEM123;TMEM123;TMEM123;TMEM123;TMEM123;TMEM123	NA	A0A3Q1LNH5;A0A3Q1LSG1;A0A3Q1LTU1;A0A3Q1M3U4;A0A3Q1M565;A0A3Q1MB92;A0A3Q1MBX7;A0A3Q1MJF6;A0A3Q1N9Y3	4.0412	-0.5136	XT NP A	2023ms1276	; ; ; ; ; ; ; ;	; ; ; ; ; ; ; ;	; ; ; ; ; ; ; ;
Nafisa_PRO6	Uncharacterized protein;Uncharacterized protein;Uncharacterized protein;Uncharacterized protein;Uncharacterized protein;Uncharacterized protein;Uncharacterized protein;Uncharacterized protein;Uncharacterized protein	TMEM123;TMEM123;TMEM123;TMEM123;TMEM123;TMEM123;TMEM123;TMEM123;TMEM123	NA	A0A3Q1LNH5;A0A3Q1LSG1;A0A3Q1LTU1;A0A3Q1M3U4;A0A3Q1M565;A0A3Q1MB92;A0A3Q1MBX7;A0A3Q1MJF6;A0A3Q1N9Y3	4.173	-0.372	XT NP A	2023ms1276	; ; ; ; ; ; ; ;	; ; ; ; ; ; ; ;	; ; ; ; ; ; ; ;
Nafisa_PRO5	Uncharacterized protein;Uncharacterized protein;Uncharacterized protein;Uncharacterized protein;Uncharacterized protein;Uncharacterized protein;Uncharacterized protein;Uncharacterized protein;Uncharacterized protein	TMEM123;TMEM123;TMEM123;TMEM123;TMEM123;TMEM123;TMEM123;TMEM123;TMEM123	NA	A0A3Q1LNH5;A0A3Q1LSG1;A0A3Q1LTU1;A0A3Q1M3U4;A0A3Q1M565;A0A3Q1MB92;A0A3Q1MBX7;A0A3Q1MJF6;A0A3Q1N9Y3	4.3412	-0.196	XT NP A	2023ms1276	; ; ; ; ; ; ; ;	; ; ; ; ; ; ; ;	; ; ; ; ; ; ; ;
Nafisa_PRO4	Uncharacterized protein;Uncharacterized protein;Uncharacterized protein;Uncharacterized protein;Uncharacterized protein;Uncharacterized protein;Uncharacterized protein;Uncharacterized protein;Uncharacterized protein	TMEM123;TMEM123;TMEM123;TMEM123;TMEM123;TMEM123;TMEM123;TMEM123;TMEM123	NA	A0A3Q1LNH5;A0A3Q1LSG1;A0A3Q1LTU1;A0A3Q1M3U4;A0A3Q1M565;A0A3Q1MB92;A0A3Q1MBX7;A0A3Q1MJF6;A0A3Q1N9Y3	4.3354	-0.2369	XT NP A	2023ms1276	; ; ; ; ; ; ; ;	; ; ; ; ; ; ; ;	; ; ; ; ; ; ; ;
Nafisa_PRO3	Uncharacterized protein;Uncharacterized protein;Uncharacterized protein;Uncharacterized protein;Uncharacterized protein;Uncharacterized protein;Uncharacterized protein;Uncharacterized protein;Uncharacterized protein	TMEM123;TMEM123;TMEM123;TMEM123;TMEM123;TMEM123;TMEM123;TMEM123;TMEM123	NA	A0A3Q1LNH5;A0A3Q1LSG1;A0A3Q1LTU1;A0A3Q1M3U4;A0A3Q1M565;A0A3Q1MB92;A0A3Q1MBX7;A0A3Q1MJF6;A0A3Q1N9Y3	4.1536	-0.4169	XT NP A	2023ms1276	; ; ; ; ; ; ; ;	; ; ; ; ; ; ; ;	; ; ; ; ; ; ; ;
Nafisa_PRO2	Uncharacterized protein;Uncharacterized protein;Uncharacterized protein;Uncharacterized protein;Uncharacterized protein;Uncharacterized protein;Uncharacterized protein;Uncharacterized protein;Uncharacterized protein	TMEM123;TMEM123;TMEM123;TMEM123;TMEM123;TMEM123;TMEM123;TMEM123;TMEM123	NA	A0A3Q1LNH5;A0A3Q1LSG1;A0A3Q1LTU1;A0A3Q1M3U4;A0A3Q1M565;A0A3Q1MB92;A0A3Q1MBX7;A0A3Q1MJF6;A0A3Q1N9Y3	4.322	-0.2297	XT NP A	2023ms1276	; ; ; ; ; ; ; ;	; ; ; ; ; ; ; ;	; ; ; ; ; ; ; ;
Nafisa_PRO1	Uncharacterized protein;Uncharacterized protein;Uncharacterized protein;Uncharacterized protein;Uncharacterized protein;Uncharacterized protein;Uncharacterized protein;Uncharacterized protein;Uncharacterized protein	TMEM123;TMEM123;TMEM123;TMEM123;TMEM123;TMEM123;TMEM123;TMEM123;TMEM123	NA	A0A3Q1LNH5;A0A3Q1LSG1;A0A3Q1LTU1;A0A3Q1M3U4;A0A3Q1M565;A0A3Q1MB92;A0A3Q1MBX7;A0A3Q1MJF6;A0A3Q1N9Y3	4.1309	-0.4164	XT NP A	2023ms1276	; ; ; ; ; ; ; ;	; ; ; ; ; ; ; ;	; ; ; ; ; ; ; ;
Nafisa_SEN7	Fez family zinc finger protein 1;Isoform of A0PJY2, Isoform 2 of Fez family zinc finger protein 1	FEZF1;FEZF1	NA	A0PJY2;A0PJY2-2	4.3852	-0.2276	XT NP A	2023ms1276	negative regulation of transcription by RNA polymerase II [GO:0000122]; neuron migration [GO:0001764]; axon guidance [GO:0007411]; negative regulation of cell population proliferation [GO:0008285]; olfactory bulb development [GO:0021772]; forebrain anterior/posterior pattern specification [GO:0021797]; cell dedifferentiation [GO:0043697]; positive regulation of neuron differentiation [GO:0045666]; positive regulation of transcription, DNA-templated [GO:0045893]; regulation of neurogenesis [GO:0050767]; regulation of transcription by RNA polymerase II [GO:0006357];	DNA-binding transcription repressor activity, RNA polymerase II-specific [GO:0001227]; protein binding [GO:0005515]; metal ion binding [GO:0046872]; RNA polymerase II cis-regulatory region sequence-specific DNA binding [GO:0000978]; DNA-binding transcription factor activity [GO:0003700];	nucleoplasm [GO:0005654]; cytosol [GO:0005829];
Nafisa_SEN5	Fez family zinc finger protein 1;Isoform of A0PJY2, Isoform 2 of Fez family zinc finger protein 1	FEZF1;FEZF1	NA	A0PJY2;A0PJY2-2	4.4256	-0.2275	XT NP A	2023ms1276	negative regulation of transcription by RNA polymerase II [GO:0000122]; neuron migration [GO:0001764]; axon guidance [GO:0007411]; negative regulation of cell population proliferation [GO:0008285]; olfactory bulb development [GO:0021772]; forebrain anterior/posterior pattern specification [GO:0021797]; cell dedifferentiation [GO:0043697]; positive regulation of neuron differentiation [GO:0045666]; positive regulation of transcription, DNA-templated [GO:0045893]; regulation of neurogenesis [GO:0050767]; regulation of transcription by RNA polymerase II [GO:0006357];	DNA-binding transcription repressor activity, RNA polymerase II-specific [GO:0001227]; protein binding [GO:0005515]; metal ion binding [GO:0046872]; RNA polymerase II cis-regulatory region sequence-specific DNA binding [GO:0000978]; DNA-binding transcription factor activity [GO:0003700];	nucleoplasm [GO:0005654]; cytosol [GO:0005829];
Nafisa_SEN4	Fez family zinc finger protein 1;Isoform of A0PJY2, Isoform 2 of Fez family zinc finger protein 1	FEZF1;FEZF1	NA	A0PJY2;A0PJY2-2	4.3495	-0.2709	XT NP A	2023ms1276	negative regulation of transcription by RNA polymerase II [GO:0000122]; neuron migration [GO:0001764]; axon guidance [GO:0007411]; negative regulation of cell population proliferation [GO:0008285]; olfactory bulb development [GO:0021772]; forebrain anterior/posterior pattern specification [GO:0021797]; cell dedifferentiation [GO:0043697]; positive regulation of neuron differentiation [GO:0045666]; positive regulation of transcription, DNA-templated [GO:0045893]; regulation of neurogenesis [GO:0050767]; regulation of transcription by RNA polymerase II [GO:0006357];	DNA-binding transcription repressor activity, RNA polymerase II-specific [GO:0001227]; protein binding [GO:0005515]; metal ion binding [GO:0046872]; RNA polymerase II cis-regulatory region sequence-specific DNA binding [GO:0000978]; DNA-binding transcription factor activity [GO:0003700];	nucleoplasm [GO:0005654]; cytosol [GO:0005829];
Nafisa_SEN3	Fez family zinc finger protein 1;Isoform of A0PJY2, Isoform 2 of Fez family zinc finger protein 1	FEZF1;FEZF1	NA	A0PJY2;A0PJY2-2	4.4554	-0.1643	XT NP A	2023ms1276	negative regulation of transcription by RNA polymerase II [GO:0000122]; neuron migration [GO:0001764]; axon guidance [GO:0007411]; negative regulation of cell population proliferation [GO:0008285]; olfactory bulb development [GO:0021772]; forebrain anterior/posterior pattern specification [GO:0021797]; cell dedifferentiation [GO:0043697]; positive regulation of neuron differentiation [GO:0045666]; positive regulation of transcription, DNA-templated [GO:0045893]; regulation of neurogenesis [GO:0050767]; regulation of transcription by RNA polymerase II [GO:0006357];	DNA-binding transcription repressor activity, RNA polymerase II-specific [GO:0001227]; protein binding [GO:0005515]; metal ion binding [GO:0046872]; RNA polymerase II cis-regulatory region sequence-specific DNA binding [GO:0000978]; DNA-binding transcription factor activity [GO:0003700];	nucleoplasm [GO:0005654]; cytosol [GO:0005829];
Nafisa_SEN2	Fez family zinc finger protein 1;Isoform of A0PJY2, Isoform 2 of Fez family zinc finger protein 1	FEZF1;FEZF1	NA	A0PJY2;A0PJY2-2	4.3589	-0.274	XT NP A	2023ms1276	negative regulation of transcription by RNA polymerase II [GO:0000122]; neuron migration [GO:0001764]; axon guidance [GO:0007411]; negative regulation of cell population proliferation [GO:0008285]; olfactory bulb development [GO:0021772]; forebrain anterior/posterior pattern specification [GO:0021797]; cell dedifferentiation [GO:0043697]; positive regulation of neuron differentiation [GO:0045666]; positive regulation of transcription, DNA-templated [GO:0045893]; regulation of neurogenesis [GO:0050767]; regulation of transcription by RNA polymerase II [GO:0006357];	DNA-binding transcription repressor activity, RNA polymerase II-specific [GO:0001227]; protein binding [GO:0005515]; metal ion binding [GO:0046872]; RNA polymerase II cis-regulatory region sequence-specific DNA binding [GO:0000978]; DNA-binding transcription factor activity [GO:0003700];	nucleoplasm [GO:0005654]; cytosol [GO:0005829];
Nafisa_SEN1	Fez family zinc finger protein 1;Isoform of A0PJY2, Isoform 2 of Fez family zinc finger protein 1	FEZF1;FEZF1	NA	A0PJY2;A0PJY2-2	4.2606	-0.3571	XT NP A	2023ms1276	negative regulation of transcription by RNA polymerase II [GO:0000122]; neuron migration [GO:0001764]; axon guidance [GO:0007411]; negative regulation of cell population proliferation [GO:0008285]; olfactory bulb development [GO:0021772]; forebrain anterior/posterior pattern specification [GO:0021797]; cell dedifferentiation [GO:0043697]; positive regulation of neuron differentiation [GO:0045666]; positive regulation of transcription, DNA-templated [GO:0045893]; regulation of neurogenesis [GO:0050767]; regulation of transcription by RNA polymerase II [GO:0006357];	DNA-binding transcription repressor activity, RNA polymerase II-specific [GO:0001227]; protein binding [GO:0005515]; metal ion binding [GO:0046872]; RNA polymerase II cis-regulatory region sequence-specific DNA binding [GO:0000978]; DNA-binding transcription factor activity [GO:0003700];	nucleoplasm [GO:0005654]; cytosol [GO:0005829];
Nafisa_PRO7	Fez family zinc finger protein 1;Isoform of A0PJY2, Isoform 2 of Fez family zinc finger protein 1	FEZF1;FEZF1	NA	A0PJY2;A0PJY2-2	4.7916	0.2367	XT NP A	2023ms1276	negative regulation of transcription by RNA polymerase II [GO:0000122]; neuron migration [GO:0001764]; axon guidance [GO:0007411]; negative regulation of cell population proliferation [GO:0008285]; olfactory bulb development [GO:0021772]; forebrain anterior/posterior pattern specification [GO:0021797]; cell dedifferentiation [GO:0043697]; positive regulation of neuron differentiation [GO:0045666]; positive regulation of transcription, DNA-templated [GO:0045893]; regulation of neurogenesis [GO:0050767]; regulation of transcription by RNA polymerase II [GO:0006357];	DNA-binding transcription repressor activity, RNA polymerase II-specific [GO:0001227]; protein binding [GO:0005515]; metal ion binding [GO:0046872]; RNA polymerase II cis-regulatory region sequence-specific DNA binding [GO:0000978]; DNA-binding transcription factor activity [GO:0003700];	nucleoplasm [GO:0005654]; cytosol [GO:0005829];
Nafisa_PRO6	Fez family zinc finger protein 1;Isoform of A0PJY2, Isoform 2 of Fez family zinc finger protein 1	FEZF1;FEZF1	NA	A0PJY2;A0PJY2-2	4.7933	0.2483	XT NP A	2023ms1276	negative regulation of transcription by RNA polymerase II [GO:0000122]; neuron migration [GO:0001764]; axon guidance [GO:0007411]; negative regulation of cell population proliferation [GO:0008285]; olfactory bulb development [GO:0021772]; forebrain anterior/posterior pattern specification [GO:0021797]; cell dedifferentiation [GO:0043697]; positive regulation of neuron differentiation [GO:0045666]; positive regulation of transcription, DNA-templated [GO:0045893]; regulation of neurogenesis [GO:0050767]; regulation of transcription by RNA polymerase II [GO:0006357];	DNA-binding transcription repressor activity, RNA polymerase II-specific [GO:0001227]; protein binding [GO:0005515]; metal ion binding [GO:0046872]; RNA polymerase II cis-regulatory region sequence-specific DNA binding [GO:0000978]; DNA-binding transcription factor activity [GO:0003700];	nucleoplasm [GO:0005654]; cytosol [GO:0005829];
Nafisa_PRO5	Fez family zinc finger protein 1;Isoform of A0PJY2, Isoform 2 of Fez family zinc finger protein 1	FEZF1;FEZF1	NA	A0PJY2;A0PJY2-2	4.7414	0.2042	XT NP A	2023ms1276	negative regulation of transcription by RNA polymerase II [GO:0000122]; neuron migration [GO:0001764]; axon guidance [GO:0007411]; negative regulation of cell population proliferation [GO:0008285]; olfactory bulb development [GO:0021772]; forebrain anterior/posterior pattern specification [GO:0021797]; cell dedifferentiation [GO:0043697]; positive regulation of neuron differentiation [GO:0045666]; positive regulation of transcription, DNA-templated [GO:0045893]; regulation of neurogenesis [GO:0050767]; regulation of transcription by RNA polymerase II [GO:0006357];	DNA-binding transcription repressor activity, RNA polymerase II-specific [GO:0001227]; protein binding [GO:0005515]; metal ion binding [GO:0046872]; RNA polymerase II cis-regulatory region sequence-specific DNA binding [GO:0000978]; DNA-binding transcription factor activity [GO:0003700];	nucleoplasm [GO:0005654]; cytosol [GO:0005829];
Nafisa_PRO4	Fez family zinc finger protein 1;Isoform of A0PJY2, Isoform 2 of Fez family zinc finger protein 1	FEZF1;FEZF1	NA	A0PJY2;A0PJY2-2	4.8448	0.2726	XT NP A	2023ms1276	negative regulation of transcription by RNA polymerase II [GO:0000122]; neuron migration [GO:0001764]; axon guidance [GO:0007411]; negative regulation of cell population proliferation [GO:0008285]; olfactory bulb development [GO:0021772]; forebrain anterior/posterior pattern specification [GO:0021797]; cell dedifferentiation [GO:0043697]; positive regulation of neuron differentiation [GO:0045666]; positive regulation of transcription, DNA-templated [GO:0045893]; regulation of neurogenesis [GO:0050767]; regulation of transcription by RNA polymerase II [GO:0006357];	DNA-binding transcription repressor activity, RNA polymerase II-specific [GO:0001227]; protein binding [GO:0005515]; metal ion binding [GO:0046872]; RNA polymerase II cis-regulatory region sequence-specific DNA binding [GO:0000978]; DNA-binding transcription factor activity [GO:0003700];	nucleoplasm [GO:0005654]; cytosol [GO:0005829];
Nafisa_PRO1	Fez family zinc finger protein 1;Isoform of A0PJY2, Isoform 2 of Fez family zinc finger protein 1	FEZF1;FEZF1	NA	A0PJY2;A0PJY2-2	4.805	0.2577	XT NP A	2023ms1276	negative regulation of transcription by RNA polymerase II [GO:0000122]; neuron migration [GO:0001764]; axon guidance [GO:0007411]; negative regulation of cell population proliferation [GO:0008285]; olfactory bulb development [GO:0021772]; forebrain anterior/posterior pattern specification [GO:0021797]; cell dedifferentiation [GO:0043697]; positive regulation of neuron differentiation [GO:0045666]; positive regulation of transcription, DNA-templated [GO:0045893]; regulation of neurogenesis [GO:0050767]; regulation of transcription by RNA polymerase II [GO:0006357];	DNA-binding transcription repressor activity, RNA polymerase II-specific [GO:0001227]; protein binding [GO:0005515]; metal ion binding [GO:0046872]; RNA polymerase II cis-regulatory region sequence-specific DNA binding [GO:0000978]; DNA-binding transcription factor activity [GO:0003700];	nucleoplasm [GO:0005654]; cytosol [GO:0005829];
Nafisa_SEN7	Ceramide synthase 6;Isoform of Q6ZMG9, Isoform 2 of Ceramide synthase 6	CERS6;CERS6	NA	Q6ZMG9;Q6ZMG9-2	4.4486	-0.1641	XT NP A	2023ms1276	inflammatory response [GO:0006954]; sphingolipid biosynthetic process [GO:0030148]; ceramide biosynthetic process [GO:0046513];	DNA binding [GO:0003677]; protein binding [GO:0005515]; sphingosine N-acyltransferase activity [GO:0050291]; N-acyltransferase activity [GO:0016410];	endoplasmic reticulum membrane [GO:0005789]; membrane [GO:0016020]; integral component of membrane [GO:0016021]; endoplasmic reticulum [GO:0005783];
Nafisa_SEN6	Ceramide synthase 6;Isoform of Q6ZMG9, Isoform 2 of Ceramide synthase 6	CERS6;CERS6	NA	Q6ZMG9;Q6ZMG9-2	4.5862	-0.0409	XT NP A	2023ms1276	inflammatory response [GO:0006954]; sphingolipid biosynthetic process [GO:0030148]; ceramide biosynthetic process [GO:0046513];	DNA binding [GO:0003677]; protein binding [GO:0005515]; sphingosine N-acyltransferase activity [GO:0050291]; N-acyltransferase activity [GO:0016410];	endoplasmic reticulum membrane [GO:0005789]; membrane [GO:0016020]; integral component of membrane [GO:0016021]; endoplasmic reticulum [GO:0005783];
Nafisa_SEN5	Ceramide synthase 6;Isoform of Q6ZMG9, Isoform 2 of Ceramide synthase 6	CERS6;CERS6	NA	Q6ZMG9;Q6ZMG9-2	4.6053	-0.0478	XT NP A	2023ms1276	inflammatory response [GO:0006954]; sphingolipid biosynthetic process [GO:0030148]; ceramide biosynthetic process [GO:0046513];	DNA binding [GO:0003677]; protein binding [GO:0005515]; sphingosine N-acyltransferase activity [GO:0050291]; N-acyltransferase activity [GO:0016410];	endoplasmic reticulum membrane [GO:0005789]; membrane [GO:0016020]; integral component of membrane [GO:0016021]; endoplasmic reticulum [GO:0005783];
Nafisa_SEN4	Ceramide synthase 6;Isoform of Q6ZMG9, Isoform 2 of Ceramide synthase 6	CERS6;CERS6	NA	Q6ZMG9;Q6ZMG9-2	4.5218	-0.0985	XT NP A	2023ms1276	inflammatory response [GO:0006954]; sphingolipid biosynthetic process [GO:0030148]; ceramide biosynthetic process [GO:0046513];	DNA binding [GO:0003677]; protein binding [GO:0005515]; sphingosine N-acyltransferase activity [GO:0050291]; N-acyltransferase activity [GO:0016410];	endoplasmic reticulum membrane [GO:0005789]; membrane [GO:0016020]; integral component of membrane [GO:0016021]; endoplasmic reticulum [GO:0005783];
Nafisa_SEN3	Ceramide synthase 6;Isoform of Q6ZMG9, Isoform 2 of Ceramide synthase 6	CERS6;CERS6	NA	Q6ZMG9;Q6ZMG9-2	4.5325	-0.0871	XT NP A	2023ms1276	inflammatory response [GO:0006954]; sphingolipid biosynthetic process [GO:0030148]; ceramide biosynthetic process [GO:0046513];	DNA binding [GO:0003677]; protein binding [GO:0005515]; sphingosine N-acyltransferase activity [GO:0050291]; N-acyltransferase activity [GO:0016410];	endoplasmic reticulum membrane [GO:0005789]; membrane [GO:0016020]; integral component of membrane [GO:0016021]; endoplasmic reticulum [GO:0005783];
Nafisa_SEN2	Ceramide synthase 6;Isoform of Q6ZMG9, Isoform 2 of Ceramide synthase 6	CERS6;CERS6	NA	Q6ZMG9;Q6ZMG9-2	4.6563	0.0233	XT NP A	2023ms1276	inflammatory response [GO:0006954]; sphingolipid biosynthetic process [GO:0030148]; ceramide biosynthetic process [GO:0046513];	DNA binding [GO:0003677]; protein binding [GO:0005515]; sphingosine N-acyltransferase activity [GO:0050291]; N-acyltransferase activity [GO:0016410];	endoplasmic reticulum membrane [GO:0005789]; membrane [GO:0016020]; integral component of membrane [GO:0016021]; endoplasmic reticulum [GO:0005783];
Nafisa_SEN1	Ceramide synthase 6;Isoform of Q6ZMG9, Isoform 2 of Ceramide synthase 6	CERS6;CERS6	NA	Q6ZMG9;Q6ZMG9-2	4.5447	-0.0731	XT NP A	2023ms1276	inflammatory response [GO:0006954]; sphingolipid biosynthetic process [GO:0030148]; ceramide biosynthetic process [GO:0046513];	DNA binding [GO:0003677]; protein binding [GO:0005515]; sphingosine N-acyltransferase activity [GO:0050291]; N-acyltransferase activity [GO:0016410];	endoplasmic reticulum membrane [GO:0005789]; membrane [GO:0016020]; integral component of membrane [GO:0016021]; endoplasmic reticulum [GO:0005783];
Nafisa_PRO5	Ceramide synthase 6;Isoform of Q6ZMG9, Isoform 2 of Ceramide synthase 6	CERS6;CERS6	NA	Q6ZMG9;Q6ZMG9-2	4.1189	-0.4183	XT NP A	2023ms1276	inflammatory response [GO:0006954]; sphingolipid biosynthetic process [GO:0030148]; ceramide biosynthetic process [GO:0046513];	DNA binding [GO:0003677]; protein binding [GO:0005515]; sphingosine N-acyltransferase activity [GO:0050291]; N-acyltransferase activity [GO:0016410];	endoplasmic reticulum membrane [GO:0005789]; membrane [GO:0016020]; integral component of membrane [GO:0016021]; endoplasmic reticulum [GO:0005783];
Nafisa_PRO3	Ceramide synthase 6;Isoform of Q6ZMG9, Isoform 2 of Ceramide synthase 6	CERS6;CERS6	NA	Q6ZMG9;Q6ZMG9-2	4.0721	-0.4985	XT NP A	2023ms1276	inflammatory response [GO:0006954]; sphingolipid biosynthetic process [GO:0030148]; ceramide biosynthetic process [GO:0046513];	DNA binding [GO:0003677]; protein binding [GO:0005515]; sphingosine N-acyltransferase activity [GO:0050291]; N-acyltransferase activity [GO:0016410];	endoplasmic reticulum membrane [GO:0005789]; membrane [GO:0016020]; integral component of membrane [GO:0016021]; endoplasmic reticulum [GO:0005783];
Nafisa_SEN7	Uncharacterized protein	NA	NULL	A0A3Q1M032	5.8306	1.2179	XT NP B	2023ms1276	NA	NA	NA
Nafisa_SEN6	Uncharacterized protein	NA	NULL	A0A3Q1M032	5.7651	1.138	XT NP B	2023ms1276	NA	NA	NA
Nafisa_SEN5	Uncharacterized protein	NA	NULL	A0A3Q1M032	5.8	1.1469	XT NP B	2023ms1276	NA	NA	NA
Nafisa_SEN4	Uncharacterized protein	NA	NULL	A0A3Q1M032	5.7356	1.1153	XT NP B	2023ms1276	NA	NA	NA
Nafisa_SEN3	Uncharacterized protein	NA	NULL	A0A3Q1M032	5.721	1.1013	XT NP B	2023ms1276	NA	NA	NA
Nafisa_SEN2	Uncharacterized protein	NA	NULL	A0A3Q1M032	5.8275	1.1946	XT NP B	2023ms1276	NA	NA	NA
Nafisa_SEN1	Uncharacterized protein	NA	NULL	A0A3Q1M032	5.8969	1.2792	XT NP B	2023ms1276	NA	NA	NA
Nafisa_PRO7	Uncharacterized protein	NA	NULL	A0A3Q1M032	5.8505	1.2957	XT NP B	2023ms1276	NA	NA	NA
Nafisa_PRO6	Uncharacterized protein	NA	NULL	A0A3Q1M032	5.8162	1.2712	XT NP B	2023ms1276	NA	NA	NA
Nafisa_PRO5	Uncharacterized protein	NA	NULL	A0A3Q1M032	5.7899	1.2528	XT NP B	2023ms1276	NA	NA	NA
Nafisa_PRO4	Uncharacterized protein	NA	NULL	A0A3Q1M032	5.726	1.1538	XT NP B	2023ms1276	NA	NA	NA
Nafisa_PRO3	Uncharacterized protein	NA	NULL	A0A3Q1M032	5.7862	1.2157	XT NP B	2023ms1276	NA	NA	NA
Nafisa_PRO2	Uncharacterized protein	NA	NULL	A0A3Q1M032	5.7987	1.247	XT NP B	2023ms1276	NA	NA	NA
Nafisa_PRO1	Uncharacterized protein	NA	NULL	A0A3Q1M032	5.8486	1.3013	XT NP B	2023ms1276	NA	NA	NA
Nafisa_SEN7	Isoform of Q9H579, Isoform 2 of Protein MROH8	MROH8	Q0P682	Q9H579-2	6.4016	1.7889	XT NP A	2023ms1276	NA	NA	NA
Nafisa_SEN6	Isoform of Q9H579, Isoform 2 of Protein MROH8	MROH8	Q0P682	Q9H579-2	6.4635	1.8364	XT NP A	2023ms1276	NA	NA	NA
Nafisa_SEN5	Isoform of Q9H579, Isoform 2 of Protein MROH8	MROH8	Q0P682	Q9H579-2	6.4577	1.8046	XT NP A	2023ms1276	NA	NA	NA
Nafisa_SEN4	Isoform of Q9H579, Isoform 2 of Protein MROH8	MROH8	Q0P682	Q9H579-2	6.3833	1.7629	XT NP A	2023ms1276	NA	NA	NA
Nafisa_SEN3	Isoform of Q9H579, Isoform 2 of Protein MROH8	MROH8	Q0P682	Q9H579-2	6.4158	1.7961	XT NP A	2023ms1276	NA	NA	NA
Nafisa_SEN2	Isoform of Q9H579, Isoform 2 of Protein MROH8	MROH8	Q0P682	Q9H579-2	6.4498	1.8169	XT NP A	2023ms1276	NA	NA	NA
Nafisa_SEN1	Isoform of Q9H579, Isoform 2 of Protein MROH8	MROH8	Q0P682	Q9H579-2	6.4215	1.8038	XT NP A	2023ms1276	NA	NA	NA
Nafisa_PRO7	Isoform of Q9H579, Isoform 2 of Protein MROH8	MROH8	Q0P682	Q9H579-2	6.1071	1.5522	XT NP A	2023ms1276	NA	NA	NA
Nafisa_PRO6	Isoform of Q9H579, Isoform 2 of Protein MROH8	MROH8	Q0P682	Q9H579-2	5.9887	1.4437	XT NP A	2023ms1276	NA	NA	NA
Nafisa_PRO5	Isoform of Q9H579, Isoform 2 of Protein MROH8	MROH8	Q0P682	Q9H579-2	6.049	1.5118	XT NP A	2023ms1276	NA	NA	NA
Nafisa_PRO4	Isoform of Q9H579, Isoform 2 of Protein MROH8	MROH8	Q0P682	Q9H579-2	6.1196	1.5473	XT NP A	2023ms1276	NA	NA	NA
Nafisa_PRO3	Isoform of Q9H579, Isoform 2 of Protein MROH8	MROH8	Q0P682	Q9H579-2	6.0493	1.4788	XT NP A	2023ms1276	NA	NA	NA
Nafisa_PRO2	Isoform of Q9H579, Isoform 2 of Protein MROH8	MROH8	Q0P682	Q9H579-2	6.0865	1.5348	XT NP A	2023ms1276	NA	NA	NA
Nafisa_PRO1	Isoform of Q9H579, Isoform 2 of Protein MROH8	MROH8	Q0P682	Q9H579-2	6.0327	1.4854	XT NP A	2023ms1276	NA	NA	NA
Nafisa_SEN7	Histone H4;Histone H4	;	NA	A0A3Q1M1Z1;A0A3Q1MDT7	6.7133	2.1005	XT NP A	2023ms1276	;	;	;
Nafisa_SEN6	Histone H4;Histone H4	;	NA	A0A3Q1M1Z1;A0A3Q1MDT7	7.094	2.4669	XT NP A	2023ms1276	;	;	;
Nafisa_SEN5	Histone H4;Histone H4	;	NA	A0A3Q1M1Z1;A0A3Q1MDT7	6.8837	2.2306	XT NP A	2023ms1276	;	;	;
Nafisa_SEN4	Histone H4;Histone H4	;	NA	A0A3Q1M1Z1;A0A3Q1MDT7	6.6407	2.0203	XT NP A	2023ms1276	;	;	;
Nafisa_SEN3	Histone H4;Histone H4	;	NA	A0A3Q1M1Z1;A0A3Q1MDT7	6.6848	2.0651	XT NP A	2023ms1276	;	;	;
Nafisa_SEN2	Histone H4;Histone H4	;	NA	A0A3Q1M1Z1;A0A3Q1MDT7	6.9943	2.3613	XT NP A	2023ms1276	;	;	;
Nafisa_SEN1	Histone H4;Histone H4	;	NA	A0A3Q1M1Z1;A0A3Q1MDT7	6.6919	2.0742	XT NP A	2023ms1276	;	;	;
Nafisa_PRO7	Histone H4;Histone H4	;	NA	A0A3Q1M1Z1;A0A3Q1MDT7	6.325	1.7701	XT NP A	2023ms1276	;	;	;
Nafisa_PRO6	Histone H4;Histone H4	;	NA	A0A3Q1M1Z1;A0A3Q1MDT7	6.2228	1.6777	XT NP A	2023ms1276	;	;	;
Nafisa_PRO5	Histone H4;Histone H4	;	NA	A0A3Q1M1Z1;A0A3Q1MDT7	6.0849	1.5477	XT NP A	2023ms1276	;	;	;
Nafisa_PRO4	Histone H4;Histone H4	;	NA	A0A3Q1M1Z1;A0A3Q1MDT7	6.1737	1.6014	XT NP A	2023ms1276	;	;	;
Nafisa_PRO3	Histone H4;Histone H4	;	NA	A0A3Q1M1Z1;A0A3Q1MDT7	6.1949	1.6243	XT NP A	2023ms1276	;	;	;
Nafisa_PRO2	Histone H4;Histone H4	;	NA	A0A3Q1M1Z1;A0A3Q1MDT7	6.2787	1.7269	XT NP A	2023ms1276	;	;	;
Nafisa_PRO1	Histone H4;Histone H4	;	NA	A0A3Q1M1Z1;A0A3Q1MDT7	6.367	1.8198	XT NP A	2023ms1276	;	;	;
Nafisa_SEN7	SH3 domain-binding glutamic acid-rich-like protein 2	SH3BGRL2	Q9UJC5	A4IFC4	4.3883	-0.2244	XT NP B	2023ms1276	NA	NA	NA
Nafisa_SEN3	SH3 domain-binding glutamic acid-rich-like protein 2	SH3BGRL2	Q9UJC5	A4IFC4	4.3358	-0.2838	XT NP B	2023ms1276	NA	NA	NA
Nafisa_SEN2	SH3 domain-binding glutamic acid-rich-like protein 2	SH3BGRL2	Q9UJC5	A4IFC4	4.2831	-0.3498	XT NP B	2023ms1276	NA	NA	NA
Nafisa_SEN1	SH3 domain-binding glutamic acid-rich-like protein 2	SH3BGRL2	Q9UJC5	A4IFC4	4.2231	-0.3947	XT NP B	2023ms1276	NA	NA	NA
Nafisa_PRO7	SH3 domain-binding glutamic acid-rich-like protein 2	SH3BGRL2	Q9UJC5	A4IFC4	4.29	-0.2648	XT NP B	2023ms1276	NA	NA	NA
Nafisa_PRO6	SH3 domain-binding glutamic acid-rich-like protein 2	SH3BGRL2	Q9UJC5	A4IFC4	4.2764	-0.2686	XT NP B	2023ms1276	NA	NA	NA
Nafisa_PRO4	SH3 domain-binding glutamic acid-rich-like protein 2	SH3BGRL2	Q9UJC5	A4IFC4	4.2955	-0.2767	XT NP B	2023ms1276	NA	NA	NA
Nafisa_PRO2	SH3 domain-binding glutamic acid-rich-like protein 2	SH3BGRL2	Q9UJC5	A4IFC4	4.2101	-0.3416	XT NP B	2023ms1276	NA	NA	NA
Nafisa_PRO1	SH3 domain-binding glutamic acid-rich-like protein 2	SH3BGRL2	Q9UJC5	A4IFC4	4.3137	-0.2336	XT NP B	2023ms1276	NA	NA	NA
Nafisa_SEN4	Collectin-11;Isoform of Q9BWP8, Isoform 10 of Collectin-11;Isoform of Q9BWP8, Isoform 2 of Collectin-11;Isoform of Q9BWP8, Isoform 3 of Collectin-11;Isoform of Q9BWP8, Isoform 4 of Collectin-11;Isoform of Q9BWP8, Isoform 5 of Collectin-11;Isoform of Q9BWP8, Isoform 6 of Collectin-11;Isoform of Q9BWP8, Isoform 7 of Collectin-11;Isoform of Q9BWP8, Isoform 8 of Collectin-11;Isoform of Q9BWP8, Isoform 9 of Collectin-11	COLEC11;COLEC11;COLEC11;COLEC11;COLEC11;COLEC11;COLEC11;COLEC11;COLEC11;COLEC11	NA	Q9BWP8;Q9BWP8-10;Q9BWP8-2;Q9BWP8-3;Q9BWP8-4;Q9BWP8-5;Q9BWP8-6;Q9BWP8-7;Q9BWP8-8;Q9BWP8-9	5.5647	0.9444	XT NP A	2023ms1276	complement activation, lectin pathway [GO:0001867]; complement activation [GO:0006956]; antimicrobial humoral response [GO:0019730]; developmental process [GO:0032502]; execution phase of apoptosis [GO:0097194]; ; ; ; ; ; ; ; ;	DNA binding [GO:0003677]; calcium ion binding [GO:0005509]; protein binding [GO:0005515]; mannose binding [GO:0005537]; fucose binding [GO:0042806]; oligosaccharide binding [GO:0070492]; calcium-dependent carbohydrate binding [GO:0120153]; ; ; ; ; ; ; ; ;	extracellular region [GO:0005576]; extracellular space [GO:0005615]; collagen trimer [GO:0005581]; ; ; ; ; ; ; ; ;
Nafisa_SEN3	Collectin-11;Isoform of Q9BWP8, Isoform 10 of Collectin-11;Isoform of Q9BWP8, Isoform 2 of Collectin-11;Isoform of Q9BWP8, Isoform 3 of Collectin-11;Isoform of Q9BWP8, Isoform 4 of Collectin-11;Isoform of Q9BWP8, Isoform 5 of Collectin-11;Isoform of Q9BWP8, Isoform 6 of Collectin-11;Isoform of Q9BWP8, Isoform 7 of Collectin-11;Isoform of Q9BWP8, Isoform 8 of Collectin-11;Isoform of Q9BWP8, Isoform 9 of Collectin-11	COLEC11;COLEC11;COLEC11;COLEC11;COLEC11;COLEC11;COLEC11;COLEC11;COLEC11;COLEC11	NA	Q9BWP8;Q9BWP8-10;Q9BWP8-2;Q9BWP8-3;Q9BWP8-4;Q9BWP8-5;Q9BWP8-6;Q9BWP8-7;Q9BWP8-8;Q9BWP8-9	3.6086	-1.011	XT NP A	2023ms1276	complement activation, lectin pathway [GO:0001867]; complement activation [GO:0006956]; antimicrobial humoral response [GO:0019730]; developmental process [GO:0032502]; execution phase of apoptosis [GO:0097194]; ; ; ; ; ; ; ; ;	DNA binding [GO:0003677]; calcium ion binding [GO:0005509]; protein binding [GO:0005515]; mannose binding [GO:0005537]; fucose binding [GO:0042806]; oligosaccharide binding [GO:0070492]; calcium-dependent carbohydrate binding [GO:0120153]; ; ; ; ; ; ; ; ;	extracellular region [GO:0005576]; extracellular space [GO:0005615]; collagen trimer [GO:0005581]; ; ; ; ; ; ; ; ;
Nafisa_SEN2	Collectin-11;Isoform of Q9BWP8, Isoform 10 of Collectin-11;Isoform of Q9BWP8, Isoform 2 of Collectin-11;Isoform of Q9BWP8, Isoform 3 of Collectin-11;Isoform of Q9BWP8, Isoform 4 of Collectin-11;Isoform of Q9BWP8, Isoform 5 of Collectin-11;Isoform of Q9BWP8, Isoform 6 of Collectin-11;Isoform of Q9BWP8, Isoform 7 of Collectin-11;Isoform of Q9BWP8, Isoform 8 of Collectin-11;Isoform of Q9BWP8, Isoform 9 of Collectin-11	COLEC11;COLEC11;COLEC11;COLEC11;COLEC11;COLEC11;COLEC11;COLEC11;COLEC11;COLEC11	NA	Q9BWP8;Q9BWP8-10;Q9BWP8-2;Q9BWP8-3;Q9BWP8-4;Q9BWP8-5;Q9BWP8-6;Q9BWP8-7;Q9BWP8-8;Q9BWP8-9	4.0996	-0.5333	XT NP A	2023ms1276	complement activation, lectin pathway [GO:0001867]; complement activation [GO:0006956]; antimicrobial humoral response [GO:0019730]; developmental process [GO:0032502]; execution phase of apoptosis [GO:0097194]; ; ; ; ; ; ; ; ;	DNA binding [GO:0003677]; calcium ion binding [GO:0005509]; protein binding [GO:0005515]; mannose binding [GO:0005537]; fucose binding [GO:0042806]; oligosaccharide binding [GO:0070492]; calcium-dependent carbohydrate binding [GO:0120153]; ; ; ; ; ; ; ; ;	extracellular region [GO:0005576]; extracellular space [GO:0005615]; collagen trimer [GO:0005581]; ; ; ; ; ; ; ; ;
Nafisa_PRO6	Collectin-11;Isoform of Q9BWP8, Isoform 10 of Collectin-11;Isoform of Q9BWP8, Isoform 2 of Collectin-11;Isoform of Q9BWP8, Isoform 3 of Collectin-11;Isoform of Q9BWP8, Isoform 4 of Collectin-11;Isoform of Q9BWP8, Isoform 5 of Collectin-11;Isoform of Q9BWP8, Isoform 6 of Collectin-11;Isoform of Q9BWP8, Isoform 7 of Collectin-11;Isoform of Q9BWP8, Isoform 8 of Collectin-11;Isoform of Q9BWP8, Isoform 9 of Collectin-11	COLEC11;COLEC11;COLEC11;COLEC11;COLEC11;COLEC11;COLEC11;COLEC11;COLEC11;COLEC11	NA	Q9BWP8;Q9BWP8-10;Q9BWP8-2;Q9BWP8-3;Q9BWP8-4;Q9BWP8-5;Q9BWP8-6;Q9BWP8-7;Q9BWP8-8;Q9BWP8-9	4.1517	-0.3933	XT NP A	2023ms1276	complement activation, lectin pathway [GO:0001867]; complement activation [GO:0006956]; antimicrobial humoral response [GO:0019730]; developmental process [GO:0032502]; execution phase of apoptosis [GO:0097194]; ; ; ; ; ; ; ; ;	DNA binding [GO:0003677]; calcium ion binding [GO:0005509]; protein binding [GO:0005515]; mannose binding [GO:0005537]; fucose binding [GO:0042806]; oligosaccharide binding [GO:0070492]; calcium-dependent carbohydrate binding [GO:0120153]; ; ; ; ; ; ; ; ;	extracellular region [GO:0005576]; extracellular space [GO:0005615]; collagen trimer [GO:0005581]; ; ; ; ; ; ; ; ;
Nafisa_PRO1	Collectin-11;Isoform of Q9BWP8, Isoform 10 of Collectin-11;Isoform of Q9BWP8, Isoform 2 of Collectin-11;Isoform of Q9BWP8, Isoform 3 of Collectin-11;Isoform of Q9BWP8, Isoform 4 of Collectin-11;Isoform of Q9BWP8, Isoform 5 of Collectin-11;Isoform of Q9BWP8, Isoform 6 of Collectin-11;Isoform of Q9BWP8, Isoform 7 of Collectin-11;Isoform of Q9BWP8, Isoform 8 of Collectin-11;Isoform of Q9BWP8, Isoform 9 of Collectin-11	COLEC11;COLEC11;COLEC11;COLEC11;COLEC11;COLEC11;COLEC11;COLEC11;COLEC11;COLEC11	NA	Q9BWP8;Q9BWP8-10;Q9BWP8-2;Q9BWP8-3;Q9BWP8-4;Q9BWP8-5;Q9BWP8-6;Q9BWP8-7;Q9BWP8-8;Q9BWP8-9	4.6641	0.1168	XT NP A	2023ms1276	complement activation, lectin pathway [GO:0001867]; complement activation [GO:0006956]; antimicrobial humoral response [GO:0019730]; developmental process [GO:0032502]; execution phase of apoptosis [GO:0097194]; ; ; ; ; ; ; ; ;	DNA binding [GO:0003677]; calcium ion binding [GO:0005509]; protein binding [GO:0005515]; mannose binding [GO:0005537]; fucose binding [GO:0042806]; oligosaccharide binding [GO:0070492]; calcium-dependent carbohydrate binding [GO:0120153]; ; ; ; ; ; ; ; ;	extracellular region [GO:0005576]; extracellular space [GO:0005615]; collagen trimer [GO:0005581]; ; ; ; ; ; ; ; ;
Nafisa_SEN7	Rho GTPase-activating protein SYDE1;Isoform of Q6ZW31, Isoform 2 of Rho GTPase-activating protein SYDE1	SYDE1;SYDE1	NA	Q6ZW31;Q6ZW31-2	3.4181	-1.1946	XT NP B	2023ms1276	cell migration [GO:0016477]; actin cytoskeleton reorganization [GO:0031532]; signal transduction [GO:0007165]; regulation of cytoskeleton organization [GO:0051493]; activation of GTPase activity [GO:0090630]; positive regulation of trophoblast cell migration [GO:1901165];	GTPase activator activity [GO:0005096]; GTPase regulator activity [GO:0030695];	;
Nafisa_SEN6	Rho GTPase-activating protein SYDE1;Isoform of Q6ZW31, Isoform 2 of Rho GTPase-activating protein SYDE1	SYDE1;SYDE1	NA	Q6ZW31;Q6ZW31-2	3.5117	-1.1153	XT NP B	2023ms1276	cell migration [GO:0016477]; actin cytoskeleton reorganization [GO:0031532]; signal transduction [GO:0007165]; regulation of cytoskeleton organization [GO:0051493]; activation of GTPase activity [GO:0090630]; positive regulation of trophoblast cell migration [GO:1901165];	GTPase activator activity [GO:0005096]; GTPase regulator activity [GO:0030695];	;
Nafisa_SEN4	Rho GTPase-activating protein SYDE1;Isoform of Q6ZW31, Isoform 2 of Rho GTPase-activating protein SYDE1	SYDE1;SYDE1	NA	Q6ZW31;Q6ZW31-2	3.3428	-1.2775	XT NP B	2023ms1276	cell migration [GO:0016477]; actin cytoskeleton reorganization [GO:0031532]; signal transduction [GO:0007165]; regulation of cytoskeleton organization [GO:0051493]; activation of GTPase activity [GO:0090630]; positive regulation of trophoblast cell migration [GO:1901165];	GTPase activator activity [GO:0005096]; GTPase regulator activity [GO:0030695];	;
Nafisa_SEN3	Rho GTPase-activating protein SYDE1;Isoform of Q6ZW31, Isoform 2 of Rho GTPase-activating protein SYDE1	SYDE1;SYDE1	NA	Q6ZW31;Q6ZW31-2	2.9494	-1.6703	XT NP B	2023ms1276	cell migration [GO:0016477]; actin cytoskeleton reorganization [GO:0031532]; signal transduction [GO:0007165]; regulation of cytoskeleton organization [GO:0051493]; activation of GTPase activity [GO:0090630]; positive regulation of trophoblast cell migration [GO:1901165];	GTPase activator activity [GO:0005096]; GTPase regulator activity [GO:0030695];	;
Nafisa_SEN1	Rho GTPase-activating protein SYDE1;Isoform of Q6ZW31, Isoform 2 of Rho GTPase-activating protein SYDE1	SYDE1;SYDE1	NA	Q6ZW31;Q6ZW31-2	3.3075	-1.3102	XT NP B	2023ms1276	cell migration [GO:0016477]; actin cytoskeleton reorganization [GO:0031532]; signal transduction [GO:0007165]; regulation of cytoskeleton organization [GO:0051493]; activation of GTPase activity [GO:0090630]; positive regulation of trophoblast cell migration [GO:1901165];	GTPase activator activity [GO:0005096]; GTPase regulator activity [GO:0030695];	;
Nafisa_PRO7	Rho GTPase-activating protein SYDE1;Isoform of Q6ZW31, Isoform 2 of Rho GTPase-activating protein SYDE1	SYDE1;SYDE1	NA	Q6ZW31;Q6ZW31-2	3.4108	-1.1441	XT NP B	2023ms1276	cell migration [GO:0016477]; actin cytoskeleton reorganization [GO:0031532]; signal transduction [GO:0007165]; regulation of cytoskeleton organization [GO:0051493]; activation of GTPase activity [GO:0090630]; positive regulation of trophoblast cell migration [GO:1901165];	GTPase activator activity [GO:0005096]; GTPase regulator activity [GO:0030695];	;
Nafisa_PRO6	Rho GTPase-activating protein SYDE1;Isoform of Q6ZW31, Isoform 2 of Rho GTPase-activating protein SYDE1	SYDE1;SYDE1	NA	Q6ZW31;Q6ZW31-2	3.0752	-1.4699	XT NP B	2023ms1276	cell migration [GO:0016477]; actin cytoskeleton reorganization [GO:0031532]; signal transduction [GO:0007165]; regulation of cytoskeleton organization [GO:0051493]; activation of GTPase activity [GO:0090630]; positive regulation of trophoblast cell migration [GO:1901165];	GTPase activator activity [GO:0005096]; GTPase regulator activity [GO:0030695];	;
Nafisa_PRO4	Rho GTPase-activating protein SYDE1;Isoform of Q6ZW31, Isoform 2 of Rho GTPase-activating protein SYDE1	SYDE1;SYDE1	NA	Q6ZW31;Q6ZW31-2	3.4682	-1.104	XT NP B	2023ms1276	cell migration [GO:0016477]; actin cytoskeleton reorganization [GO:0031532]; signal transduction [GO:0007165]; regulation of cytoskeleton organization [GO:0051493]; activation of GTPase activity [GO:0090630]; positive regulation of trophoblast cell migration [GO:1901165];	GTPase activator activity [GO:0005096]; GTPase regulator activity [GO:0030695];	;
Nafisa_PRO2	Rho GTPase-activating protein SYDE1;Isoform of Q6ZW31, Isoform 2 of Rho GTPase-activating protein SYDE1	SYDE1;SYDE1	NA	Q6ZW31;Q6ZW31-2	3.3103	-1.2415	XT NP B	2023ms1276	cell migration [GO:0016477]; actin cytoskeleton reorganization [GO:0031532]; signal transduction [GO:0007165]; regulation of cytoskeleton organization [GO:0051493]; activation of GTPase activity [GO:0090630]; positive regulation of trophoblast cell migration [GO:1901165];	GTPase activator activity [GO:0005096]; GTPase regulator activity [GO:0030695];	;
Nafisa_PRO1	Rho GTPase-activating protein SYDE1;Isoform of Q6ZW31, Isoform 2 of Rho GTPase-activating protein SYDE1	SYDE1;SYDE1	NA	Q6ZW31;Q6ZW31-2	3.3959	-1.1514	XT NP B	2023ms1276	cell migration [GO:0016477]; actin cytoskeleton reorganization [GO:0031532]; signal transduction [GO:0007165]; regulation of cytoskeleton organization [GO:0051493]; activation of GTPase activity [GO:0090630]; positive regulation of trophoblast cell migration [GO:1901165];	GTPase activator activity [GO:0005096]; GTPase regulator activity [GO:0030695];	;
Nafisa_SEN7	Histone deacetylase 10;Histone deacetylase 10	HDAC10;HDAC10	NA	A0A3Q1LLM4;Q0VD49	3.8961	-0.7166	XT NP B	2023ms1276	;	;	;
Nafisa_SEN6	Histone deacetylase 10;Histone deacetylase 10	HDAC10;HDAC10	NA	A0A3Q1LLM4;Q0VD49	3.8173	-0.8098	XT NP B	2023ms1276	;	;	;
Nafisa_SEN5	Histone deacetylase 10;Histone deacetylase 10	HDAC10;HDAC10	NA	A0A3Q1LLM4;Q0VD49	3.6847	-0.9685	XT NP B	2023ms1276	;	;	;
Nafisa_SEN4	Histone deacetylase 10;Histone deacetylase 10	HDAC10;HDAC10	NA	A0A3Q1LLM4;Q0VD49	3.8915	-0.7288	XT NP B	2023ms1276	;	;	;
Nafisa_SEN3	Histone deacetylase 10;Histone deacetylase 10	HDAC10;HDAC10	NA	A0A3Q1LLM4;Q0VD49	3.8013	-0.8183	XT NP B	2023ms1276	;	;	;
Nafisa_SEN2	Histone deacetylase 10;Histone deacetylase 10	HDAC10;HDAC10	NA	A0A3Q1LLM4;Q0VD49	3.5134	-1.1196	XT NP B	2023ms1276	;	;	;
Nafisa_SEN1	Histone deacetylase 10;Histone deacetylase 10	HDAC10;HDAC10	NA	A0A3Q1LLM4;Q0VD49	3.8273	-0.7904	XT NP B	2023ms1276	;	;	;
Nafisa_PRO7	Histone deacetylase 10;Histone deacetylase 10	HDAC10;HDAC10	NA	A0A3Q1LLM4;Q0VD49	3.8377	-0.7172	XT NP B	2023ms1276	;	;	;
Nafisa_PRO6	Histone deacetylase 10;Histone deacetylase 10	HDAC10;HDAC10	NA	A0A3Q1LLM4;Q0VD49	3.9289	-0.6161	XT NP B	2023ms1276	;	;	;
Nafisa_PRO5	Histone deacetylase 10;Histone deacetylase 10	HDAC10;HDAC10	NA	A0A3Q1LLM4;Q0VD49	3.8501	-0.6871	XT NP B	2023ms1276	;	;	;
Nafisa_PRO4	Histone deacetylase 10;Histone deacetylase 10	HDAC10;HDAC10	NA	A0A3Q1LLM4;Q0VD49	3.8605	-0.7118	XT NP B	2023ms1276	;	;	;
Nafisa_PRO3	Histone deacetylase 10;Histone deacetylase 10	HDAC10;HDAC10	NA	A0A3Q1LLM4;Q0VD49	3.5123	-1.0582	XT NP B	2023ms1276	;	;	;
Nafisa_PRO2	Histone deacetylase 10;Histone deacetylase 10	HDAC10;HDAC10	NA	A0A3Q1LLM4;Q0VD49	3.847	-0.7048	XT NP B	2023ms1276	;	;	;
Nafisa_PRO1	Histone deacetylase 10;Histone deacetylase 10	HDAC10;HDAC10	NA	A0A3Q1LLM4;Q0VD49	3.8019	-0.7454	XT NP B	2023ms1276	;	;	;
Nafisa_SEN7	Alpha-1,4 glucan phosphorylase	PYGM	P11217	F1MJ28	4.8911	0.2783	XT NP B	2023ms1276	NA	NA	NA
Nafisa_SEN6	Alpha-1,4 glucan phosphorylase	PYGM	P11217	F1MJ28	4.911	0.2839	XT NP B	2023ms1276	NA	NA	NA
Nafisa_SEN5	Alpha-1,4 glucan phosphorylase	PYGM	P11217	F1MJ28	4.8376	0.1845	XT NP B	2023ms1276	NA	NA	NA
Nafisa_SEN4	Alpha-1,4 glucan phosphorylase	PYGM	P11217	F1MJ28	4.8064	0.186	XT NP B	2023ms1276	NA	NA	NA
Nafisa_SEN3	Alpha-1,4 glucan phosphorylase	PYGM	P11217	F1MJ28	4.8581	0.2384	XT NP B	2023ms1276	NA	NA	NA
Nafisa_SEN2	Alpha-1,4 glucan phosphorylase	PYGM	P11217	F1MJ28	4.8645	0.2316	XT NP B	2023ms1276	NA	NA	NA
Nafisa_SEN1	Alpha-1,4 glucan phosphorylase	PYGM	P11217	F1MJ28	4.8701	0.2524	XT NP B	2023ms1276	NA	NA	NA
Nafisa_PRO7	Alpha-1,4 glucan phosphorylase	PYGM	P11217	F1MJ28	4.9684	0.4135	XT NP B	2023ms1276	NA	NA	NA
Nafisa_PRO6	Alpha-1,4 glucan phosphorylase	PYGM	P11217	F1MJ28	4.9586	0.4136	XT NP B	2023ms1276	NA	NA	NA
Nafisa_PRO5	Alpha-1,4 glucan phosphorylase	PYGM	P11217	F1MJ28	4.9012	0.364	XT NP B	2023ms1276	NA	NA	NA
Nafisa_PRO4	Alpha-1,4 glucan phosphorylase	PYGM	P11217	F1MJ28	4.8717	0.2995	XT NP B	2023ms1276	NA	NA	NA
Nafisa_PRO3	Alpha-1,4 glucan phosphorylase	PYGM	P11217	F1MJ28	4.8673	0.2967	XT NP B	2023ms1276	NA	NA	NA
Nafisa_PRO2	Alpha-1,4 glucan phosphorylase	PYGM	P11217	F1MJ28	4.8933	0.3415	XT NP B	2023ms1276	NA	NA	NA
Nafisa_PRO1	Alpha-1,4 glucan phosphorylase	PYGM	P11217	F1MJ28	4.8548	0.3075	XT NP B	2023ms1276	NA	NA	NA
Nafisa_SEN7	Diacylglycerol O-acyltransferase 2-like protein 6	DGAT2L6	Q6ZPD8	Q6ZPD8	4.5291	-0.0837	XT NP B	2023ms1276	monoacylglycerol biosynthetic process [GO:0006640]; acylglycerol acyl-chain remodeling [GO:0036155]; lipid metabolic process [GO:0006629]	diacylglycerol O-acyltransferase activity [GO:0004144]; protein binding [GO:0005515]; O-acyltransferase activity [GO:0008374]	endoplasmic reticulum membrane [GO:0005789]; integral component of membrane [GO:0016021]
Nafisa_SEN6	Diacylglycerol O-acyltransferase 2-like protein 6	DGAT2L6	Q6ZPD8	Q6ZPD8	4.5557	-0.0714	XT NP B	2023ms1276	monoacylglycerol biosynthetic process [GO:0006640]; acylglycerol acyl-chain remodeling [GO:0036155]; lipid metabolic process [GO:0006629]	diacylglycerol O-acyltransferase activity [GO:0004144]; protein binding [GO:0005515]; O-acyltransferase activity [GO:0008374]	endoplasmic reticulum membrane [GO:0005789]; integral component of membrane [GO:0016021]
Nafisa_SEN5	Diacylglycerol O-acyltransferase 2-like protein 6	DGAT2L6	Q6ZPD8	Q6ZPD8	4.5429	-0.1103	XT NP B	2023ms1276	monoacylglycerol biosynthetic process [GO:0006640]; acylglycerol acyl-chain remodeling [GO:0036155]; lipid metabolic process [GO:0006629]	diacylglycerol O-acyltransferase activity [GO:0004144]; protein binding [GO:0005515]; O-acyltransferase activity [GO:0008374]	endoplasmic reticulum membrane [GO:0005789]; integral component of membrane [GO:0016021]
Nafisa_SEN4	Diacylglycerol O-acyltransferase 2-like protein 6	DGAT2L6	Q6ZPD8	Q6ZPD8	4.5704	-0.05	XT NP B	2023ms1276	monoacylglycerol biosynthetic process [GO:0006640]; acylglycerol acyl-chain remodeling [GO:0036155]; lipid metabolic process [GO:0006629]	diacylglycerol O-acyltransferase activity [GO:0004144]; protein binding [GO:0005515]; O-acyltransferase activity [GO:0008374]	endoplasmic reticulum membrane [GO:0005789]; integral component of membrane [GO:0016021]
Nafisa_SEN3	Diacylglycerol O-acyltransferase 2-like protein 6	DGAT2L6	Q6ZPD8	Q6ZPD8	4.5316	-0.088	XT NP B	2023ms1276	monoacylglycerol biosynthetic process [GO:0006640]; acylglycerol acyl-chain remodeling [GO:0036155]; lipid metabolic process [GO:0006629]	diacylglycerol O-acyltransferase activity [GO:0004144]; protein binding [GO:0005515]; O-acyltransferase activity [GO:0008374]	endoplasmic reticulum membrane [GO:0005789]; integral component of membrane [GO:0016021]
Nafisa_SEN2	Diacylglycerol O-acyltransferase 2-like protein 6	DGAT2L6	Q6ZPD8	Q6ZPD8	4.5058	-0.1271	XT NP B	2023ms1276	monoacylglycerol biosynthetic process [GO:0006640]; acylglycerol acyl-chain remodeling [GO:0036155]; lipid metabolic process [GO:0006629]	diacylglycerol O-acyltransferase activity [GO:0004144]; protein binding [GO:0005515]; O-acyltransferase activity [GO:0008374]	endoplasmic reticulum membrane [GO:0005789]; integral component of membrane [GO:0016021]
Nafisa_SEN1	Diacylglycerol O-acyltransferase 2-like protein 6	DGAT2L6	Q6ZPD8	Q6ZPD8	4.6138	-0.0039	XT NP B	2023ms1276	monoacylglycerol biosynthetic process [GO:0006640]; acylglycerol acyl-chain remodeling [GO:0036155]; lipid metabolic process [GO:0006629]	diacylglycerol O-acyltransferase activity [GO:0004144]; protein binding [GO:0005515]; O-acyltransferase activity [GO:0008374]	endoplasmic reticulum membrane [GO:0005789]; integral component of membrane [GO:0016021]
Nafisa_PRO7	Diacylglycerol O-acyltransferase 2-like protein 6	DGAT2L6	Q6ZPD8	Q6ZPD8	4.5807	0.0258	XT NP B	2023ms1276	monoacylglycerol biosynthetic process [GO:0006640]; acylglycerol acyl-chain remodeling [GO:0036155]; lipid metabolic process [GO:0006629]	diacylglycerol O-acyltransferase activity [GO:0004144]; protein binding [GO:0005515]; O-acyltransferase activity [GO:0008374]	endoplasmic reticulum membrane [GO:0005789]; integral component of membrane [GO:0016021]
Nafisa_PRO6	Diacylglycerol O-acyltransferase 2-like protein 6	DGAT2L6	Q6ZPD8	Q6ZPD8	4.5936	0.0486	XT NP B	2023ms1276	monoacylglycerol biosynthetic process [GO:0006640]; acylglycerol acyl-chain remodeling [GO:0036155]; lipid metabolic process [GO:0006629]	diacylglycerol O-acyltransferase activity [GO:0004144]; protein binding [GO:0005515]; O-acyltransferase activity [GO:0008374]	endoplasmic reticulum membrane [GO:0005789]; integral component of membrane [GO:0016021]
Nafisa_PRO5	Diacylglycerol O-acyltransferase 2-like protein 6	DGAT2L6	Q6ZPD8	Q6ZPD8	4.6431	0.1059	XT NP B	2023ms1276	monoacylglycerol biosynthetic process [GO:0006640]; acylglycerol acyl-chain remodeling [GO:0036155]; lipid metabolic process [GO:0006629]	diacylglycerol O-acyltransferase activity [GO:0004144]; protein binding [GO:0005515]; O-acyltransferase activity [GO:0008374]	endoplasmic reticulum membrane [GO:0005789]; integral component of membrane [GO:0016021]
Nafisa_PRO4	Diacylglycerol O-acyltransferase 2-like protein 6	DGAT2L6	Q6ZPD8	Q6ZPD8	4.5985	0.0262	XT NP B	2023ms1276	monoacylglycerol biosynthetic process [GO:0006640]; acylglycerol acyl-chain remodeling [GO:0036155]; lipid metabolic process [GO:0006629]	diacylglycerol O-acyltransferase activity [GO:0004144]; protein binding [GO:0005515]; O-acyltransferase activity [GO:0008374]	endoplasmic reticulum membrane [GO:0005789]; integral component of membrane [GO:0016021]
Nafisa_PRO3	Diacylglycerol O-acyltransferase 2-like protein 6	DGAT2L6	Q6ZPD8	Q6ZPD8	4.627	0.0565	XT NP B	2023ms1276	monoacylglycerol biosynthetic process [GO:0006640]; acylglycerol acyl-chain remodeling [GO:0036155]; lipid metabolic process [GO:0006629]	diacylglycerol O-acyltransferase activity [GO:0004144]; protein binding [GO:0005515]; O-acyltransferase activity [GO:0008374]	endoplasmic reticulum membrane [GO:0005789]; integral component of membrane [GO:0016021]
Nafisa_PRO2	Diacylglycerol O-acyltransferase 2-like protein 6	DGAT2L6	Q6ZPD8	Q6ZPD8	4.5785	0.0267	XT NP B	2023ms1276	monoacylglycerol biosynthetic process [GO:0006640]; acylglycerol acyl-chain remodeling [GO:0036155]; lipid metabolic process [GO:0006629]	diacylglycerol O-acyltransferase activity [GO:0004144]; protein binding [GO:0005515]; O-acyltransferase activity [GO:0008374]	endoplasmic reticulum membrane [GO:0005789]; integral component of membrane [GO:0016021]
Nafisa_PRO1	Diacylglycerol O-acyltransferase 2-like protein 6	DGAT2L6	Q6ZPD8	Q6ZPD8	4.5143	-0.0329	XT NP B	2023ms1276	monoacylglycerol biosynthetic process [GO:0006640]; acylglycerol acyl-chain remodeling [GO:0036155]; lipid metabolic process [GO:0006629]	diacylglycerol O-acyltransferase activity [GO:0004144]; protein binding [GO:0005515]; O-acyltransferase activity [GO:0008374]	endoplasmic reticulum membrane [GO:0005789]; integral component of membrane [GO:0016021]
Nafisa_SEN7	Carbohydrate sulfotransferase;Carbohydrate sulfotransferase;Carbohydrate sulfotransferase	CHST10;CHST10;CHST10	NA	A0A3Q1LJQ8;A0A3Q1M1B8;F6PRF2	3.7901	-0.8227	XT NP B	2023ms1276	; ;	; ;	; ;
Nafisa_SEN6	Carbohydrate sulfotransferase;Carbohydrate sulfotransferase;Carbohydrate sulfotransferase	CHST10;CHST10;CHST10	NA	A0A3Q1LJQ8;A0A3Q1M1B8;F6PRF2	3.8129	-0.8142	XT NP B	2023ms1276	; ;	; ;	; ;
Nafisa_SEN5	Carbohydrate sulfotransferase;Carbohydrate sulfotransferase;Carbohydrate sulfotransferase	CHST10;CHST10;CHST10	NA	A0A3Q1LJQ8;A0A3Q1M1B8;F6PRF2	3.9583	-0.6948	XT NP B	2023ms1276	; ;	; ;	; ;
Nafisa_SEN4	Carbohydrate sulfotransferase;Carbohydrate sulfotransferase;Carbohydrate sulfotransferase	CHST10;CHST10;CHST10	NA	A0A3Q1LJQ8;A0A3Q1M1B8;F6PRF2	3.8384	-0.7819	XT NP B	2023ms1276	; ;	; ;	; ;
Nafisa_SEN3	Carbohydrate sulfotransferase;Carbohydrate sulfotransferase;Carbohydrate sulfotransferase	CHST10;CHST10;CHST10	NA	A0A3Q1LJQ8;A0A3Q1M1B8;F6PRF2	3.6732	-0.9465	XT NP B	2023ms1276	; ;	; ;	; ;
Nafisa_SEN2	Carbohydrate sulfotransferase;Carbohydrate sulfotransferase;Carbohydrate sulfotransferase	CHST10;CHST10;CHST10	NA	A0A3Q1LJQ8;A0A3Q1M1B8;F6PRF2	3.6706	-0.9623	XT NP B	2023ms1276	; ;	; ;	; ;
Nafisa_SEN1	Carbohydrate sulfotransferase;Carbohydrate sulfotransferase;Carbohydrate sulfotransferase	CHST10;CHST10;CHST10	NA	A0A3Q1LJQ8;A0A3Q1M1B8;F6PRF2	3.8683	-0.7494	XT NP B	2023ms1276	; ;	; ;	; ;
Nafisa_PRO7	Carbohydrate sulfotransferase;Carbohydrate sulfotransferase;Carbohydrate sulfotransferase	CHST10;CHST10;CHST10	NA	A0A3Q1LJQ8;A0A3Q1M1B8;F6PRF2	3.8641	-0.6908	XT NP B	2023ms1276	; ;	; ;	; ;
Nafisa_PRO6	Carbohydrate sulfotransferase;Carbohydrate sulfotransferase;Carbohydrate sulfotransferase	CHST10;CHST10;CHST10	NA	A0A3Q1LJQ8;A0A3Q1M1B8;F6PRF2	3.8417	-0.7033	XT NP B	2023ms1276	; ;	; ;	; ;
Nafisa_PRO5	Carbohydrate sulfotransferase;Carbohydrate sulfotransferase;Carbohydrate sulfotransferase	CHST10;CHST10;CHST10	NA	A0A3Q1LJQ8;A0A3Q1M1B8;F6PRF2	3.6627	-0.8745	XT NP B	2023ms1276	; ;	; ;	; ;
Nafisa_PRO4	Carbohydrate sulfotransferase;Carbohydrate sulfotransferase;Carbohydrate sulfotransferase	CHST10;CHST10;CHST10	NA	A0A3Q1LJQ8;A0A3Q1M1B8;F6PRF2	3.867	-0.7052	XT NP B	2023ms1276	; ;	; ;	; ;
Nafisa_PRO3	Carbohydrate sulfotransferase;Carbohydrate sulfotransferase;Carbohydrate sulfotransferase	CHST10;CHST10;CHST10	NA	A0A3Q1LJQ8;A0A3Q1M1B8;F6PRF2	3.7099	-0.8606	XT NP B	2023ms1276	; ;	; ;	; ;
Nafisa_PRO2	Carbohydrate sulfotransferase;Carbohydrate sulfotransferase;Carbohydrate sulfotransferase	CHST10;CHST10;CHST10	NA	A0A3Q1LJQ8;A0A3Q1M1B8;F6PRF2	3.9567	-0.5951	XT NP B	2023ms1276	; ;	; ;	; ;
Nafisa_PRO1	Carbohydrate sulfotransferase;Carbohydrate sulfotransferase;Carbohydrate sulfotransferase	CHST10;CHST10;CHST10	NA	A0A3Q1LJQ8;A0A3Q1M1B8;F6PRF2	3.8811	-0.6662	XT NP B	2023ms1276	; ;	; ;	; ;
Nafisa_SEN7	CDGSH iron-sulfur domain-containing protein 3, mitochondrial	CISD3	P0C7P0	P0C7P0	5.2844	0.6716	XT NP B	2023ms1276	protein maturation by [2Fe-2S] cluster transfer [GO:0106034]	metal ion binding [GO:0046872]; 2 iron, 2 sulfur cluster binding [GO:0051537]	mitochondrion [GO:0005739]
Nafisa_SEN6	CDGSH iron-sulfur domain-containing protein 3, mitochondrial	CISD3	P0C7P0	P0C7P0	5.2685	0.6414	XT NP B	2023ms1276	protein maturation by [2Fe-2S] cluster transfer [GO:0106034]	metal ion binding [GO:0046872]; 2 iron, 2 sulfur cluster binding [GO:0051537]	mitochondrion [GO:0005739]
Nafisa_SEN5	CDGSH iron-sulfur domain-containing protein 3, mitochondrial	CISD3	P0C7P0	P0C7P0	5.2438	0.5907	XT NP B	2023ms1276	protein maturation by [2Fe-2S] cluster transfer [GO:0106034]	metal ion binding [GO:0046872]; 2 iron, 2 sulfur cluster binding [GO:0051537]	mitochondrion [GO:0005739]
Nafisa_SEN4	CDGSH iron-sulfur domain-containing protein 3, mitochondrial	CISD3	P0C7P0	P0C7P0	5.3281	0.7078	XT NP B	2023ms1276	protein maturation by [2Fe-2S] cluster transfer [GO:0106034]	metal ion binding [GO:0046872]; 2 iron, 2 sulfur cluster binding [GO:0051537]	mitochondrion [GO:0005739]
Nafisa_SEN3	CDGSH iron-sulfur domain-containing protein 3, mitochondrial	CISD3	P0C7P0	P0C7P0	5.3385	0.7188	XT NP B	2023ms1276	protein maturation by [2Fe-2S] cluster transfer [GO:0106034]	metal ion binding [GO:0046872]; 2 iron, 2 sulfur cluster binding [GO:0051537]	mitochondrion [GO:0005739]
Nafisa_SEN2	CDGSH iron-sulfur domain-containing protein 3, mitochondrial	CISD3	P0C7P0	P0C7P0	5.2511	0.6182	XT NP B	2023ms1276	protein maturation by [2Fe-2S] cluster transfer [GO:0106034]	metal ion binding [GO:0046872]; 2 iron, 2 sulfur cluster binding [GO:0051537]	mitochondrion [GO:0005739]
Nafisa_SEN1	CDGSH iron-sulfur domain-containing protein 3, mitochondrial	CISD3	P0C7P0	P0C7P0	5.3037	0.686	XT NP B	2023ms1276	protein maturation by [2Fe-2S] cluster transfer [GO:0106034]	metal ion binding [GO:0046872]; 2 iron, 2 sulfur cluster binding [GO:0051537]	mitochondrion [GO:0005739]
Nafisa_PRO7	CDGSH iron-sulfur domain-containing protein 3, mitochondrial	CISD3	P0C7P0	P0C7P0	5.3338	0.7789	XT NP B	2023ms1276	protein maturation by [2Fe-2S] cluster transfer [GO:0106034]	metal ion binding [GO:0046872]; 2 iron, 2 sulfur cluster binding [GO:0051537]	mitochondrion [GO:0005739]
Nafisa_PRO6	CDGSH iron-sulfur domain-containing protein 3, mitochondrial	CISD3	P0C7P0	P0C7P0	5.3099	0.7649	XT NP B	2023ms1276	protein maturation by [2Fe-2S] cluster transfer [GO:0106034]	metal ion binding [GO:0046872]; 2 iron, 2 sulfur cluster binding [GO:0051537]	mitochondrion [GO:0005739]
Nafisa_PRO5	CDGSH iron-sulfur domain-containing protein 3, mitochondrial	CISD3	P0C7P0	P0C7P0	5.304	0.7668	XT NP B	2023ms1276	protein maturation by [2Fe-2S] cluster transfer [GO:0106034]	metal ion binding [GO:0046872]; 2 iron, 2 sulfur cluster binding [GO:0051537]	mitochondrion [GO:0005739]
Nafisa_PRO4	CDGSH iron-sulfur domain-containing protein 3, mitochondrial	CISD3	P0C7P0	P0C7P0	5.3188	0.7466	XT NP B	2023ms1276	protein maturation by [2Fe-2S] cluster transfer [GO:0106034]	metal ion binding [GO:0046872]; 2 iron, 2 sulfur cluster binding [GO:0051537]	mitochondrion [GO:0005739]
Nafisa_PRO3	CDGSH iron-sulfur domain-containing protein 3, mitochondrial	CISD3	P0C7P0	P0C7P0	5.3271	0.7566	XT NP B	2023ms1276	protein maturation by [2Fe-2S] cluster transfer [GO:0106034]	metal ion binding [GO:0046872]; 2 iron, 2 sulfur cluster binding [GO:0051537]	mitochondrion [GO:0005739]
Nafisa_PRO2	CDGSH iron-sulfur domain-containing protein 3, mitochondrial	CISD3	P0C7P0	P0C7P0	5.312	0.7602	XT NP B	2023ms1276	protein maturation by [2Fe-2S] cluster transfer [GO:0106034]	metal ion binding [GO:0046872]; 2 iron, 2 sulfur cluster binding [GO:0051537]	mitochondrion [GO:0005739]
Nafisa_PRO1	CDGSH iron-sulfur domain-containing protein 3, mitochondrial	CISD3	P0C7P0	P0C7P0	5.2841	0.7368	XT NP B	2023ms1276	protein maturation by [2Fe-2S] cluster transfer [GO:0106034]	metal ion binding [GO:0046872]; 2 iron, 2 sulfur cluster binding [GO:0051537]	mitochondrion [GO:0005739]
Nafisa_SEN7	Nectin-2	NECTIN2	Q92692	Q92692	3.7566	-0.8561	XT NP B	2023ms1276	positive regulation of natural killer cell mediated cytotoxicity directed against tumor cell target [GO:0002860]; positive regulation of immunoglobulin mediated immune response [GO:0002891]; homophilic cell adhesion via plasma membrane adhesion molecules [GO:0007156]; spermatid development [GO:0007286]; spermatid nucleus differentiation [GO:0007289]; fertilization [GO:0009566]; fusion of virus membrane with host plasma membrane [GO:0019064]; sperm mitochondrion organization [GO:0030382]; cell part morphogenesis [GO:0032990]; positive regulation of mast cell activation [GO:0033005]; susceptibility to natural killer cell mediated cytotoxicity [GO:0042271]; adhesion of symbiont to host [GO:0044406]; cilium organization [GO:0044782]; positive regulation of natural killer cell mediated cytotoxicity [GO:0045954]; regulation of viral entry into host cell [GO:0046596]; coreceptor-mediated virion attachment to host cell [GO:0046814]; positive regulation of T cell receptor signaling pathway [GO:0050862]; susceptibility to T cell mediated cytotoxicity [GO:0060370]; acrosome assembly [GO:0001675]; cytoskeleton organization [GO:0007010]; establishment of mitochondrion localization [GO:0051654]	virus receptor activity [GO:0001618]; protein binding [GO:0005515]; coreceptor activity [GO:0015026]; identical protein binding [GO:0042802]; protein homodimerization activity [GO:0042803]; cell adhesion molecule binding [GO:0050839]	plasma membrane [GO:0005886]; cell-cell junction [GO:0005911]; zonula adherens [GO:0005915]; focal adhesion [GO:0005925]; cell surface [GO:0009986]; integral component of membrane [GO:0016021]; cell-cell contact zone [GO:0044291]; extracellular exosome [GO:0070062]; apical junction complex [GO:0043296]
Nafisa_SEN6	Nectin-2	NECTIN2	Q92692	Q92692	3.9592	-0.6679	XT NP B	2023ms1276	positive regulation of natural killer cell mediated cytotoxicity directed against tumor cell target [GO:0002860]; positive regulation of immunoglobulin mediated immune response [GO:0002891]; homophilic cell adhesion via plasma membrane adhesion molecules [GO:0007156]; spermatid development [GO:0007286]; spermatid nucleus differentiation [GO:0007289]; fertilization [GO:0009566]; fusion of virus membrane with host plasma membrane [GO:0019064]; sperm mitochondrion organization [GO:0030382]; cell part morphogenesis [GO:0032990]; positive regulation of mast cell activation [GO:0033005]; susceptibility to natural killer cell mediated cytotoxicity [GO:0042271]; adhesion of symbiont to host [GO:0044406]; cilium organization [GO:0044782]; positive regulation of natural killer cell mediated cytotoxicity [GO:0045954]; regulation of viral entry into host cell [GO:0046596]; coreceptor-mediated virion attachment to host cell [GO:0046814]; positive regulation of T cell receptor signaling pathway [GO:0050862]; susceptibility to T cell mediated cytotoxicity [GO:0060370]; acrosome assembly [GO:0001675]; cytoskeleton organization [GO:0007010]; establishment of mitochondrion localization [GO:0051654]	virus receptor activity [GO:0001618]; protein binding [GO:0005515]; coreceptor activity [GO:0015026]; identical protein binding [GO:0042802]; protein homodimerization activity [GO:0042803]; cell adhesion molecule binding [GO:0050839]	plasma membrane [GO:0005886]; cell-cell junction [GO:0005911]; zonula adherens [GO:0005915]; focal adhesion [GO:0005925]; cell surface [GO:0009986]; integral component of membrane [GO:0016021]; cell-cell contact zone [GO:0044291]; extracellular exosome [GO:0070062]; apical junction complex [GO:0043296]
Nafisa_SEN5	Nectin-2	NECTIN2	Q92692	Q92692	3.9737	-0.6794	XT NP B	2023ms1276	positive regulation of natural killer cell mediated cytotoxicity directed against tumor cell target [GO:0002860]; positive regulation of immunoglobulin mediated immune response [GO:0002891]; homophilic cell adhesion via plasma membrane adhesion molecules [GO:0007156]; spermatid development [GO:0007286]; spermatid nucleus differentiation [GO:0007289]; fertilization [GO:0009566]; fusion of virus membrane with host plasma membrane [GO:0019064]; sperm mitochondrion organization [GO:0030382]; cell part morphogenesis [GO:0032990]; positive regulation of mast cell activation [GO:0033005]; susceptibility to natural killer cell mediated cytotoxicity [GO:0042271]; adhesion of symbiont to host [GO:0044406]; cilium organization [GO:0044782]; positive regulation of natural killer cell mediated cytotoxicity [GO:0045954]; regulation of viral entry into host cell [GO:0046596]; coreceptor-mediated virion attachment to host cell [GO:0046814]; positive regulation of T cell receptor signaling pathway [GO:0050862]; susceptibility to T cell mediated cytotoxicity [GO:0060370]; acrosome assembly [GO:0001675]; cytoskeleton organization [GO:0007010]; establishment of mitochondrion localization [GO:0051654]	virus receptor activity [GO:0001618]; protein binding [GO:0005515]; coreceptor activity [GO:0015026]; identical protein binding [GO:0042802]; protein homodimerization activity [GO:0042803]; cell adhesion molecule binding [GO:0050839]	plasma membrane [GO:0005886]; cell-cell junction [GO:0005911]; zonula adherens [GO:0005915]; focal adhesion [GO:0005925]; cell surface [GO:0009986]; integral component of membrane [GO:0016021]; cell-cell contact zone [GO:0044291]; extracellular exosome [GO:0070062]; apical junction complex [GO:0043296]
Nafisa_SEN4	Nectin-2	NECTIN2	Q92692	Q92692	3.7629	-0.8574	XT NP B	2023ms1276	positive regulation of natural killer cell mediated cytotoxicity directed against tumor cell target [GO:0002860]; positive regulation of immunoglobulin mediated immune response [GO:0002891]; homophilic cell adhesion via plasma membrane adhesion molecules [GO:0007156]; spermatid development [GO:0007286]; spermatid nucleus differentiation [GO:0007289]; fertilization [GO:0009566]; fusion of virus membrane with host plasma membrane [GO:0019064]; sperm mitochondrion organization [GO:0030382]; cell part morphogenesis [GO:0032990]; positive regulation of mast cell activation [GO:0033005]; susceptibility to natural killer cell mediated cytotoxicity [GO:0042271]; adhesion of symbiont to host [GO:0044406]; cilium organization [GO:0044782]; positive regulation of natural killer cell mediated cytotoxicity [GO:0045954]; regulation of viral entry into host cell [GO:0046596]; coreceptor-mediated virion attachment to host cell [GO:0046814]; positive regulation of T cell receptor signaling pathway [GO:0050862]; susceptibility to T cell mediated cytotoxicity [GO:0060370]; acrosome assembly [GO:0001675]; cytoskeleton organization [GO:0007010]; establishment of mitochondrion localization [GO:0051654]	virus receptor activity [GO:0001618]; protein binding [GO:0005515]; coreceptor activity [GO:0015026]; identical protein binding [GO:0042802]; protein homodimerization activity [GO:0042803]; cell adhesion molecule binding [GO:0050839]	plasma membrane [GO:0005886]; cell-cell junction [GO:0005911]; zonula adherens [GO:0005915]; focal adhesion [GO:0005925]; cell surface [GO:0009986]; integral component of membrane [GO:0016021]; cell-cell contact zone [GO:0044291]; extracellular exosome [GO:0070062]; apical junction complex [GO:0043296]
Nafisa_SEN3	Nectin-2	NECTIN2	Q92692	Q92692	3.9411	-0.6786	XT NP B	2023ms1276	positive regulation of natural killer cell mediated cytotoxicity directed against tumor cell target [GO:0002860]; positive regulation of immunoglobulin mediated immune response [GO:0002891]; homophilic cell adhesion via plasma membrane adhesion molecules [GO:0007156]; spermatid development [GO:0007286]; spermatid nucleus differentiation [GO:0007289]; fertilization [GO:0009566]; fusion of virus membrane with host plasma membrane [GO:0019064]; sperm mitochondrion organization [GO:0030382]; cell part morphogenesis [GO:0032990]; positive regulation of mast cell activation [GO:0033005]; susceptibility to natural killer cell mediated cytotoxicity [GO:0042271]; adhesion of symbiont to host [GO:0044406]; cilium organization [GO:0044782]; positive regulation of natural killer cell mediated cytotoxicity [GO:0045954]; regulation of viral entry into host cell [GO:0046596]; coreceptor-mediated virion attachment to host cell [GO:0046814]; positive regulation of T cell receptor signaling pathway [GO:0050862]; susceptibility to T cell mediated cytotoxicity [GO:0060370]; acrosome assembly [GO:0001675]; cytoskeleton organization [GO:0007010]; establishment of mitochondrion localization [GO:0051654]	virus receptor activity [GO:0001618]; protein binding [GO:0005515]; coreceptor activity [GO:0015026]; identical protein binding [GO:0042802]; protein homodimerization activity [GO:0042803]; cell adhesion molecule binding [GO:0050839]	plasma membrane [GO:0005886]; cell-cell junction [GO:0005911]; zonula adherens [GO:0005915]; focal adhesion [GO:0005925]; cell surface [GO:0009986]; integral component of membrane [GO:0016021]; cell-cell contact zone [GO:0044291]; extracellular exosome [GO:0070062]; apical junction complex [GO:0043296]
Nafisa_SEN2	Nectin-2	NECTIN2	Q92692	Q92692	4.0169	-0.616	XT NP B	2023ms1276	positive regulation of natural killer cell mediated cytotoxicity directed against tumor cell target [GO:0002860]; positive regulation of immunoglobulin mediated immune response [GO:0002891]; homophilic cell adhesion via plasma membrane adhesion molecules [GO:0007156]; spermatid development [GO:0007286]; spermatid nucleus differentiation [GO:0007289]; fertilization [GO:0009566]; fusion of virus membrane with host plasma membrane [GO:0019064]; sperm mitochondrion organization [GO:0030382]; cell part morphogenesis [GO:0032990]; positive regulation of mast cell activation [GO:0033005]; susceptibility to natural killer cell mediated cytotoxicity [GO:0042271]; adhesion of symbiont to host [GO:0044406]; cilium organization [GO:0044782]; positive regulation of natural killer cell mediated cytotoxicity [GO:0045954]; regulation of viral entry into host cell [GO:0046596]; coreceptor-mediated virion attachment to host cell [GO:0046814]; positive regulation of T cell receptor signaling pathway [GO:0050862]; susceptibility to T cell mediated cytotoxicity [GO:0060370]; acrosome assembly [GO:0001675]; cytoskeleton organization [GO:0007010]; establishment of mitochondrion localization [GO:0051654]	virus receptor activity [GO:0001618]; protein binding [GO:0005515]; coreceptor activity [GO:0015026]; identical protein binding [GO:0042802]; protein homodimerization activity [GO:0042803]; cell adhesion molecule binding [GO:0050839]	plasma membrane [GO:0005886]; cell-cell junction [GO:0005911]; zonula adherens [GO:0005915]; focal adhesion [GO:0005925]; cell surface [GO:0009986]; integral component of membrane [GO:0016021]; cell-cell contact zone [GO:0044291]; extracellular exosome [GO:0070062]; apical junction complex [GO:0043296]
Nafisa_SEN1	Nectin-2	NECTIN2	Q92692	Q92692	4.0136	-0.6041	XT NP B	2023ms1276	positive regulation of natural killer cell mediated cytotoxicity directed against tumor cell target [GO:0002860]; positive regulation of immunoglobulin mediated immune response [GO:0002891]; homophilic cell adhesion via plasma membrane adhesion molecules [GO:0007156]; spermatid development [GO:0007286]; spermatid nucleus differentiation [GO:0007289]; fertilization [GO:0009566]; fusion of virus membrane with host plasma membrane [GO:0019064]; sperm mitochondrion organization [GO:0030382]; cell part morphogenesis [GO:0032990]; positive regulation of mast cell activation [GO:0033005]; susceptibility to natural killer cell mediated cytotoxicity [GO:0042271]; adhesion of symbiont to host [GO:0044406]; cilium organization [GO:0044782]; positive regulation of natural killer cell mediated cytotoxicity [GO:0045954]; regulation of viral entry into host cell [GO:0046596]; coreceptor-mediated virion attachment to host cell [GO:0046814]; positive regulation of T cell receptor signaling pathway [GO:0050862]; susceptibility to T cell mediated cytotoxicity [GO:0060370]; acrosome assembly [GO:0001675]; cytoskeleton organization [GO:0007010]; establishment of mitochondrion localization [GO:0051654]	virus receptor activity [GO:0001618]; protein binding [GO:0005515]; coreceptor activity [GO:0015026]; identical protein binding [GO:0042802]; protein homodimerization activity [GO:0042803]; cell adhesion molecule binding [GO:0050839]	plasma membrane [GO:0005886]; cell-cell junction [GO:0005911]; zonula adherens [GO:0005915]; focal adhesion [GO:0005925]; cell surface [GO:0009986]; integral component of membrane [GO:0016021]; cell-cell contact zone [GO:0044291]; extracellular exosome [GO:0070062]; apical junction complex [GO:0043296]
Nafisa_PRO7	Nectin-2	NECTIN2	Q92692	Q92692	3.2509	-1.304	XT NP B	2023ms1276	positive regulation of natural killer cell mediated cytotoxicity directed against tumor cell target [GO:0002860]; positive regulation of immunoglobulin mediated immune response [GO:0002891]; homophilic cell adhesion via plasma membrane adhesion molecules [GO:0007156]; spermatid development [GO:0007286]; spermatid nucleus differentiation [GO:0007289]; fertilization [GO:0009566]; fusion of virus membrane with host plasma membrane [GO:0019064]; sperm mitochondrion organization [GO:0030382]; cell part morphogenesis [GO:0032990]; positive regulation of mast cell activation [GO:0033005]; susceptibility to natural killer cell mediated cytotoxicity [GO:0042271]; adhesion of symbiont to host [GO:0044406]; cilium organization [GO:0044782]; positive regulation of natural killer cell mediated cytotoxicity [GO:0045954]; regulation of viral entry into host cell [GO:0046596]; coreceptor-mediated virion attachment to host cell [GO:0046814]; positive regulation of T cell receptor signaling pathway [GO:0050862]; susceptibility to T cell mediated cytotoxicity [GO:0060370]; acrosome assembly [GO:0001675]; cytoskeleton organization [GO:0007010]; establishment of mitochondrion localization [GO:0051654]	virus receptor activity [GO:0001618]; protein binding [GO:0005515]; coreceptor activity [GO:0015026]; identical protein binding [GO:0042802]; protein homodimerization activity [GO:0042803]; cell adhesion molecule binding [GO:0050839]	plasma membrane [GO:0005886]; cell-cell junction [GO:0005911]; zonula adherens [GO:0005915]; focal adhesion [GO:0005925]; cell surface [GO:0009986]; integral component of membrane [GO:0016021]; cell-cell contact zone [GO:0044291]; extracellular exosome [GO:0070062]; apical junction complex [GO:0043296]
Nafisa_PRO5	Nectin-2	NECTIN2	Q92692	Q92692	3.3749	-1.1623	XT NP B	2023ms1276	positive regulation of natural killer cell mediated cytotoxicity directed against tumor cell target [GO:0002860]; positive regulation of immunoglobulin mediated immune response [GO:0002891]; homophilic cell adhesion via plasma membrane adhesion molecules [GO:0007156]; spermatid development [GO:0007286]; spermatid nucleus differentiation [GO:0007289]; fertilization [GO:0009566]; fusion of virus membrane with host plasma membrane [GO:0019064]; sperm mitochondrion organization [GO:0030382]; cell part morphogenesis [GO:0032990]; positive regulation of mast cell activation [GO:0033005]; susceptibility to natural killer cell mediated cytotoxicity [GO:0042271]; adhesion of symbiont to host [GO:0044406]; cilium organization [GO:0044782]; positive regulation of natural killer cell mediated cytotoxicity [GO:0045954]; regulation of viral entry into host cell [GO:0046596]; coreceptor-mediated virion attachment to host cell [GO:0046814]; positive regulation of T cell receptor signaling pathway [GO:0050862]; susceptibility to T cell mediated cytotoxicity [GO:0060370]; acrosome assembly [GO:0001675]; cytoskeleton organization [GO:0007010]; establishment of mitochondrion localization [GO:0051654]	virus receptor activity [GO:0001618]; protein binding [GO:0005515]; coreceptor activity [GO:0015026]; identical protein binding [GO:0042802]; protein homodimerization activity [GO:0042803]; cell adhesion molecule binding [GO:0050839]	plasma membrane [GO:0005886]; cell-cell junction [GO:0005911]; zonula adherens [GO:0005915]; focal adhesion [GO:0005925]; cell surface [GO:0009986]; integral component of membrane [GO:0016021]; cell-cell contact zone [GO:0044291]; extracellular exosome [GO:0070062]; apical junction complex [GO:0043296]
Nafisa_PRO3	Nectin-2	NECTIN2	Q92692	Q92692	3.3483	-1.2222	XT NP B	2023ms1276	positive regulation of natural killer cell mediated cytotoxicity directed against tumor cell target [GO:0002860]; positive regulation of immunoglobulin mediated immune response [GO:0002891]; homophilic cell adhesion via plasma membrane adhesion molecules [GO:0007156]; spermatid development [GO:0007286]; spermatid nucleus differentiation [GO:0007289]; fertilization [GO:0009566]; fusion of virus membrane with host plasma membrane [GO:0019064]; sperm mitochondrion organization [GO:0030382]; cell part morphogenesis [GO:0032990]; positive regulation of mast cell activation [GO:0033005]; susceptibility to natural killer cell mediated cytotoxicity [GO:0042271]; adhesion of symbiont to host [GO:0044406]; cilium organization [GO:0044782]; positive regulation of natural killer cell mediated cytotoxicity [GO:0045954]; regulation of viral entry into host cell [GO:0046596]; coreceptor-mediated virion attachment to host cell [GO:0046814]; positive regulation of T cell receptor signaling pathway [GO:0050862]; susceptibility to T cell mediated cytotoxicity [GO:0060370]; acrosome assembly [GO:0001675]; cytoskeleton organization [GO:0007010]; establishment of mitochondrion localization [GO:0051654]	virus receptor activity [GO:0001618]; protein binding [GO:0005515]; coreceptor activity [GO:0015026]; identical protein binding [GO:0042802]; protein homodimerization activity [GO:0042803]; cell adhesion molecule binding [GO:0050839]	plasma membrane [GO:0005886]; cell-cell junction [GO:0005911]; zonula adherens [GO:0005915]; focal adhesion [GO:0005925]; cell surface [GO:0009986]; integral component of membrane [GO:0016021]; cell-cell contact zone [GO:0044291]; extracellular exosome [GO:0070062]; apical junction complex [GO:0043296]
Nafisa_PRO2	Nectin-2	NECTIN2	Q92692	Q92692	3.2036	-1.3482	XT NP B	2023ms1276	positive regulation of natural killer cell mediated cytotoxicity directed against tumor cell target [GO:0002860]; positive regulation of immunoglobulin mediated immune response [GO:0002891]; homophilic cell adhesion via plasma membrane adhesion molecules [GO:0007156]; spermatid development [GO:0007286]; spermatid nucleus differentiation [GO:0007289]; fertilization [GO:0009566]; fusion of virus membrane with host plasma membrane [GO:0019064]; sperm mitochondrion organization [GO:0030382]; cell part morphogenesis [GO:0032990]; positive regulation of mast cell activation [GO:0033005]; susceptibility to natural killer cell mediated cytotoxicity [GO:0042271]; adhesion of symbiont to host [GO:0044406]; cilium organization [GO:0044782]; positive regulation of natural killer cell mediated cytotoxicity [GO:0045954]; regulation of viral entry into host cell [GO:0046596]; coreceptor-mediated virion attachment to host cell [GO:0046814]; positive regulation of T cell receptor signaling pathway [GO:0050862]; susceptibility to T cell mediated cytotoxicity [GO:0060370]; acrosome assembly [GO:0001675]; cytoskeleton organization [GO:0007010]; establishment of mitochondrion localization [GO:0051654]	virus receptor activity [GO:0001618]; protein binding [GO:0005515]; coreceptor activity [GO:0015026]; identical protein binding [GO:0042802]; protein homodimerization activity [GO:0042803]; cell adhesion molecule binding [GO:0050839]	plasma membrane [GO:0005886]; cell-cell junction [GO:0005911]; zonula adherens [GO:0005915]; focal adhesion [GO:0005925]; cell surface [GO:0009986]; integral component of membrane [GO:0016021]; cell-cell contact zone [GO:0044291]; extracellular exosome [GO:0070062]; apical junction complex [GO:0043296]
Nafisa_PRO1	Nectin-2	NECTIN2	Q92692	Q92692	3.1489	-1.3984	XT NP B	2023ms1276	positive regulation of natural killer cell mediated cytotoxicity directed against tumor cell target [GO:0002860]; positive regulation of immunoglobulin mediated immune response [GO:0002891]; homophilic cell adhesion via plasma membrane adhesion molecules [GO:0007156]; spermatid development [GO:0007286]; spermatid nucleus differentiation [GO:0007289]; fertilization [GO:0009566]; fusion of virus membrane with host plasma membrane [GO:0019064]; sperm mitochondrion organization [GO:0030382]; cell part morphogenesis [GO:0032990]; positive regulation of mast cell activation [GO:0033005]; susceptibility to natural killer cell mediated cytotoxicity [GO:0042271]; adhesion of symbiont to host [GO:0044406]; cilium organization [GO:0044782]; positive regulation of natural killer cell mediated cytotoxicity [GO:0045954]; regulation of viral entry into host cell [GO:0046596]; coreceptor-mediated virion attachment to host cell [GO:0046814]; positive regulation of T cell receptor signaling pathway [GO:0050862]; susceptibility to T cell mediated cytotoxicity [GO:0060370]; acrosome assembly [GO:0001675]; cytoskeleton organization [GO:0007010]; establishment of mitochondrion localization [GO:0051654]	virus receptor activity [GO:0001618]; protein binding [GO:0005515]; coreceptor activity [GO:0015026]; identical protein binding [GO:0042802]; protein homodimerization activity [GO:0042803]; cell adhesion molecule binding [GO:0050839]	plasma membrane [GO:0005886]; cell-cell junction [GO:0005911]; zonula adherens [GO:0005915]; focal adhesion [GO:0005925]; cell surface [GO:0009986]; integral component of membrane [GO:0016021]; cell-cell contact zone [GO:0044291]; extracellular exosome [GO:0070062]; apical junction complex [GO:0043296]
Nafisa_SEN7	Platelet-derived growth factor receptor alpha	PDGFRA	P16234	P16234	5.106	0.4933	XT NP B	2023ms1276	cellular response to reactive oxygen species [GO:0034614]; luteinization [GO:0001553]; in utero embryonic development [GO:0001701]; cell activation [GO:0001775]; hematopoietic progenitor cell differentiation [GO:0002244]; positive regulation of cytosolic calcium ion concentration [GO:0007204]; estrogen metabolic process [GO:0008210]; positive regulation of cell population proliferation [GO:0008284]; negative regulation of platelet activation [GO:0010544]; positive regulation of phospholipase C activity [GO:0010863]; positive regulation of phosphatidylinositol 3-kinase signaling [GO:0014068]; peptidyl-tyrosine phosphorylation [GO:0018108]; signal transduction involved in regulation of gene expression [GO:0023019]; extracellular matrix organization [GO:0030198]; lung development [GO:0030324]; adrenal gland development [GO:0030325]; positive regulation of cell migration [GO:0030335]; male genitalia development [GO:0030539]; Leydig cell differentiation [GO:0033327]; platelet-derived growth factor receptor-alpha signaling pathway [GO:0035790]; positive regulation of cell proliferation by VEGF-activated platelet derived growth factor receptor signaling pathway [GO:0038091]; wound healing [GO:0042060]; odontogenesis of dentin-containing tooth [GO:0042475]; positive regulation of phosphatidylinositol 3-kinase activity [GO:0043552]; protein autophosphorylation [GO:0046777]; platelet-derived growth factor receptor signaling pathway [GO:0048008]; phosphatidylinositol-mediated signaling [GO:0048015]; positive regulation of fibroblast proliferation [GO:0048146]; embryonic digestive tract morphogenesis [GO:0048557]; embryonic cranial skeleton morphogenesis [GO:0048701]; embryonic skeletal system morphogenesis [GO:0048704]; white fat cell differentiation [GO:0050872]; regulation of chemotaxis [GO:0050920]; cardiac myofibril assembly [GO:0055003]; roof of mouth development [GO:0060021]; face morphogenesis [GO:0060325]; cell chemotaxis [GO:0060326]; retina vasculature development in camera-type eye [GO:0061298]; positive regulation of ERK1 and ERK2 cascade [GO:0070374]; platelet aggregation [GO:0070527]; cellular response to amino acid stimulus [GO:0071230]; metanephric glomerular capillary formation [GO:0072277]; regulation of actin cytoskeleton reorganization [GO:2000249]; regulation of mesenchymal stem cell differentiation [GO:2000739]; multicellular organism development [GO:0007275]; positive regulation of kinase activity [GO:0033674]; transmembrane receptor protein tyrosine kinase signaling pathway [GO:0007169]	protein kinase activity [GO:0004672]; transmembrane receptor protein tyrosine kinase activity [GO:0004714]; platelet-derived growth factor alpha-receptor activity [GO:0005018]; vascular endothelial growth factor-activated receptor activity [GO:0005021]; platelet-derived growth factor receptor binding [GO:0005161]; protein binding [GO:0005515]; ATP binding [GO:0005524]; vascular endothelial growth factor binding [GO:0038085]; protein homodimerization activity [GO:0042803]; protein-containing complex binding [GO:0044877]; platelet-derived growth factor binding [GO:0048407]; growth factor binding [GO:0019838]	nucleus [GO:0005634]; nucleoplasm [GO:0005654]; cytoplasm [GO:0005737]; endoplasmic reticulum membrane [GO:0005789]; Golgi apparatus [GO:0005794]; plasma membrane [GO:0005886]; integral component of plasma membrane [GO:0005887]; microvillus [GO:0005902]; cilium [GO:0005929]; external side of plasma membrane [GO:0009897]; membrane [GO:0016020]; cell junction [GO:0030054]; intrinsic component of plasma membrane [GO:0031226]; protein-containing complex [GO:0032991]; receptor complex [GO:0043235]
Nafisa_SEN6	Platelet-derived growth factor receptor alpha	PDGFRA	P16234	P16234	5.0873	0.4602	XT NP B	2023ms1276	cellular response to reactive oxygen species [GO:0034614]; luteinization [GO:0001553]; in utero embryonic development [GO:0001701]; cell activation [GO:0001775]; hematopoietic progenitor cell differentiation [GO:0002244]; positive regulation of cytosolic calcium ion concentration [GO:0007204]; estrogen metabolic process [GO:0008210]; positive regulation of cell population proliferation [GO:0008284]; negative regulation of platelet activation [GO:0010544]; positive regulation of phospholipase C activity [GO:0010863]; positive regulation of phosphatidylinositol 3-kinase signaling [GO:0014068]; peptidyl-tyrosine phosphorylation [GO:0018108]; signal transduction involved in regulation of gene expression [GO:0023019]; extracellular matrix organization [GO:0030198]; lung development [GO:0030324]; adrenal gland development [GO:0030325]; positive regulation of cell migration [GO:0030335]; male genitalia development [GO:0030539]; Leydig cell differentiation [GO:0033327]; platelet-derived growth factor receptor-alpha signaling pathway [GO:0035790]; positive regulation of cell proliferation by VEGF-activated platelet derived growth factor receptor signaling pathway [GO:0038091]; wound healing [GO:0042060]; odontogenesis of dentin-containing tooth [GO:0042475]; positive regulation of phosphatidylinositol 3-kinase activity [GO:0043552]; protein autophosphorylation [GO:0046777]; platelet-derived growth factor receptor signaling pathway [GO:0048008]; phosphatidylinositol-mediated signaling [GO:0048015]; positive regulation of fibroblast proliferation [GO:0048146]; embryonic digestive tract morphogenesis [GO:0048557]; embryonic cranial skeleton morphogenesis [GO:0048701]; embryonic skeletal system morphogenesis [GO:0048704]; white fat cell differentiation [GO:0050872]; regulation of chemotaxis [GO:0050920]; cardiac myofibril assembly [GO:0055003]; roof of mouth development [GO:0060021]; face morphogenesis [GO:0060325]; cell chemotaxis [GO:0060326]; retina vasculature development in camera-type eye [GO:0061298]; positive regulation of ERK1 and ERK2 cascade [GO:0070374]; platelet aggregation [GO:0070527]; cellular response to amino acid stimulus [GO:0071230]; metanephric glomerular capillary formation [GO:0072277]; regulation of actin cytoskeleton reorganization [GO:2000249]; regulation of mesenchymal stem cell differentiation [GO:2000739]; multicellular organism development [GO:0007275]; positive regulation of kinase activity [GO:0033674]; transmembrane receptor protein tyrosine kinase signaling pathway [GO:0007169]	protein kinase activity [GO:0004672]; transmembrane receptor protein tyrosine kinase activity [GO:0004714]; platelet-derived growth factor alpha-receptor activity [GO:0005018]; vascular endothelial growth factor-activated receptor activity [GO:0005021]; platelet-derived growth factor receptor binding [GO:0005161]; protein binding [GO:0005515]; ATP binding [GO:0005524]; vascular endothelial growth factor binding [GO:0038085]; protein homodimerization activity [GO:0042803]; protein-containing complex binding [GO:0044877]; platelet-derived growth factor binding [GO:0048407]; growth factor binding [GO:0019838]	nucleus [GO:0005634]; nucleoplasm [GO:0005654]; cytoplasm [GO:0005737]; endoplasmic reticulum membrane [GO:0005789]; Golgi apparatus [GO:0005794]; plasma membrane [GO:0005886]; integral component of plasma membrane [GO:0005887]; microvillus [GO:0005902]; cilium [GO:0005929]; external side of plasma membrane [GO:0009897]; membrane [GO:0016020]; cell junction [GO:0030054]; intrinsic component of plasma membrane [GO:0031226]; protein-containing complex [GO:0032991]; receptor complex [GO:0043235]
Nafisa_SEN5	Platelet-derived growth factor receptor alpha	PDGFRA	P16234	P16234	5.0305	0.3774	XT NP B	2023ms1276	cellular response to reactive oxygen species [GO:0034614]; luteinization [GO:0001553]; in utero embryonic development [GO:0001701]; cell activation [GO:0001775]; hematopoietic progenitor cell differentiation [GO:0002244]; positive regulation of cytosolic calcium ion concentration [GO:0007204]; estrogen metabolic process [GO:0008210]; positive regulation of cell population proliferation [GO:0008284]; negative regulation of platelet activation [GO:0010544]; positive regulation of phospholipase C activity [GO:0010863]; positive regulation of phosphatidylinositol 3-kinase signaling [GO:0014068]; peptidyl-tyrosine phosphorylation [GO:0018108]; signal transduction involved in regulation of gene expression [GO:0023019]; extracellular matrix organization [GO:0030198]; lung development [GO:0030324]; adrenal gland development [GO:0030325]; positive regulation of cell migration [GO:0030335]; male genitalia development [GO:0030539]; Leydig cell differentiation [GO:0033327]; platelet-derived growth factor receptor-alpha signaling pathway [GO:0035790]; positive regulation of cell proliferation by VEGF-activated platelet derived growth factor receptor signaling pathway [GO:0038091]; wound healing [GO:0042060]; odontogenesis of dentin-containing tooth [GO:0042475]; positive regulation of phosphatidylinositol 3-kinase activity [GO:0043552]; protein autophosphorylation [GO:0046777]; platelet-derived growth factor receptor signaling pathway [GO:0048008]; phosphatidylinositol-mediated signaling [GO:0048015]; positive regulation of fibroblast proliferation [GO:0048146]; embryonic digestive tract morphogenesis [GO:0048557]; embryonic cranial skeleton morphogenesis [GO:0048701]; embryonic skeletal system morphogenesis [GO:0048704]; white fat cell differentiation [GO:0050872]; regulation of chemotaxis [GO:0050920]; cardiac myofibril assembly [GO:0055003]; roof of mouth development [GO:0060021]; face morphogenesis [GO:0060325]; cell chemotaxis [GO:0060326]; retina vasculature development in camera-type eye [GO:0061298]; positive regulation of ERK1 and ERK2 cascade [GO:0070374]; platelet aggregation [GO:0070527]; cellular response to amino acid stimulus [GO:0071230]; metanephric glomerular capillary formation [GO:0072277]; regulation of actin cytoskeleton reorganization [GO:2000249]; regulation of mesenchymal stem cell differentiation [GO:2000739]; multicellular organism development [GO:0007275]; positive regulation of kinase activity [GO:0033674]; transmembrane receptor protein tyrosine kinase signaling pathway [GO:0007169]	protein kinase activity [GO:0004672]; transmembrane receptor protein tyrosine kinase activity [GO:0004714]; platelet-derived growth factor alpha-receptor activity [GO:0005018]; vascular endothelial growth factor-activated receptor activity [GO:0005021]; platelet-derived growth factor receptor binding [GO:0005161]; protein binding [GO:0005515]; ATP binding [GO:0005524]; vascular endothelial growth factor binding [GO:0038085]; protein homodimerization activity [GO:0042803]; protein-containing complex binding [GO:0044877]; platelet-derived growth factor binding [GO:0048407]; growth factor binding [GO:0019838]	nucleus [GO:0005634]; nucleoplasm [GO:0005654]; cytoplasm [GO:0005737]; endoplasmic reticulum membrane [GO:0005789]; Golgi apparatus [GO:0005794]; plasma membrane [GO:0005886]; integral component of plasma membrane [GO:0005887]; microvillus [GO:0005902]; cilium [GO:0005929]; external side of plasma membrane [GO:0009897]; membrane [GO:0016020]; cell junction [GO:0030054]; intrinsic component of plasma membrane [GO:0031226]; protein-containing complex [GO:0032991]; receptor complex [GO:0043235]
Nafisa_SEN4	Platelet-derived growth factor receptor alpha	PDGFRA	P16234	P16234	5.1311	0.5108	XT NP B	2023ms1276	cellular response to reactive oxygen species [GO:0034614]; luteinization [GO:0001553]; in utero embryonic development [GO:0001701]; cell activation [GO:0001775]; hematopoietic progenitor cell differentiation [GO:0002244]; positive regulation of cytosolic calcium ion concentration [GO:0007204]; estrogen metabolic process [GO:0008210]; positive regulation of cell population proliferation [GO:0008284]; negative regulation of platelet activation [GO:0010544]; positive regulation of phospholipase C activity [GO:0010863]; positive regulation of phosphatidylinositol 3-kinase signaling [GO:0014068]; peptidyl-tyrosine phosphorylation [GO:0018108]; signal transduction involved in regulation of gene expression [GO:0023019]; extracellular matrix organization [GO:0030198]; lung development [GO:0030324]; adrenal gland development [GO:0030325]; positive regulation of cell migration [GO:0030335]; male genitalia development [GO:0030539]; Leydig cell differentiation [GO:0033327]; platelet-derived growth factor receptor-alpha signaling pathway [GO:0035790]; positive regulation of cell proliferation by VEGF-activated platelet derived growth factor receptor signaling pathway [GO:0038091]; wound healing [GO:0042060]; odontogenesis of dentin-containing tooth [GO:0042475]; positive regulation of phosphatidylinositol 3-kinase activity [GO:0043552]; protein autophosphorylation [GO:0046777]; platelet-derived growth factor receptor signaling pathway [GO:0048008]; phosphatidylinositol-mediated signaling [GO:0048015]; positive regulation of fibroblast proliferation [GO:0048146]; embryonic digestive tract morphogenesis [GO:0048557]; embryonic cranial skeleton morphogenesis [GO:0048701]; embryonic skeletal system morphogenesis [GO:0048704]; white fat cell differentiation [GO:0050872]; regulation of chemotaxis [GO:0050920]; cardiac myofibril assembly [GO:0055003]; roof of mouth development [GO:0060021]; face morphogenesis [GO:0060325]; cell chemotaxis [GO:0060326]; retina vasculature development in camera-type eye [GO:0061298]; positive regulation of ERK1 and ERK2 cascade [GO:0070374]; platelet aggregation [GO:0070527]; cellular response to amino acid stimulus [GO:0071230]; metanephric glomerular capillary formation [GO:0072277]; regulation of actin cytoskeleton reorganization [GO:2000249]; regulation of mesenchymal stem cell differentiation [GO:2000739]; multicellular organism development [GO:0007275]; positive regulation of kinase activity [GO:0033674]; transmembrane receptor protein tyrosine kinase signaling pathway [GO:0007169]	protein kinase activity [GO:0004672]; transmembrane receptor protein tyrosine kinase activity [GO:0004714]; platelet-derived growth factor alpha-receptor activity [GO:0005018]; vascular endothelial growth factor-activated receptor activity [GO:0005021]; platelet-derived growth factor receptor binding [GO:0005161]; protein binding [GO:0005515]; ATP binding [GO:0005524]; vascular endothelial growth factor binding [GO:0038085]; protein homodimerization activity [GO:0042803]; protein-containing complex binding [GO:0044877]; platelet-derived growth factor binding [GO:0048407]; growth factor binding [GO:0019838]	nucleus [GO:0005634]; nucleoplasm [GO:0005654]; cytoplasm [GO:0005737]; endoplasmic reticulum membrane [GO:0005789]; Golgi apparatus [GO:0005794]; plasma membrane [GO:0005886]; integral component of plasma membrane [GO:0005887]; microvillus [GO:0005902]; cilium [GO:0005929]; external side of plasma membrane [GO:0009897]; membrane [GO:0016020]; cell junction [GO:0030054]; intrinsic component of plasma membrane [GO:0031226]; protein-containing complex [GO:0032991]; receptor complex [GO:0043235]
Nafisa_SEN3	Platelet-derived growth factor receptor alpha	PDGFRA	P16234	P16234	5.0818	0.4622	XT NP B	2023ms1276	cellular response to reactive oxygen species [GO:0034614]; luteinization [GO:0001553]; in utero embryonic development [GO:0001701]; cell activation [GO:0001775]; hematopoietic progenitor cell differentiation [GO:0002244]; positive regulation of cytosolic calcium ion concentration [GO:0007204]; estrogen metabolic process [GO:0008210]; positive regulation of cell population proliferation [GO:0008284]; negative regulation of platelet activation [GO:0010544]; positive regulation of phospholipase C activity [GO:0010863]; positive regulation of phosphatidylinositol 3-kinase signaling [GO:0014068]; peptidyl-tyrosine phosphorylation [GO:0018108]; signal transduction involved in regulation of gene expression [GO:0023019]; extracellular matrix organization [GO:0030198]; lung development [GO:0030324]; adrenal gland development [GO:0030325]; positive regulation of cell migration [GO:0030335]; male genitalia development [GO:0030539]; Leydig cell differentiation [GO:0033327]; platelet-derived growth factor receptor-alpha signaling pathway [GO:0035790]; positive regulation of cell proliferation by VEGF-activated platelet derived growth factor receptor signaling pathway [GO:0038091]; wound healing [GO:0042060]; odontogenesis of dentin-containing tooth [GO:0042475]; positive regulation of phosphatidylinositol 3-kinase activity [GO:0043552]; protein autophosphorylation [GO:0046777]; platelet-derived growth factor receptor signaling pathway [GO:0048008]; phosphatidylinositol-mediated signaling [GO:0048015]; positive regulation of fibroblast proliferation [GO:0048146]; embryonic digestive tract morphogenesis [GO:0048557]; embryonic cranial skeleton morphogenesis [GO:0048701]; embryonic skeletal system morphogenesis [GO:0048704]; white fat cell differentiation [GO:0050872]; regulation of chemotaxis [GO:0050920]; cardiac myofibril assembly [GO:0055003]; roof of mouth development [GO:0060021]; face morphogenesis [GO:0060325]; cell chemotaxis [GO:0060326]; retina vasculature development in camera-type eye [GO:0061298]; positive regulation of ERK1 and ERK2 cascade [GO:0070374]; platelet aggregation [GO:0070527]; cellular response to amino acid stimulus [GO:0071230]; metanephric glomerular capillary formation [GO:0072277]; regulation of actin cytoskeleton reorganization [GO:2000249]; regulation of mesenchymal stem cell differentiation [GO:2000739]; multicellular organism development [GO:0007275]; positive regulation of kinase activity [GO:0033674]; transmembrane receptor protein tyrosine kinase signaling pathway [GO:0007169]	protein kinase activity [GO:0004672]; transmembrane receptor protein tyrosine kinase activity [GO:0004714]; platelet-derived growth factor alpha-receptor activity [GO:0005018]; vascular endothelial growth factor-activated receptor activity [GO:0005021]; platelet-derived growth factor receptor binding [GO:0005161]; protein binding [GO:0005515]; ATP binding [GO:0005524]; vascular endothelial growth factor binding [GO:0038085]; protein homodimerization activity [GO:0042803]; protein-containing complex binding [GO:0044877]; platelet-derived growth factor binding [GO:0048407]; growth factor binding [GO:0019838]	nucleus [GO:0005634]; nucleoplasm [GO:0005654]; cytoplasm [GO:0005737]; endoplasmic reticulum membrane [GO:0005789]; Golgi apparatus [GO:0005794]; plasma membrane [GO:0005886]; integral component of plasma membrane [GO:0005887]; microvillus [GO:0005902]; cilium [GO:0005929]; external side of plasma membrane [GO:0009897]; membrane [GO:0016020]; cell junction [GO:0030054]; intrinsic component of plasma membrane [GO:0031226]; protein-containing complex [GO:0032991]; receptor complex [GO:0043235]
Nafisa_SEN2	Platelet-derived growth factor receptor alpha	PDGFRA	P16234	P16234	5.0672	0.4343	XT NP B	2023ms1276	cellular response to reactive oxygen species [GO:0034614]; luteinization [GO:0001553]; in utero embryonic development [GO:0001701]; cell activation [GO:0001775]; hematopoietic progenitor cell differentiation [GO:0002244]; positive regulation of cytosolic calcium ion concentration [GO:0007204]; estrogen metabolic process [GO:0008210]; positive regulation of cell population proliferation [GO:0008284]; negative regulation of platelet activation [GO:0010544]; positive regulation of phospholipase C activity [GO:0010863]; positive regulation of phosphatidylinositol 3-kinase signaling [GO:0014068]; peptidyl-tyrosine phosphorylation [GO:0018108]; signal transduction involved in regulation of gene expression [GO:0023019]; extracellular matrix organization [GO:0030198]; lung development [GO:0030324]; adrenal gland development [GO:0030325]; positive regulation of cell migration [GO:0030335]; male genitalia development [GO:0030539]; Leydig cell differentiation [GO:0033327]; platelet-derived growth factor receptor-alpha signaling pathway [GO:0035790]; positive regulation of cell proliferation by VEGF-activated platelet derived growth factor receptor signaling pathway [GO:0038091]; wound healing [GO:0042060]; odontogenesis of dentin-containing tooth [GO:0042475]; positive regulation of phosphatidylinositol 3-kinase activity [GO:0043552]; protein autophosphorylation [GO:0046777]; platelet-derived growth factor receptor signaling pathway [GO:0048008]; phosphatidylinositol-mediated signaling [GO:0048015]; positive regulation of fibroblast proliferation [GO:0048146]; embryonic digestive tract morphogenesis [GO:0048557]; embryonic cranial skeleton morphogenesis [GO:0048701]; embryonic skeletal system morphogenesis [GO:0048704]; white fat cell differentiation [GO:0050872]; regulation of chemotaxis [GO:0050920]; cardiac myofibril assembly [GO:0055003]; roof of mouth development [GO:0060021]; face morphogenesis [GO:0060325]; cell chemotaxis [GO:0060326]; retina vasculature development in camera-type eye [GO:0061298]; positive regulation of ERK1 and ERK2 cascade [GO:0070374]; platelet aggregation [GO:0070527]; cellular response to amino acid stimulus [GO:0071230]; metanephric glomerular capillary formation [GO:0072277]; regulation of actin cytoskeleton reorganization [GO:2000249]; regulation of mesenchymal stem cell differentiation [GO:2000739]; multicellular organism development [GO:0007275]; positive regulation of kinase activity [GO:0033674]; transmembrane receptor protein tyrosine kinase signaling pathway [GO:0007169]	protein kinase activity [GO:0004672]; transmembrane receptor protein tyrosine kinase activity [GO:0004714]; platelet-derived growth factor alpha-receptor activity [GO:0005018]; vascular endothelial growth factor-activated receptor activity [GO:0005021]; platelet-derived growth factor receptor binding [GO:0005161]; protein binding [GO:0005515]; ATP binding [GO:0005524]; vascular endothelial growth factor binding [GO:0038085]; protein homodimerization activity [GO:0042803]; protein-containing complex binding [GO:0044877]; platelet-derived growth factor binding [GO:0048407]; growth factor binding [GO:0019838]	nucleus [GO:0005634]; nucleoplasm [GO:0005654]; cytoplasm [GO:0005737]; endoplasmic reticulum membrane [GO:0005789]; Golgi apparatus [GO:0005794]; plasma membrane [GO:0005886]; integral component of plasma membrane [GO:0005887]; microvillus [GO:0005902]; cilium [GO:0005929]; external side of plasma membrane [GO:0009897]; membrane [GO:0016020]; cell junction [GO:0030054]; intrinsic component of plasma membrane [GO:0031226]; protein-containing complex [GO:0032991]; receptor complex [GO:0043235]
Nafisa_SEN1	Platelet-derived growth factor receptor alpha	PDGFRA	P16234	P16234	5.0965	0.4788	XT NP B	2023ms1276	cellular response to reactive oxygen species [GO:0034614]; luteinization [GO:0001553]; in utero embryonic development [GO:0001701]; cell activation [GO:0001775]; hematopoietic progenitor cell differentiation [GO:0002244]; positive regulation of cytosolic calcium ion concentration [GO:0007204]; estrogen metabolic process [GO:0008210]; positive regulation of cell population proliferation [GO:0008284]; negative regulation of platelet activation [GO:0010544]; positive regulation of phospholipase C activity [GO:0010863]; positive regulation of phosphatidylinositol 3-kinase signaling [GO:0014068]; peptidyl-tyrosine phosphorylation [GO:0018108]; signal transduction involved in regulation of gene expression [GO:0023019]; extracellular matrix organization [GO:0030198]; lung development [GO:0030324]; adrenal gland development [GO:0030325]; positive regulation of cell migration [GO:0030335]; male genitalia development [GO:0030539]; Leydig cell differentiation [GO:0033327]; platelet-derived growth factor receptor-alpha signaling pathway [GO:0035790]; positive regulation of cell proliferation by VEGF-activated platelet derived growth factor receptor signaling pathway [GO:0038091]; wound healing [GO:0042060]; odontogenesis of dentin-containing tooth [GO:0042475]; positive regulation of phosphatidylinositol 3-kinase activity [GO:0043552]; protein autophosphorylation [GO:0046777]; platelet-derived growth factor receptor signaling pathway [GO:0048008]; phosphatidylinositol-mediated signaling [GO:0048015]; positive regulation of fibroblast proliferation [GO:0048146]; embryonic digestive tract morphogenesis [GO:0048557]; embryonic cranial skeleton morphogenesis [GO:0048701]; embryonic skeletal system morphogenesis [GO:0048704]; white fat cell differentiation [GO:0050872]; regulation of chemotaxis [GO:0050920]; cardiac myofibril assembly [GO:0055003]; roof of mouth development [GO:0060021]; face morphogenesis [GO:0060325]; cell chemotaxis [GO:0060326]; retina vasculature development in camera-type eye [GO:0061298]; positive regulation of ERK1 and ERK2 cascade [GO:0070374]; platelet aggregation [GO:0070527]; cellular response to amino acid stimulus [GO:0071230]; metanephric glomerular capillary formation [GO:0072277]; regulation of actin cytoskeleton reorganization [GO:2000249]; regulation of mesenchymal stem cell differentiation [GO:2000739]; multicellular organism development [GO:0007275]; positive regulation of kinase activity [GO:0033674]; transmembrane receptor protein tyrosine kinase signaling pathway [GO:0007169]	protein kinase activity [GO:0004672]; transmembrane receptor protein tyrosine kinase activity [GO:0004714]; platelet-derived growth factor alpha-receptor activity [GO:0005018]; vascular endothelial growth factor-activated receptor activity [GO:0005021]; platelet-derived growth factor receptor binding [GO:0005161]; protein binding [GO:0005515]; ATP binding [GO:0005524]; vascular endothelial growth factor binding [GO:0038085]; protein homodimerization activity [GO:0042803]; protein-containing complex binding [GO:0044877]; platelet-derived growth factor binding [GO:0048407]; growth factor binding [GO:0019838]	nucleus [GO:0005634]; nucleoplasm [GO:0005654]; cytoplasm [GO:0005737]; endoplasmic reticulum membrane [GO:0005789]; Golgi apparatus [GO:0005794]; plasma membrane [GO:0005886]; integral component of plasma membrane [GO:0005887]; microvillus [GO:0005902]; cilium [GO:0005929]; external side of plasma membrane [GO:0009897]; membrane [GO:0016020]; cell junction [GO:0030054]; intrinsic component of plasma membrane [GO:0031226]; protein-containing complex [GO:0032991]; receptor complex [GO:0043235]
Nafisa_PRO7	Platelet-derived growth factor receptor alpha	PDGFRA	P16234	P16234	5.0975	0.5427	XT NP B	2023ms1276	cellular response to reactive oxygen species [GO:0034614]; luteinization [GO:0001553]; in utero embryonic development [GO:0001701]; cell activation [GO:0001775]; hematopoietic progenitor cell differentiation [GO:0002244]; positive regulation of cytosolic calcium ion concentration [GO:0007204]; estrogen metabolic process [GO:0008210]; positive regulation of cell population proliferation [GO:0008284]; negative regulation of platelet activation [GO:0010544]; positive regulation of phospholipase C activity [GO:0010863]; positive regulation of phosphatidylinositol 3-kinase signaling [GO:0014068]; peptidyl-tyrosine phosphorylation [GO:0018108]; signal transduction involved in regulation of gene expression [GO:0023019]; extracellular matrix organization [GO:0030198]; lung development [GO:0030324]; adrenal gland development [GO:0030325]; positive regulation of cell migration [GO:0030335]; male genitalia development [GO:0030539]; Leydig cell differentiation [GO:0033327]; platelet-derived growth factor receptor-alpha signaling pathway [GO:0035790]; positive regulation of cell proliferation by VEGF-activated platelet derived growth factor receptor signaling pathway [GO:0038091]; wound healing [GO:0042060]; odontogenesis of dentin-containing tooth [GO:0042475]; positive regulation of phosphatidylinositol 3-kinase activity [GO:0043552]; protein autophosphorylation [GO:0046777]; platelet-derived growth factor receptor signaling pathway [GO:0048008]; phosphatidylinositol-mediated signaling [GO:0048015]; positive regulation of fibroblast proliferation [GO:0048146]; embryonic digestive tract morphogenesis [GO:0048557]; embryonic cranial skeleton morphogenesis [GO:0048701]; embryonic skeletal system morphogenesis [GO:0048704]; white fat cell differentiation [GO:0050872]; regulation of chemotaxis [GO:0050920]; cardiac myofibril assembly [GO:0055003]; roof of mouth development [GO:0060021]; face morphogenesis [GO:0060325]; cell chemotaxis [GO:0060326]; retina vasculature development in camera-type eye [GO:0061298]; positive regulation of ERK1 and ERK2 cascade [GO:0070374]; platelet aggregation [GO:0070527]; cellular response to amino acid stimulus [GO:0071230]; metanephric glomerular capillary formation [GO:0072277]; regulation of actin cytoskeleton reorganization [GO:2000249]; regulation of mesenchymal stem cell differentiation [GO:2000739]; multicellular organism development [GO:0007275]; positive regulation of kinase activity [GO:0033674]; transmembrane receptor protein tyrosine kinase signaling pathway [GO:0007169]	protein kinase activity [GO:0004672]; transmembrane receptor protein tyrosine kinase activity [GO:0004714]; platelet-derived growth factor alpha-receptor activity [GO:0005018]; vascular endothelial growth factor-activated receptor activity [GO:0005021]; platelet-derived growth factor receptor binding [GO:0005161]; protein binding [GO:0005515]; ATP binding [GO:0005524]; vascular endothelial growth factor binding [GO:0038085]; protein homodimerization activity [GO:0042803]; protein-containing complex binding [GO:0044877]; platelet-derived growth factor binding [GO:0048407]; growth factor binding [GO:0019838]	nucleus [GO:0005634]; nucleoplasm [GO:0005654]; cytoplasm [GO:0005737]; endoplasmic reticulum membrane [GO:0005789]; Golgi apparatus [GO:0005794]; plasma membrane [GO:0005886]; integral component of plasma membrane [GO:0005887]; microvillus [GO:0005902]; cilium [GO:0005929]; external side of plasma membrane [GO:0009897]; membrane [GO:0016020]; cell junction [GO:0030054]; intrinsic component of plasma membrane [GO:0031226]; protein-containing complex [GO:0032991]; receptor complex [GO:0043235]
Nafisa_PRO6	Platelet-derived growth factor receptor alpha	PDGFRA	P16234	P16234	5.0827	0.5376	XT NP B	2023ms1276	cellular response to reactive oxygen species [GO:0034614]; luteinization [GO:0001553]; in utero embryonic development [GO:0001701]; cell activation [GO:0001775]; hematopoietic progenitor cell differentiation [GO:0002244]; positive regulation of cytosolic calcium ion concentration [GO:0007204]; estrogen metabolic process [GO:0008210]; positive regulation of cell population proliferation [GO:0008284]; negative regulation of platelet activation [GO:0010544]; positive regulation of phospholipase C activity [GO:0010863]; positive regulation of phosphatidylinositol 3-kinase signaling [GO:0014068]; peptidyl-tyrosine phosphorylation [GO:0018108]; signal transduction involved in regulation of gene expression [GO:0023019]; extracellular matrix organization [GO:0030198]; lung development [GO:0030324]; adrenal gland development [GO:0030325]; positive regulation of cell migration [GO:0030335]; male genitalia development [GO:0030539]; Leydig cell differentiation [GO:0033327]; platelet-derived growth factor receptor-alpha signaling pathway [GO:0035790]; positive regulation of cell proliferation by VEGF-activated platelet derived growth factor receptor signaling pathway [GO:0038091]; wound healing [GO:0042060]; odontogenesis of dentin-containing tooth [GO:0042475]; positive regulation of phosphatidylinositol 3-kinase activity [GO:0043552]; protein autophosphorylation [GO:0046777]; platelet-derived growth factor receptor signaling pathway [GO:0048008]; phosphatidylinositol-mediated signaling [GO:0048015]; positive regulation of fibroblast proliferation [GO:0048146]; embryonic digestive tract morphogenesis [GO:0048557]; embryonic cranial skeleton morphogenesis [GO:0048701]; embryonic skeletal system morphogenesis [GO:0048704]; white fat cell differentiation [GO:0050872]; regulation of chemotaxis [GO:0050920]; cardiac myofibril assembly [GO:0055003]; roof of mouth development [GO:0060021]; face morphogenesis [GO:0060325]; cell chemotaxis [GO:0060326]; retina vasculature development in camera-type eye [GO:0061298]; positive regulation of ERK1 and ERK2 cascade [GO:0070374]; platelet aggregation [GO:0070527]; cellular response to amino acid stimulus [GO:0071230]; metanephric glomerular capillary formation [GO:0072277]; regulation of actin cytoskeleton reorganization [GO:2000249]; regulation of mesenchymal stem cell differentiation [GO:2000739]; multicellular organism development [GO:0007275]; positive regulation of kinase activity [GO:0033674]; transmembrane receptor protein tyrosine kinase signaling pathway [GO:0007169]	protein kinase activity [GO:0004672]; transmembrane receptor protein tyrosine kinase activity [GO:0004714]; platelet-derived growth factor alpha-receptor activity [GO:0005018]; vascular endothelial growth factor-activated receptor activity [GO:0005021]; platelet-derived growth factor receptor binding [GO:0005161]; protein binding [GO:0005515]; ATP binding [GO:0005524]; vascular endothelial growth factor binding [GO:0038085]; protein homodimerization activity [GO:0042803]; protein-containing complex binding [GO:0044877]; platelet-derived growth factor binding [GO:0048407]; growth factor binding [GO:0019838]	nucleus [GO:0005634]; nucleoplasm [GO:0005654]; cytoplasm [GO:0005737]; endoplasmic reticulum membrane [GO:0005789]; Golgi apparatus [GO:0005794]; plasma membrane [GO:0005886]; integral component of plasma membrane [GO:0005887]; microvillus [GO:0005902]; cilium [GO:0005929]; external side of plasma membrane [GO:0009897]; membrane [GO:0016020]; cell junction [GO:0030054]; intrinsic component of plasma membrane [GO:0031226]; protein-containing complex [GO:0032991]; receptor complex [GO:0043235]
Nafisa_PRO5	Platelet-derived growth factor receptor alpha	PDGFRA	P16234	P16234	5.1281	0.5909	XT NP B	2023ms1276	cellular response to reactive oxygen species [GO:0034614]; luteinization [GO:0001553]; in utero embryonic development [GO:0001701]; cell activation [GO:0001775]; hematopoietic progenitor cell differentiation [GO:0002244]; positive regulation of cytosolic calcium ion concentration [GO:0007204]; estrogen metabolic process [GO:0008210]; positive regulation of cell population proliferation [GO:0008284]; negative regulation of platelet activation [GO:0010544]; positive regulation of phospholipase C activity [GO:0010863]; positive regulation of phosphatidylinositol 3-kinase signaling [GO:0014068]; peptidyl-tyrosine phosphorylation [GO:0018108]; signal transduction involved in regulation of gene expression [GO:0023019]; extracellular matrix organization [GO:0030198]; lung development [GO:0030324]; adrenal gland development [GO:0030325]; positive regulation of cell migration [GO:0030335]; male genitalia development [GO:0030539]; Leydig cell differentiation [GO:0033327]; platelet-derived growth factor receptor-alpha signaling pathway [GO:0035790]; positive regulation of cell proliferation by VEGF-activated platelet derived growth factor receptor signaling pathway [GO:0038091]; wound healing [GO:0042060]; odontogenesis of dentin-containing tooth [GO:0042475]; positive regulation of phosphatidylinositol 3-kinase activity [GO:0043552]; protein autophosphorylation [GO:0046777]; platelet-derived growth factor receptor signaling pathway [GO:0048008]; phosphatidylinositol-mediated signaling [GO:0048015]; positive regulation of fibroblast proliferation [GO:0048146]; embryonic digestive tract morphogenesis [GO:0048557]; embryonic cranial skeleton morphogenesis [GO:0048701]; embryonic skeletal system morphogenesis [GO:0048704]; white fat cell differentiation [GO:0050872]; regulation of chemotaxis [GO:0050920]; cardiac myofibril assembly [GO:0055003]; roof of mouth development [GO:0060021]; face morphogenesis [GO:0060325]; cell chemotaxis [GO:0060326]; retina vasculature development in camera-type eye [GO:0061298]; positive regulation of ERK1 and ERK2 cascade [GO:0070374]; platelet aggregation [GO:0070527]; cellular response to amino acid stimulus [GO:0071230]; metanephric glomerular capillary formation [GO:0072277]; regulation of actin cytoskeleton reorganization [GO:2000249]; regulation of mesenchymal stem cell differentiation [GO:2000739]; multicellular organism development [GO:0007275]; positive regulation of kinase activity [GO:0033674]; transmembrane receptor protein tyrosine kinase signaling pathway [GO:0007169]	protein kinase activity [GO:0004672]; transmembrane receptor protein tyrosine kinase activity [GO:0004714]; platelet-derived growth factor alpha-receptor activity [GO:0005018]; vascular endothelial growth factor-activated receptor activity [GO:0005021]; platelet-derived growth factor receptor binding [GO:0005161]; protein binding [GO:0005515]; ATP binding [GO:0005524]; vascular endothelial growth factor binding [GO:0038085]; protein homodimerization activity [GO:0042803]; protein-containing complex binding [GO:0044877]; platelet-derived growth factor binding [GO:0048407]; growth factor binding [GO:0019838]	nucleus [GO:0005634]; nucleoplasm [GO:0005654]; cytoplasm [GO:0005737]; endoplasmic reticulum membrane [GO:0005789]; Golgi apparatus [GO:0005794]; plasma membrane [GO:0005886]; integral component of plasma membrane [GO:0005887]; microvillus [GO:0005902]; cilium [GO:0005929]; external side of plasma membrane [GO:0009897]; membrane [GO:0016020]; cell junction [GO:0030054]; intrinsic component of plasma membrane [GO:0031226]; protein-containing complex [GO:0032991]; receptor complex [GO:0043235]
Nafisa_PRO4	Platelet-derived growth factor receptor alpha	PDGFRA	P16234	P16234	5.1346	0.5624	XT NP B	2023ms1276	cellular response to reactive oxygen species [GO:0034614]; luteinization [GO:0001553]; in utero embryonic development [GO:0001701]; cell activation [GO:0001775]; hematopoietic progenitor cell differentiation [GO:0002244]; positive regulation of cytosolic calcium ion concentration [GO:0007204]; estrogen metabolic process [GO:0008210]; positive regulation of cell population proliferation [GO:0008284]; negative regulation of platelet activation [GO:0010544]; positive regulation of phospholipase C activity [GO:0010863]; positive regulation of phosphatidylinositol 3-kinase signaling [GO:0014068]; peptidyl-tyrosine phosphorylation [GO:0018108]; signal transduction involved in regulation of gene expression [GO:0023019]; extracellular matrix organization [GO:0030198]; lung development [GO:0030324]; adrenal gland development [GO:0030325]; positive regulation of cell migration [GO:0030335]; male genitalia development [GO:0030539]; Leydig cell differentiation [GO:0033327]; platelet-derived growth factor receptor-alpha signaling pathway [GO:0035790]; positive regulation of cell proliferation by VEGF-activated platelet derived growth factor receptor signaling pathway [GO:0038091]; wound healing [GO:0042060]; odontogenesis of dentin-containing tooth [GO:0042475]; positive regulation of phosphatidylinositol 3-kinase activity [GO:0043552]; protein autophosphorylation [GO:0046777]; platelet-derived growth factor receptor signaling pathway [GO:0048008]; phosphatidylinositol-mediated signaling [GO:0048015]; positive regulation of fibroblast proliferation [GO:0048146]; embryonic digestive tract morphogenesis [GO:0048557]; embryonic cranial skeleton morphogenesis [GO:0048701]; embryonic skeletal system morphogenesis [GO:0048704]; white fat cell differentiation [GO:0050872]; regulation of chemotaxis [GO:0050920]; cardiac myofibril assembly [GO:0055003]; roof of mouth development [GO:0060021]; face morphogenesis [GO:0060325]; cell chemotaxis [GO:0060326]; retina vasculature development in camera-type eye [GO:0061298]; positive regulation of ERK1 and ERK2 cascade [GO:0070374]; platelet aggregation [GO:0070527]; cellular response to amino acid stimulus [GO:0071230]; metanephric glomerular capillary formation [GO:0072277]; regulation of actin cytoskeleton reorganization [GO:2000249]; regulation of mesenchymal stem cell differentiation [GO:2000739]; multicellular organism development [GO:0007275]; positive regulation of kinase activity [GO:0033674]; transmembrane receptor protein tyrosine kinase signaling pathway [GO:0007169]	protein kinase activity [GO:0004672]; transmembrane receptor protein tyrosine kinase activity [GO:0004714]; platelet-derived growth factor alpha-receptor activity [GO:0005018]; vascular endothelial growth factor-activated receptor activity [GO:0005021]; platelet-derived growth factor receptor binding [GO:0005161]; protein binding [GO:0005515]; ATP binding [GO:0005524]; vascular endothelial growth factor binding [GO:0038085]; protein homodimerization activity [GO:0042803]; protein-containing complex binding [GO:0044877]; platelet-derived growth factor binding [GO:0048407]; growth factor binding [GO:0019838]	nucleus [GO:0005634]; nucleoplasm [GO:0005654]; cytoplasm [GO:0005737]; endoplasmic reticulum membrane [GO:0005789]; Golgi apparatus [GO:0005794]; plasma membrane [GO:0005886]; integral component of plasma membrane [GO:0005887]; microvillus [GO:0005902]; cilium [GO:0005929]; external side of plasma membrane [GO:0009897]; membrane [GO:0016020]; cell junction [GO:0030054]; intrinsic component of plasma membrane [GO:0031226]; protein-containing complex [GO:0032991]; receptor complex [GO:0043235]
Nafisa_PRO3	Platelet-derived growth factor receptor alpha	PDGFRA	P16234	P16234	5.1401	0.5695	XT NP B	2023ms1276	cellular response to reactive oxygen species [GO:0034614]; luteinization [GO:0001553]; in utero embryonic development [GO:0001701]; cell activation [GO:0001775]; hematopoietic progenitor cell differentiation [GO:0002244]; positive regulation of cytosolic calcium ion concentration [GO:0007204]; estrogen metabolic process [GO:0008210]; positive regulation of cell population proliferation [GO:0008284]; negative regulation of platelet activation [GO:0010544]; positive regulation of phospholipase C activity [GO:0010863]; positive regulation of phosphatidylinositol 3-kinase signaling [GO:0014068]; peptidyl-tyrosine phosphorylation [GO:0018108]; signal transduction involved in regulation of gene expression [GO:0023019]; extracellular matrix organization [GO:0030198]; lung development [GO:0030324]; adrenal gland development [GO:0030325]; positive regulation of cell migration [GO:0030335]; male genitalia development [GO:0030539]; Leydig cell differentiation [GO:0033327]; platelet-derived growth factor receptor-alpha signaling pathway [GO:0035790]; positive regulation of cell proliferation by VEGF-activated platelet derived growth factor receptor signaling pathway [GO:0038091]; wound healing [GO:0042060]; odontogenesis of dentin-containing tooth [GO:0042475]; positive regulation of phosphatidylinositol 3-kinase activity [GO:0043552]; protein autophosphorylation [GO:0046777]; platelet-derived growth factor receptor signaling pathway [GO:0048008]; phosphatidylinositol-mediated signaling [GO:0048015]; positive regulation of fibroblast proliferation [GO:0048146]; embryonic digestive tract morphogenesis [GO:0048557]; embryonic cranial skeleton morphogenesis [GO:0048701]; embryonic skeletal system morphogenesis [GO:0048704]; white fat cell differentiation [GO:0050872]; regulation of chemotaxis [GO:0050920]; cardiac myofibril assembly [GO:0055003]; roof of mouth development [GO:0060021]; face morphogenesis [GO:0060325]; cell chemotaxis [GO:0060326]; retina vasculature development in camera-type eye [GO:0061298]; positive regulation of ERK1 and ERK2 cascade [GO:0070374]; platelet aggregation [GO:0070527]; cellular response to amino acid stimulus [GO:0071230]; metanephric glomerular capillary formation [GO:0072277]; regulation of actin cytoskeleton reorganization [GO:2000249]; regulation of mesenchymal stem cell differentiation [GO:2000739]; multicellular organism development [GO:0007275]; positive regulation of kinase activity [GO:0033674]; transmembrane receptor protein tyrosine kinase signaling pathway [GO:0007169]	protein kinase activity [GO:0004672]; transmembrane receptor protein tyrosine kinase activity [GO:0004714]; platelet-derived growth factor alpha-receptor activity [GO:0005018]; vascular endothelial growth factor-activated receptor activity [GO:0005021]; platelet-derived growth factor receptor binding [GO:0005161]; protein binding [GO:0005515]; ATP binding [GO:0005524]; vascular endothelial growth factor binding [GO:0038085]; protein homodimerization activity [GO:0042803]; protein-containing complex binding [GO:0044877]; platelet-derived growth factor binding [GO:0048407]; growth factor binding [GO:0019838]	nucleus [GO:0005634]; nucleoplasm [GO:0005654]; cytoplasm [GO:0005737]; endoplasmic reticulum membrane [GO:0005789]; Golgi apparatus [GO:0005794]; plasma membrane [GO:0005886]; integral component of plasma membrane [GO:0005887]; microvillus [GO:0005902]; cilium [GO:0005929]; external side of plasma membrane [GO:0009897]; membrane [GO:0016020]; cell junction [GO:0030054]; intrinsic component of plasma membrane [GO:0031226]; protein-containing complex [GO:0032991]; receptor complex [GO:0043235]
Nafisa_PRO2	Platelet-derived growth factor receptor alpha	PDGFRA	P16234	P16234	5.0912	0.5395	XT NP B	2023ms1276	cellular response to reactive oxygen species [GO:0034614]; luteinization [GO:0001553]; in utero embryonic development [GO:0001701]; cell activation [GO:0001775]; hematopoietic progenitor cell differentiation [GO:0002244]; positive regulation of cytosolic calcium ion concentration [GO:0007204]; estrogen metabolic process [GO:0008210]; positive regulation of cell population proliferation [GO:0008284]; negative regulation of platelet activation [GO:0010544]; positive regulation of phospholipase C activity [GO:0010863]; positive regulation of phosphatidylinositol 3-kinase signaling [GO:0014068]; peptidyl-tyrosine phosphorylation [GO:0018108]; signal transduction involved in regulation of gene expression [GO:0023019]; extracellular matrix organization [GO:0030198]; lung development [GO:0030324]; adrenal gland development [GO:0030325]; positive regulation of cell migration [GO:0030335]; male genitalia development [GO:0030539]; Leydig cell differentiation [GO:0033327]; platelet-derived growth factor receptor-alpha signaling pathway [GO:0035790]; positive regulation of cell proliferation by VEGF-activated platelet derived growth factor receptor signaling pathway [GO:0038091]; wound healing [GO:0042060]; odontogenesis of dentin-containing tooth [GO:0042475]; positive regulation of phosphatidylinositol 3-kinase activity [GO:0043552]; protein autophosphorylation [GO:0046777]; platelet-derived growth factor receptor signaling pathway [GO:0048008]; phosphatidylinositol-mediated signaling [GO:0048015]; positive regulation of fibroblast proliferation [GO:0048146]; embryonic digestive tract morphogenesis [GO:0048557]; embryonic cranial skeleton morphogenesis [GO:0048701]; embryonic skeletal system morphogenesis [GO:0048704]; white fat cell differentiation [GO:0050872]; regulation of chemotaxis [GO:0050920]; cardiac myofibril assembly [GO:0055003]; roof of mouth development [GO:0060021]; face morphogenesis [GO:0060325]; cell chemotaxis [GO:0060326]; retina vasculature development in camera-type eye [GO:0061298]; positive regulation of ERK1 and ERK2 cascade [GO:0070374]; platelet aggregation [GO:0070527]; cellular response to amino acid stimulus [GO:0071230]; metanephric glomerular capillary formation [GO:0072277]; regulation of actin cytoskeleton reorganization [GO:2000249]; regulation of mesenchymal stem cell differentiation [GO:2000739]; multicellular organism development [GO:0007275]; positive regulation of kinase activity [GO:0033674]; transmembrane receptor protein tyrosine kinase signaling pathway [GO:0007169]	protein kinase activity [GO:0004672]; transmembrane receptor protein tyrosine kinase activity [GO:0004714]; platelet-derived growth factor alpha-receptor activity [GO:0005018]; vascular endothelial growth factor-activated receptor activity [GO:0005021]; platelet-derived growth factor receptor binding [GO:0005161]; protein binding [GO:0005515]; ATP binding [GO:0005524]; vascular endothelial growth factor binding [GO:0038085]; protein homodimerization activity [GO:0042803]; protein-containing complex binding [GO:0044877]; platelet-derived growth factor binding [GO:0048407]; growth factor binding [GO:0019838]	nucleus [GO:0005634]; nucleoplasm [GO:0005654]; cytoplasm [GO:0005737]; endoplasmic reticulum membrane [GO:0005789]; Golgi apparatus [GO:0005794]; plasma membrane [GO:0005886]; integral component of plasma membrane [GO:0005887]; microvillus [GO:0005902]; cilium [GO:0005929]; external side of plasma membrane [GO:0009897]; membrane [GO:0016020]; cell junction [GO:0030054]; intrinsic component of plasma membrane [GO:0031226]; protein-containing complex [GO:0032991]; receptor complex [GO:0043235]
Nafisa_PRO1	Platelet-derived growth factor receptor alpha	PDGFRA	P16234	P16234	5.1094	0.5621	XT NP B	2023ms1276	cellular response to reactive oxygen species [GO:0034614]; luteinization [GO:0001553]; in utero embryonic development [GO:0001701]; cell activation [GO:0001775]; hematopoietic progenitor cell differentiation [GO:0002244]; positive regulation of cytosolic calcium ion concentration [GO:0007204]; estrogen metabolic process [GO:0008210]; positive regulation of cell population proliferation [GO:0008284]; negative regulation of platelet activation [GO:0010544]; positive regulation of phospholipase C activity [GO:0010863]; positive regulation of phosphatidylinositol 3-kinase signaling [GO:0014068]; peptidyl-tyrosine phosphorylation [GO:0018108]; signal transduction involved in regulation of gene expression [GO:0023019]; extracellular matrix organization [GO:0030198]; lung development [GO:0030324]; adrenal gland development [GO:0030325]; positive regulation of cell migration [GO:0030335]; male genitalia development [GO:0030539]; Leydig cell differentiation [GO:0033327]; platelet-derived growth factor receptor-alpha signaling pathway [GO:0035790]; positive regulation of cell proliferation by VEGF-activated platelet derived growth factor receptor signaling pathway [GO:0038091]; wound healing [GO:0042060]; odontogenesis of dentin-containing tooth [GO:0042475]; positive regulation of phosphatidylinositol 3-kinase activity [GO:0043552]; protein autophosphorylation [GO:0046777]; platelet-derived growth factor receptor signaling pathway [GO:0048008]; phosphatidylinositol-mediated signaling [GO:0048015]; positive regulation of fibroblast proliferation [GO:0048146]; embryonic digestive tract morphogenesis [GO:0048557]; embryonic cranial skeleton morphogenesis [GO:0048701]; embryonic skeletal system morphogenesis [GO:0048704]; white fat cell differentiation [GO:0050872]; regulation of chemotaxis [GO:0050920]; cardiac myofibril assembly [GO:0055003]; roof of mouth development [GO:0060021]; face morphogenesis [GO:0060325]; cell chemotaxis [GO:0060326]; retina vasculature development in camera-type eye [GO:0061298]; positive regulation of ERK1 and ERK2 cascade [GO:0070374]; platelet aggregation [GO:0070527]; cellular response to amino acid stimulus [GO:0071230]; metanephric glomerular capillary formation [GO:0072277]; regulation of actin cytoskeleton reorganization [GO:2000249]; regulation of mesenchymal stem cell differentiation [GO:2000739]; multicellular organism development [GO:0007275]; positive regulation of kinase activity [GO:0033674]; transmembrane receptor protein tyrosine kinase signaling pathway [GO:0007169]	protein kinase activity [GO:0004672]; transmembrane receptor protein tyrosine kinase activity [GO:0004714]; platelet-derived growth factor alpha-receptor activity [GO:0005018]; vascular endothelial growth factor-activated receptor activity [GO:0005021]; platelet-derived growth factor receptor binding [GO:0005161]; protein binding [GO:0005515]; ATP binding [GO:0005524]; vascular endothelial growth factor binding [GO:0038085]; protein homodimerization activity [GO:0042803]; protein-containing complex binding [GO:0044877]; platelet-derived growth factor binding [GO:0048407]; growth factor binding [GO:0019838]	nucleus [GO:0005634]; nucleoplasm [GO:0005654]; cytoplasm [GO:0005737]; endoplasmic reticulum membrane [GO:0005789]; Golgi apparatus [GO:0005794]; plasma membrane [GO:0005886]; integral component of plasma membrane [GO:0005887]; microvillus [GO:0005902]; cilium [GO:0005929]; external side of plasma membrane [GO:0009897]; membrane [GO:0016020]; cell junction [GO:0030054]; intrinsic component of plasma membrane [GO:0031226]; protein-containing complex [GO:0032991]; receptor complex [GO:0043235]
Nafisa_SEN7	Secernin-1;Isoform of Q12765, Isoform 2 of Secernin-1	SCRN1;SCRN1	NA	Q12765;Q12765-2	3.8205	-0.7922	XT NP B	2023ms1276	proteolysis [GO:0006508]; exocytosis [GO:0006887];	molecular_function [GO:0003674]; protein binding [GO:0005515]; dipeptidase activity [GO:0016805]; cysteine-type exopeptidase activity [GO:0070004];	nucleus [GO:0005634]; cytoplasm [GO:0005737]; nuclear membrane [GO:0031965];
Nafisa_SEN6	Secernin-1;Isoform of Q12765, Isoform 2 of Secernin-1	SCRN1;SCRN1	NA	Q12765;Q12765-2	3.9555	-0.6715	XT NP B	2023ms1276	proteolysis [GO:0006508]; exocytosis [GO:0006887];	molecular_function [GO:0003674]; protein binding [GO:0005515]; dipeptidase activity [GO:0016805]; cysteine-type exopeptidase activity [GO:0070004];	nucleus [GO:0005634]; cytoplasm [GO:0005737]; nuclear membrane [GO:0031965];
Nafisa_SEN5	Secernin-1;Isoform of Q12765, Isoform 2 of Secernin-1	SCRN1;SCRN1	NA	Q12765;Q12765-2	3.9568	-0.6963	XT NP B	2023ms1276	proteolysis [GO:0006508]; exocytosis [GO:0006887];	molecular_function [GO:0003674]; protein binding [GO:0005515]; dipeptidase activity [GO:0016805]; cysteine-type exopeptidase activity [GO:0070004];	nucleus [GO:0005634]; cytoplasm [GO:0005737]; nuclear membrane [GO:0031965];
Nafisa_SEN4	Secernin-1;Isoform of Q12765, Isoform 2 of Secernin-1	SCRN1;SCRN1	NA	Q12765;Q12765-2	3.9446	-0.6757	XT NP B	2023ms1276	proteolysis [GO:0006508]; exocytosis [GO:0006887];	molecular_function [GO:0003674]; protein binding [GO:0005515]; dipeptidase activity [GO:0016805]; cysteine-type exopeptidase activity [GO:0070004];	nucleus [GO:0005634]; cytoplasm [GO:0005737]; nuclear membrane [GO:0031965];
Nafisa_SEN3	Secernin-1;Isoform of Q12765, Isoform 2 of Secernin-1	SCRN1;SCRN1	NA	Q12765;Q12765-2	3.9451	-0.6745	XT NP B	2023ms1276	proteolysis [GO:0006508]; exocytosis [GO:0006887];	molecular_function [GO:0003674]; protein binding [GO:0005515]; dipeptidase activity [GO:0016805]; cysteine-type exopeptidase activity [GO:0070004];	nucleus [GO:0005634]; cytoplasm [GO:0005737]; nuclear membrane [GO:0031965];
Nafisa_SEN2	Secernin-1;Isoform of Q12765, Isoform 2 of Secernin-1	SCRN1;SCRN1	NA	Q12765;Q12765-2	3.9982	-0.6348	XT NP B	2023ms1276	proteolysis [GO:0006508]; exocytosis [GO:0006887];	molecular_function [GO:0003674]; protein binding [GO:0005515]; dipeptidase activity [GO:0016805]; cysteine-type exopeptidase activity [GO:0070004];	nucleus [GO:0005634]; cytoplasm [GO:0005737]; nuclear membrane [GO:0031965];
Nafisa_SEN1	Secernin-1;Isoform of Q12765, Isoform 2 of Secernin-1	SCRN1;SCRN1	NA	Q12765;Q12765-2	3.8578	-0.7599	XT NP B	2023ms1276	proteolysis [GO:0006508]; exocytosis [GO:0006887];	molecular_function [GO:0003674]; protein binding [GO:0005515]; dipeptidase activity [GO:0016805]; cysteine-type exopeptidase activity [GO:0070004];	nucleus [GO:0005634]; cytoplasm [GO:0005737]; nuclear membrane [GO:0031965];
Nafisa_PRO2	Secernin-1;Isoform of Q12765, Isoform 2 of Secernin-1	SCRN1;SCRN1	NA	Q12765;Q12765-2	3.2405	-1.3112	XT NP B	2023ms1276	proteolysis [GO:0006508]; exocytosis [GO:0006887];	molecular_function [GO:0003674]; protein binding [GO:0005515]; dipeptidase activity [GO:0016805]; cysteine-type exopeptidase activity [GO:0070004];	nucleus [GO:0005634]; cytoplasm [GO:0005737]; nuclear membrane [GO:0031965];
Nafisa_PRO1	Secernin-1;Isoform of Q12765, Isoform 2 of Secernin-1	SCRN1;SCRN1	NA	Q12765;Q12765-2	3.2477	-1.2995	XT NP B	2023ms1276	proteolysis [GO:0006508]; exocytosis [GO:0006887];	molecular_function [GO:0003674]; protein binding [GO:0005515]; dipeptidase activity [GO:0016805]; cysteine-type exopeptidase activity [GO:0070004];	nucleus [GO:0005634]; cytoplasm [GO:0005737]; nuclear membrane [GO:0031965];
Nafisa_SEN7	Limbic system-associated membrane protein	LSAMP	B7Z661	Q13449	3.9122	-0.7005	XT NP B	2023ms1276	cell adhesion [GO:0007155]; nervous system development [GO:0007399]	protein binding [GO:0005515]	extracellular region [GO:0005576]; cytosol [GO:0005829]; plasma membrane [GO:0005886]; anchored component of membrane [GO:0031225]
Nafisa_SEN6	Limbic system-associated membrane protein	LSAMP	B7Z661	Q13449	3.9817	-0.6454	XT NP B	2023ms1276	cell adhesion [GO:0007155]; nervous system development [GO:0007399]	protein binding [GO:0005515]	extracellular region [GO:0005576]; cytosol [GO:0005829]; plasma membrane [GO:0005886]; anchored component of membrane [GO:0031225]
Nafisa_SEN5	Limbic system-associated membrane protein	LSAMP	B7Z661	Q13449	3.773	-0.8801	XT NP B	2023ms1276	cell adhesion [GO:0007155]; nervous system development [GO:0007399]	protein binding [GO:0005515]	extracellular region [GO:0005576]; cytosol [GO:0005829]; plasma membrane [GO:0005886]; anchored component of membrane [GO:0031225]
Nafisa_SEN4	Limbic system-associated membrane protein	LSAMP	B7Z661	Q13449	3.9491	-0.6712	XT NP B	2023ms1276	cell adhesion [GO:0007155]; nervous system development [GO:0007399]	protein binding [GO:0005515]	extracellular region [GO:0005576]; cytosol [GO:0005829]; plasma membrane [GO:0005886]; anchored component of membrane [GO:0031225]
Nafisa_SEN3	Limbic system-associated membrane protein	LSAMP	B7Z661	Q13449	3.8839	-0.7358	XT NP B	2023ms1276	cell adhesion [GO:0007155]; nervous system development [GO:0007399]	protein binding [GO:0005515]	extracellular region [GO:0005576]; cytosol [GO:0005829]; plasma membrane [GO:0005886]; anchored component of membrane [GO:0031225]
Nafisa_SEN2	Limbic system-associated membrane protein	LSAMP	B7Z661	Q13449	3.8922	-0.7408	XT NP B	2023ms1276	cell adhesion [GO:0007155]; nervous system development [GO:0007399]	protein binding [GO:0005515]	extracellular region [GO:0005576]; cytosol [GO:0005829]; plasma membrane [GO:0005886]; anchored component of membrane [GO:0031225]
Nafisa_SEN1	Limbic system-associated membrane protein	LSAMP	B7Z661	Q13449	3.8543	-0.7634	XT NP B	2023ms1276	cell adhesion [GO:0007155]; nervous system development [GO:0007399]	protein binding [GO:0005515]	extracellular region [GO:0005576]; cytosol [GO:0005829]; plasma membrane [GO:0005886]; anchored component of membrane [GO:0031225]
Nafisa_PRO7	Limbic system-associated membrane protein	LSAMP	B7Z661	Q13449	3.8774	-0.6775	XT NP B	2023ms1276	cell adhesion [GO:0007155]; nervous system development [GO:0007399]	protein binding [GO:0005515]	extracellular region [GO:0005576]; cytosol [GO:0005829]; plasma membrane [GO:0005886]; anchored component of membrane [GO:0031225]
Nafisa_PRO6	Limbic system-associated membrane protein	LSAMP	B7Z661	Q13449	3.8916	-0.6534	XT NP B	2023ms1276	cell adhesion [GO:0007155]; nervous system development [GO:0007399]	protein binding [GO:0005515]	extracellular region [GO:0005576]; cytosol [GO:0005829]; plasma membrane [GO:0005886]; anchored component of membrane [GO:0031225]
Nafisa_PRO5	Limbic system-associated membrane protein	LSAMP	B7Z661	Q13449	3.9323	-0.6049	XT NP B	2023ms1276	cell adhesion [GO:0007155]; nervous system development [GO:0007399]	protein binding [GO:0005515]	extracellular region [GO:0005576]; cytosol [GO:0005829]; plasma membrane [GO:0005886]; anchored component of membrane [GO:0031225]
Nafisa_PRO4	Limbic system-associated membrane protein	LSAMP	B7Z661	Q13449	3.8505	-0.7217	XT NP B	2023ms1276	cell adhesion [GO:0007155]; nervous system development [GO:0007399]	protein binding [GO:0005515]	extracellular region [GO:0005576]; cytosol [GO:0005829]; plasma membrane [GO:0005886]; anchored component of membrane [GO:0031225]
Nafisa_PRO3	Limbic system-associated membrane protein	LSAMP	B7Z661	Q13449	3.9104	-0.6602	XT NP B	2023ms1276	cell adhesion [GO:0007155]; nervous system development [GO:0007399]	protein binding [GO:0005515]	extracellular region [GO:0005576]; cytosol [GO:0005829]; plasma membrane [GO:0005886]; anchored component of membrane [GO:0031225]
Nafisa_PRO2	Limbic system-associated membrane protein	LSAMP	B7Z661	Q13449	4.0045	-0.5472	XT NP B	2023ms1276	cell adhesion [GO:0007155]; nervous system development [GO:0007399]	protein binding [GO:0005515]	extracellular region [GO:0005576]; cytosol [GO:0005829]; plasma membrane [GO:0005886]; anchored component of membrane [GO:0031225]
Nafisa_PRO1	Limbic system-associated membrane protein	LSAMP	B7Z661	Q13449	3.8938	-0.6535	XT NP B	2023ms1276	cell adhesion [GO:0007155]; nervous system development [GO:0007399]	protein binding [GO:0005515]	extracellular region [GO:0005576]; cytosol [GO:0005829]; plasma membrane [GO:0005886]; anchored component of membrane [GO:0031225]
Nafisa_SEN7	MAM domain containing glycosylphosphatidylinositol anchor 1	MDGA1	Q8NFP4	F1MHX8	3.8747	-0.7381	XT NP B	2023ms1276	NA	NA	NA
Nafisa_SEN6	MAM domain containing glycosylphosphatidylinositol anchor 1	MDGA1	Q8NFP4	F1MHX8	4.0389	-0.5882	XT NP B	2023ms1276	NA	NA	NA
Nafisa_SEN5	MAM domain containing glycosylphosphatidylinositol anchor 1	MDGA1	Q8NFP4	F1MHX8	4.0275	-0.6256	XT NP B	2023ms1276	NA	NA	NA
Nafisa_SEN4	MAM domain containing glycosylphosphatidylinositol anchor 1	MDGA1	Q8NFP4	F1MHX8	3.9579	-0.6624	XT NP B	2023ms1276	NA	NA	NA
Nafisa_SEN3	MAM domain containing glycosylphosphatidylinositol anchor 1	MDGA1	Q8NFP4	F1MHX8	4.075	-0.5446	XT NP B	2023ms1276	NA	NA	NA
Nafisa_SEN2	MAM domain containing glycosylphosphatidylinositol anchor 1	MDGA1	Q8NFP4	F1MHX8	3.8513	-0.7817	XT NP B	2023ms1276	NA	NA	NA
Nafisa_SEN1	MAM domain containing glycosylphosphatidylinositol anchor 1	MDGA1	Q8NFP4	F1MHX8	3.9937	-0.624	XT NP B	2023ms1276	NA	NA	NA
Nafisa_PRO7	MAM domain containing glycosylphosphatidylinositol anchor 1	MDGA1	Q8NFP4	F1MHX8	4.0373	-0.5175	XT NP B	2023ms1276	NA	NA	NA
Nafisa_PRO6	MAM domain containing glycosylphosphatidylinositol anchor 1	MDGA1	Q8NFP4	F1MHX8	3.9479	-0.5971	XT NP B	2023ms1276	NA	NA	NA
Nafisa_PRO5	MAM domain containing glycosylphosphatidylinositol anchor 1	MDGA1	Q8NFP4	F1MHX8	4.1737	-0.3635	XT NP B	2023ms1276	NA	NA	NA
Nafisa_PRO4	MAM domain containing glycosylphosphatidylinositol anchor 1	MDGA1	Q8NFP4	F1MHX8	4.1679	-0.4043	XT NP B	2023ms1276	NA	NA	NA
Nafisa_PRO3	MAM domain containing glycosylphosphatidylinositol anchor 1	MDGA1	Q8NFP4	F1MHX8	4.1323	-0.4382	XT NP B	2023ms1276	NA	NA	NA
Nafisa_PRO2	MAM domain containing glycosylphosphatidylinositol anchor 1	MDGA1	Q8NFP4	F1MHX8	4.0491	-0.5027	XT NP B	2023ms1276	NA	NA	NA
Nafisa_PRO1	MAM domain containing glycosylphosphatidylinositol anchor 1	MDGA1	Q8NFP4	F1MHX8	3.887	-0.6603	XT NP B	2023ms1276	NA	NA	NA
Nafisa_SEN7	Lysyl oxidase homolog	LOX	B7ZAJ4	A5D7S7	4.0627	-0.5501	XT NP A	2023ms1276	NA	NA	NA
Nafisa_SEN6	Lysyl oxidase homolog	LOX	B7ZAJ4	A5D7S7	4.2195	-0.4076	XT NP A	2023ms1276	NA	NA	NA
Nafisa_SEN5	Lysyl oxidase homolog	LOX	B7ZAJ4	A5D7S7	3.9979	-0.6552	XT NP A	2023ms1276	NA	NA	NA
Nafisa_SEN4	Lysyl oxidase homolog	LOX	B7ZAJ4	A5D7S7	4.0457	-0.5747	XT NP A	2023ms1276	NA	NA	NA
Nafisa_SEN3	Lysyl oxidase homolog	LOX	B7ZAJ4	A5D7S7	4.1575	-0.4622	XT NP A	2023ms1276	NA	NA	NA
Nafisa_SEN2	Lysyl oxidase homolog	LOX	B7ZAJ4	A5D7S7	4.202	-0.431	XT NP A	2023ms1276	NA	NA	NA
Nafisa_PRO7	Lysyl oxidase homolog	LOX	B7ZAJ4	A5D7S7	4.5432	-0.0116	XT NP A	2023ms1276	NA	NA	NA
Nafisa_PRO6	Lysyl oxidase homolog	LOX	B7ZAJ4	A5D7S7	4.6409	0.0959	XT NP A	2023ms1276	NA	NA	NA
Nafisa_PRO5	Lysyl oxidase homolog	LOX	B7ZAJ4	A5D7S7	4.5429	0.0057	XT NP A	2023ms1276	NA	NA	NA
Nafisa_PRO4	Lysyl oxidase homolog	LOX	B7ZAJ4	A5D7S7	4.4222	-0.15	XT NP A	2023ms1276	NA	NA	NA
Nafisa_PRO3	Lysyl oxidase homolog	LOX	B7ZAJ4	A5D7S7	4.4297	-0.1409	XT NP A	2023ms1276	NA	NA	NA
Nafisa_PRO2	Lysyl oxidase homolog	LOX	B7ZAJ4	A5D7S7	4.605	0.0532	XT NP A	2023ms1276	NA	NA	NA
Nafisa_PRO1	Lysyl oxidase homolog	LOX	B7ZAJ4	A5D7S7	4.6089	0.0616	XT NP A	2023ms1276	NA	NA	NA
Nafisa_SEN7	CD248 molecule	CD248	Q9HCU0	E1BC38	5.3405	0.7277	XT NP B	2023ms1276	NA	NA	NA
Nafisa_SEN6	CD248 molecule	CD248	Q9HCU0	E1BC38	5.3407	0.7136	XT NP B	2023ms1276	NA	NA	NA
Nafisa_SEN5	CD248 molecule	CD248	Q9HCU0	E1BC38	5.3597	0.7066	XT NP B	2023ms1276	NA	NA	NA
Nafisa_SEN4	CD248 molecule	CD248	Q9HCU0	E1BC38	5.3596	0.7392	XT NP B	2023ms1276	NA	NA	NA
Nafisa_SEN3	CD248 molecule	CD248	Q9HCU0	E1BC38	5.3863	0.7667	XT NP B	2023ms1276	NA	NA	NA
Nafisa_SEN2	CD248 molecule	CD248	Q9HCU0	E1BC38	5.2912	0.6583	XT NP B	2023ms1276	NA	NA	NA
Nafisa_SEN1	CD248 molecule	CD248	Q9HCU0	E1BC38	5.331	0.7133	XT NP B	2023ms1276	NA	NA	NA
Nafisa_PRO7	CD248 molecule	CD248	Q9HCU0	E1BC38	5.338	0.7831	XT NP B	2023ms1276	NA	NA	NA
Nafisa_PRO6	CD248 molecule	CD248	Q9HCU0	E1BC38	5.3582	0.8132	XT NP B	2023ms1276	NA	NA	NA
Nafisa_PRO5	CD248 molecule	CD248	Q9HCU0	E1BC38	5.3495	0.8123	XT NP B	2023ms1276	NA	NA	NA
Nafisa_PRO4	CD248 molecule	CD248	Q9HCU0	E1BC38	5.3538	0.7816	XT NP B	2023ms1276	NA	NA	NA
Nafisa_PRO3	CD248 molecule	CD248	Q9HCU0	E1BC38	5.324	0.7535	XT NP B	2023ms1276	NA	NA	NA
Nafisa_PRO2	CD248 molecule	CD248	Q9HCU0	E1BC38	5.3233	0.7716	XT NP B	2023ms1276	NA	NA	NA
Nafisa_PRO1	CD248 molecule	CD248	Q9HCU0	E1BC38	5.2827	0.7354	XT NP B	2023ms1276	NA	NA	NA
Nafisa_SEN7	Isoform of Q659C4, Isoform 5 of La-related protein 1B	LARP1B	Q659C4	Q659C4-5	4.6278	0.015	XT NP B	2023ms1276	NA	NA	NA
Nafisa_SEN6	Isoform of Q659C4, Isoform 5 of La-related protein 1B	LARP1B	Q659C4	Q659C4-5	4.4587	-0.1684	XT NP B	2023ms1276	NA	NA	NA
Nafisa_SEN5	Isoform of Q659C4, Isoform 5 of La-related protein 1B	LARP1B	Q659C4	Q659C4-5	4.5819	-0.0712	XT NP B	2023ms1276	NA	NA	NA
Nafisa_SEN4	Isoform of Q659C4, Isoform 5 of La-related protein 1B	LARP1B	Q659C4	Q659C4-5	4.5993	-0.021	XT NP B	2023ms1276	NA	NA	NA
Nafisa_SEN3	Isoform of Q659C4, Isoform 5 of La-related protein 1B	LARP1B	Q659C4	Q659C4-5	4.5116	-0.108	XT NP B	2023ms1276	NA	NA	NA
Nafisa_SEN2	Isoform of Q659C4, Isoform 5 of La-related protein 1B	LARP1B	Q659C4	Q659C4-5	4.5269	-0.106	XT NP B	2023ms1276	NA	NA	NA
Nafisa_SEN1	Isoform of Q659C4, Isoform 5 of La-related protein 1B	LARP1B	Q659C4	Q659C4-5	4.4831	-0.1346	XT NP B	2023ms1276	NA	NA	NA
Nafisa_PRO7	Isoform of Q659C4, Isoform 5 of La-related protein 1B	LARP1B	Q659C4	Q659C4-5	4.5809	0.026	XT NP B	2023ms1276	NA	NA	NA
Nafisa_PRO6	Isoform of Q659C4, Isoform 5 of La-related protein 1B	LARP1B	Q659C4	Q659C4-5	4.5994	0.0544	XT NP B	2023ms1276	NA	NA	NA
Nafisa_PRO5	Isoform of Q659C4, Isoform 5 of La-related protein 1B	LARP1B	Q659C4	Q659C4-5	4.5359	-0.0013	XT NP B	2023ms1276	NA	NA	NA
Nafisa_PRO4	Isoform of Q659C4, Isoform 5 of La-related protein 1B	LARP1B	Q659C4	Q659C4-5	4.5346	-0.0376	XT NP B	2023ms1276	NA	NA	NA
Nafisa_PRO2	Isoform of Q659C4, Isoform 5 of La-related protein 1B	LARP1B	Q659C4	Q659C4-5	4.4912	-0.0606	XT NP B	2023ms1276	NA	NA	NA
Nafisa_PRO1	Isoform of Q659C4, Isoform 5 of La-related protein 1B	LARP1B	Q659C4	Q659C4-5	4.4387	-0.1086	XT NP B	2023ms1276	NA	NA	NA
Nafisa_SEN7	Protein dpy-30 homolog;Protein dpy-30 homolog	DPY30;DPY30	NA	Q2NKU6;Q9C005	4.8196	0.2068	XT NP A	2023ms1276	;	;	;
Nafisa_SEN6	Protein dpy-30 homolog;Protein dpy-30 homolog	DPY30;DPY30	NA	Q2NKU6;Q9C005	4.7288	0.1018	XT NP A	2023ms1276	;	;	;
Nafisa_SEN5	Protein dpy-30 homolog;Protein dpy-30 homolog	DPY30;DPY30	NA	Q2NKU6;Q9C005	4.8514	0.1983	XT NP A	2023ms1276	;	;	;
Nafisa_SEN4	Protein dpy-30 homolog;Protein dpy-30 homolog	DPY30;DPY30	NA	Q2NKU6;Q9C005	4.8599	0.2396	XT NP A	2023ms1276	;	;	;
Nafisa_SEN3	Protein dpy-30 homolog;Protein dpy-30 homolog	DPY30;DPY30	NA	Q2NKU6;Q9C005	4.8342	0.2145	XT NP A	2023ms1276	;	;	;
Nafisa_SEN2	Protein dpy-30 homolog;Protein dpy-30 homolog	DPY30;DPY30	NA	Q2NKU6;Q9C005	4.6987	0.0657	XT NP A	2023ms1276	;	;	;
Nafisa_SEN1	Protein dpy-30 homolog;Protein dpy-30 homolog	DPY30;DPY30	NA	Q2NKU6;Q9C005	4.8488	0.2311	XT NP A	2023ms1276	;	;	;
Nafisa_PRO5	Protein dpy-30 homolog;Protein dpy-30 homolog	DPY30;DPY30	NA	Q2NKU6;Q9C005	4.3394	-0.1978	XT NP A	2023ms1276	;	;	;
Nafisa_PRO4	Protein dpy-30 homolog;Protein dpy-30 homolog	DPY30;DPY30	NA	Q2NKU6;Q9C005	4.4211	-0.1511	XT NP A	2023ms1276	;	;	;
Nafisa_PRO3	Protein dpy-30 homolog;Protein dpy-30 homolog	DPY30;DPY30	NA	Q2NKU6;Q9C005	4.2295	-0.341	XT NP A	2023ms1276	;	;	;
Nafisa_SEN7	Glutathione transferase	LOC100295687	NA	F1MUX5	4.775	0.1623	XT NP B	2023ms1276	NA	NA	NA
Nafisa_SEN5	Glutathione transferase	LOC100295687	NA	F1MUX5	4.6813	0.0282	XT NP B	2023ms1276	NA	NA	NA
Nafisa_SEN4	Glutathione transferase	LOC100295687	NA	F1MUX5	4.7697	0.1494	XT NP B	2023ms1276	NA	NA	NA
Nafisa_SEN2	Glutathione transferase	LOC100295687	NA	F1MUX5	4.6869	0.054	XT NP B	2023ms1276	NA	NA	NA
Nafisa_SEN1	Glutathione transferase	LOC100295687	NA	F1MUX5	4.7129	0.0952	XT NP B	2023ms1276	NA	NA	NA
Nafisa_PRO7	Glutathione transferase	LOC100295687	NA	F1MUX5	4.7388	0.184	XT NP B	2023ms1276	NA	NA	NA
Nafisa_PRO6	Glutathione transferase	LOC100295687	NA	F1MUX5	4.6861	0.1411	XT NP B	2023ms1276	NA	NA	NA
Nafisa_PRO5	Glutathione transferase	LOC100295687	NA	F1MUX5	4.7131	0.1759	XT NP B	2023ms1276	NA	NA	NA
Nafisa_PRO4	Glutathione transferase	LOC100295687	NA	F1MUX5	4.6953	0.1231	XT NP B	2023ms1276	NA	NA	NA
Nafisa_PRO3	Glutathione transferase	LOC100295687	NA	F1MUX5	4.7805	0.21	XT NP B	2023ms1276	NA	NA	NA
Nafisa_PRO2	Glutathione transferase	LOC100295687	NA	F1MUX5	4.7317	0.1799	XT NP B	2023ms1276	NA	NA	NA
Nafisa_PRO1	Glutathione transferase	LOC100295687	NA	F1MUX5	4.6499	0.1027	XT NP B	2023ms1276	NA	NA	NA
Nafisa_SEN7	Isthmin 1;Isthmin 1	ISM1;ISM1	NA	A0A3Q1MV95;F6RLR4	4.0028	-0.61	XT NP B	2023ms1276	;	;	;
Nafisa_SEN6	Isthmin 1;Isthmin 1	ISM1;ISM1	NA	A0A3Q1MV95;F6RLR4	3.9934	-0.6337	XT NP B	2023ms1276	;	;	;
Nafisa_SEN5	Isthmin 1;Isthmin 1	ISM1;ISM1	NA	A0A3Q1MV95;F6RLR4	4.0619	-0.5912	XT NP B	2023ms1276	;	;	;
Nafisa_SEN4	Isthmin 1;Isthmin 1	ISM1;ISM1	NA	A0A3Q1MV95;F6RLR4	4.0304	-0.59	XT NP B	2023ms1276	;	;	;
Nafisa_SEN3	Isthmin 1;Isthmin 1	ISM1;ISM1	NA	A0A3Q1MV95;F6RLR4	4.2607	-0.3589	XT NP B	2023ms1276	;	;	;
Nafisa_SEN2	Isthmin 1;Isthmin 1	ISM1;ISM1	NA	A0A3Q1MV95;F6RLR4	4.0918	-0.5411	XT NP B	2023ms1276	;	;	;
Nafisa_SEN1	Isthmin 1;Isthmin 1	ISM1;ISM1	NA	A0A3Q1MV95;F6RLR4	4.1714	-0.4463	XT NP B	2023ms1276	;	;	;
Nafisa_PRO7	Isthmin 1;Isthmin 1	ISM1;ISM1	NA	A0A3Q1MV95;F6RLR4	3.8897	-0.6651	XT NP B	2023ms1276	;	;	;
Nafisa_PRO6	Isthmin 1;Isthmin 1	ISM1;ISM1	NA	A0A3Q1MV95;F6RLR4	4.2471	-0.2979	XT NP B	2023ms1276	;	;	;
Nafisa_PRO5	Isthmin 1;Isthmin 1	ISM1;ISM1	NA	A0A3Q1MV95;F6RLR4	4.1262	-0.411	XT NP B	2023ms1276	;	;	;
Nafisa_PRO4	Isthmin 1;Isthmin 1	ISM1;ISM1	NA	A0A3Q1MV95;F6RLR4	4.0747	-0.4975	XT NP B	2023ms1276	;	;	;
Nafisa_PRO3	Isthmin 1;Isthmin 1	ISM1;ISM1	NA	A0A3Q1MV95;F6RLR4	4.0283	-0.5422	XT NP B	2023ms1276	;	;	;
Nafisa_PRO2	Isthmin 1;Isthmin 1	ISM1;ISM1	NA	A0A3Q1MV95;F6RLR4	4.0815	-0.4702	XT NP B	2023ms1276	;	;	;
Nafisa_PRO1	Isthmin 1;Isthmin 1	ISM1;ISM1	NA	A0A3Q1MV95;F6RLR4	3.9495	-0.5977	XT NP B	2023ms1276	;	;	;
Nafisa_SEN7	Extracellular matrix organizing protein FRAS1;Isoform of Q86XX4, Isoform 2 of Extracellular matrix organizing protein FRAS1	FRAS1;FRAS1	NA	Q86XX4;Q86XX4-2	4.772	0.1593	XT NP B	2023ms1276	morphogenesis of an epithelium [GO:0002009]; metanephros morphogenesis [GO:0003338]; cell communication [GO:0007154]; protein transport [GO:0015031]; embryonic limb morphogenesis [GO:0030326]; skin development [GO:0043588]; roof of mouth development [GO:0060021];	extracellular matrix structural constituent [GO:0005201]; metal ion binding [GO:0046872];	collagen-containing extracellular matrix [GO:0062023]; basement membrane [GO:0005604]; plasma membrane [GO:0005886]; integral component of membrane [GO:0016021];
Nafisa_SEN6	Extracellular matrix organizing protein FRAS1;Isoform of Q86XX4, Isoform 2 of Extracellular matrix organizing protein FRAS1	FRAS1;FRAS1	NA	Q86XX4;Q86XX4-2	4.6411	0.014	XT NP B	2023ms1276	morphogenesis of an epithelium [GO:0002009]; metanephros morphogenesis [GO:0003338]; cell communication [GO:0007154]; protein transport [GO:0015031]; embryonic limb morphogenesis [GO:0030326]; skin development [GO:0043588]; roof of mouth development [GO:0060021];	extracellular matrix structural constituent [GO:0005201]; metal ion binding [GO:0046872];	collagen-containing extracellular matrix [GO:0062023]; basement membrane [GO:0005604]; plasma membrane [GO:0005886]; integral component of membrane [GO:0016021];
Nafisa_SEN4	Extracellular matrix organizing protein FRAS1;Isoform of Q86XX4, Isoform 2 of Extracellular matrix organizing protein FRAS1	FRAS1;FRAS1	NA	Q86XX4;Q86XX4-2	4.6895	0.0691	XT NP B	2023ms1276	morphogenesis of an epithelium [GO:0002009]; metanephros morphogenesis [GO:0003338]; cell communication [GO:0007154]; protein transport [GO:0015031]; embryonic limb morphogenesis [GO:0030326]; skin development [GO:0043588]; roof of mouth development [GO:0060021];	extracellular matrix structural constituent [GO:0005201]; metal ion binding [GO:0046872];	collagen-containing extracellular matrix [GO:0062023]; basement membrane [GO:0005604]; plasma membrane [GO:0005886]; integral component of membrane [GO:0016021];
Nafisa_SEN3	Extracellular matrix organizing protein FRAS1;Isoform of Q86XX4, Isoform 2 of Extracellular matrix organizing protein FRAS1	FRAS1;FRAS1	NA	Q86XX4;Q86XX4-2	4.716	0.0964	XT NP B	2023ms1276	morphogenesis of an epithelium [GO:0002009]; metanephros morphogenesis [GO:0003338]; cell communication [GO:0007154]; protein transport [GO:0015031]; embryonic limb morphogenesis [GO:0030326]; skin development [GO:0043588]; roof of mouth development [GO:0060021];	extracellular matrix structural constituent [GO:0005201]; metal ion binding [GO:0046872];	collagen-containing extracellular matrix [GO:0062023]; basement membrane [GO:0005604]; plasma membrane [GO:0005886]; integral component of membrane [GO:0016021];
Nafisa_SEN2	Extracellular matrix organizing protein FRAS1;Isoform of Q86XX4, Isoform 2 of Extracellular matrix organizing protein FRAS1	FRAS1;FRAS1	NA	Q86XX4;Q86XX4-2	4.7374	0.1045	XT NP B	2023ms1276	morphogenesis of an epithelium [GO:0002009]; metanephros morphogenesis [GO:0003338]; cell communication [GO:0007154]; protein transport [GO:0015031]; embryonic limb morphogenesis [GO:0030326]; skin development [GO:0043588]; roof of mouth development [GO:0060021];	extracellular matrix structural constituent [GO:0005201]; metal ion binding [GO:0046872];	collagen-containing extracellular matrix [GO:0062023]; basement membrane [GO:0005604]; plasma membrane [GO:0005886]; integral component of membrane [GO:0016021];
Nafisa_SEN1	Extracellular matrix organizing protein FRAS1;Isoform of Q86XX4, Isoform 2 of Extracellular matrix organizing protein FRAS1	FRAS1;FRAS1	NA	Q86XX4;Q86XX4-2	4.9456	0.3279	XT NP B	2023ms1276	morphogenesis of an epithelium [GO:0002009]; metanephros morphogenesis [GO:0003338]; cell communication [GO:0007154]; protein transport [GO:0015031]; embryonic limb morphogenesis [GO:0030326]; skin development [GO:0043588]; roof of mouth development [GO:0060021];	extracellular matrix structural constituent [GO:0005201]; metal ion binding [GO:0046872];	collagen-containing extracellular matrix [GO:0062023]; basement membrane [GO:0005604]; plasma membrane [GO:0005886]; integral component of membrane [GO:0016021];
Nafisa_PRO7	Extracellular matrix organizing protein FRAS1;Isoform of Q86XX4, Isoform 2 of Extracellular matrix organizing protein FRAS1	FRAS1;FRAS1	NA	Q86XX4;Q86XX4-2	4.7107	0.1558	XT NP B	2023ms1276	morphogenesis of an epithelium [GO:0002009]; metanephros morphogenesis [GO:0003338]; cell communication [GO:0007154]; protein transport [GO:0015031]; embryonic limb morphogenesis [GO:0030326]; skin development [GO:0043588]; roof of mouth development [GO:0060021];	extracellular matrix structural constituent [GO:0005201]; metal ion binding [GO:0046872];	collagen-containing extracellular matrix [GO:0062023]; basement membrane [GO:0005604]; plasma membrane [GO:0005886]; integral component of membrane [GO:0016021];
Nafisa_PRO6	Extracellular matrix organizing protein FRAS1;Isoform of Q86XX4, Isoform 2 of Extracellular matrix organizing protein FRAS1	FRAS1;FRAS1	NA	Q86XX4;Q86XX4-2	4.8207	0.2756	XT NP B	2023ms1276	morphogenesis of an epithelium [GO:0002009]; metanephros morphogenesis [GO:0003338]; cell communication [GO:0007154]; protein transport [GO:0015031]; embryonic limb morphogenesis [GO:0030326]; skin development [GO:0043588]; roof of mouth development [GO:0060021];	extracellular matrix structural constituent [GO:0005201]; metal ion binding [GO:0046872];	collagen-containing extracellular matrix [GO:0062023]; basement membrane [GO:0005604]; plasma membrane [GO:0005886]; integral component of membrane [GO:0016021];
Nafisa_PRO5	Extracellular matrix organizing protein FRAS1;Isoform of Q86XX4, Isoform 2 of Extracellular matrix organizing protein FRAS1	FRAS1;FRAS1	NA	Q86XX4;Q86XX4-2	4.8719	0.3347	XT NP B	2023ms1276	morphogenesis of an epithelium [GO:0002009]; metanephros morphogenesis [GO:0003338]; cell communication [GO:0007154]; protein transport [GO:0015031]; embryonic limb morphogenesis [GO:0030326]; skin development [GO:0043588]; roof of mouth development [GO:0060021];	extracellular matrix structural constituent [GO:0005201]; metal ion binding [GO:0046872];	collagen-containing extracellular matrix [GO:0062023]; basement membrane [GO:0005604]; plasma membrane [GO:0005886]; integral component of membrane [GO:0016021];
Nafisa_PRO4	Extracellular matrix organizing protein FRAS1;Isoform of Q86XX4, Isoform 2 of Extracellular matrix organizing protein FRAS1	FRAS1;FRAS1	NA	Q86XX4;Q86XX4-2	4.6811	0.1088	XT NP B	2023ms1276	morphogenesis of an epithelium [GO:0002009]; metanephros morphogenesis [GO:0003338]; cell communication [GO:0007154]; protein transport [GO:0015031]; embryonic limb morphogenesis [GO:0030326]; skin development [GO:0043588]; roof of mouth development [GO:0060021];	extracellular matrix structural constituent [GO:0005201]; metal ion binding [GO:0046872];	collagen-containing extracellular matrix [GO:0062023]; basement membrane [GO:0005604]; plasma membrane [GO:0005886]; integral component of membrane [GO:0016021];
Nafisa_PRO3	Extracellular matrix organizing protein FRAS1;Isoform of Q86XX4, Isoform 2 of Extracellular matrix organizing protein FRAS1	FRAS1;FRAS1	NA	Q86XX4;Q86XX4-2	4.7672	0.1967	XT NP B	2023ms1276	morphogenesis of an epithelium [GO:0002009]; metanephros morphogenesis [GO:0003338]; cell communication [GO:0007154]; protein transport [GO:0015031]; embryonic limb morphogenesis [GO:0030326]; skin development [GO:0043588]; roof of mouth development [GO:0060021];	extracellular matrix structural constituent [GO:0005201]; metal ion binding [GO:0046872];	collagen-containing extracellular matrix [GO:0062023]; basement membrane [GO:0005604]; plasma membrane [GO:0005886]; integral component of membrane [GO:0016021];
Nafisa_PRO2	Extracellular matrix organizing protein FRAS1;Isoform of Q86XX4, Isoform 2 of Extracellular matrix organizing protein FRAS1	FRAS1;FRAS1	NA	Q86XX4;Q86XX4-2	4.6472	0.0955	XT NP B	2023ms1276	morphogenesis of an epithelium [GO:0002009]; metanephros morphogenesis [GO:0003338]; cell communication [GO:0007154]; protein transport [GO:0015031]; embryonic limb morphogenesis [GO:0030326]; skin development [GO:0043588]; roof of mouth development [GO:0060021];	extracellular matrix structural constituent [GO:0005201]; metal ion binding [GO:0046872];	collagen-containing extracellular matrix [GO:0062023]; basement membrane [GO:0005604]; plasma membrane [GO:0005886]; integral component of membrane [GO:0016021];
Nafisa_PRO1	Extracellular matrix organizing protein FRAS1;Isoform of Q86XX4, Isoform 2 of Extracellular matrix organizing protein FRAS1	FRAS1;FRAS1	NA	Q86XX4;Q86XX4-2	4.8808	0.3335	XT NP B	2023ms1276	morphogenesis of an epithelium [GO:0002009]; metanephros morphogenesis [GO:0003338]; cell communication [GO:0007154]; protein transport [GO:0015031]; embryonic limb morphogenesis [GO:0030326]; skin development [GO:0043588]; roof of mouth development [GO:0060021];	extracellular matrix structural constituent [GO:0005201]; metal ion binding [GO:0046872];	collagen-containing extracellular matrix [GO:0062023]; basement membrane [GO:0005604]; plasma membrane [GO:0005886]; integral component of membrane [GO:0016021];
Nafisa_SEN7	Uncharacterized protein	TXNDC5	A0A024QZV0	A0A3Q1LUG9	4.7268	0.114	XT NP B	2023ms1276	NA	NA	NA
Nafisa_SEN6	Uncharacterized protein	TXNDC5	A0A024QZV0	A0A3Q1LUG9	4.6939	0.0668	XT NP B	2023ms1276	NA	NA	NA
Nafisa_SEN5	Uncharacterized protein	TXNDC5	A0A024QZV0	A0A3Q1LUG9	4.6927	0.0396	XT NP B	2023ms1276	NA	NA	NA
Nafisa_SEN4	Uncharacterized protein	TXNDC5	A0A024QZV0	A0A3Q1LUG9	4.7436	0.1232	XT NP B	2023ms1276	NA	NA	NA
Nafisa_SEN3	Uncharacterized protein	TXNDC5	A0A024QZV0	A0A3Q1LUG9	4.7405	0.1208	XT NP B	2023ms1276	NA	NA	NA
Nafisa_SEN2	Uncharacterized protein	TXNDC5	A0A024QZV0	A0A3Q1LUG9	4.6992	0.0662	XT NP B	2023ms1276	NA	NA	NA
Nafisa_SEN1	Uncharacterized protein	TXNDC5	A0A024QZV0	A0A3Q1LUG9	4.7349	0.1172	XT NP B	2023ms1276	NA	NA	NA
Nafisa_PRO7	Uncharacterized protein	TXNDC5	A0A024QZV0	A0A3Q1LUG9	4.6977	0.1428	XT NP B	2023ms1276	NA	NA	NA
Nafisa_PRO6	Uncharacterized protein	TXNDC5	A0A024QZV0	A0A3Q1LUG9	4.714	0.1689	XT NP B	2023ms1276	NA	NA	NA
Nafisa_PRO5	Uncharacterized protein	TXNDC5	A0A024QZV0	A0A3Q1LUG9	4.7114	0.1742	XT NP B	2023ms1276	NA	NA	NA
Nafisa_PRO4	Uncharacterized protein	TXNDC5	A0A024QZV0	A0A3Q1LUG9	4.7042	0.1319	XT NP B	2023ms1276	NA	NA	NA
Nafisa_PRO3	Uncharacterized protein	TXNDC5	A0A024QZV0	A0A3Q1LUG9	4.7576	0.1871	XT NP B	2023ms1276	NA	NA	NA
Nafisa_PRO2	Uncharacterized protein	TXNDC5	A0A024QZV0	A0A3Q1LUG9	4.7244	0.1726	XT NP B	2023ms1276	NA	NA	NA
Nafisa_PRO1	Uncharacterized protein	TXNDC5	A0A024QZV0	A0A3Q1LUG9	4.7286	0.1814	XT NP B	2023ms1276	NA	NA	NA
Nafisa_SEN7	Peroxisomal carnitine O-octanoyltransferase	CROT	Q9UKG9	O19094	4.1002	-0.5126	XT NP B	2023ms1276	NA	NA	NA
Nafisa_SEN6	Peroxisomal carnitine O-octanoyltransferase	CROT	Q9UKG9	O19094	4.0735	-0.5536	XT NP B	2023ms1276	NA	NA	NA
Nafisa_SEN5	Peroxisomal carnitine O-octanoyltransferase	CROT	Q9UKG9	O19094	4.0755	-0.5776	XT NP B	2023ms1276	NA	NA	NA
Nafisa_SEN4	Peroxisomal carnitine O-octanoyltransferase	CROT	Q9UKG9	O19094	4.1383	-0.4821	XT NP B	2023ms1276	NA	NA	NA
Nafisa_SEN3	Peroxisomal carnitine O-octanoyltransferase	CROT	Q9UKG9	O19094	4.1641	-0.4555	XT NP B	2023ms1276	NA	NA	NA
Nafisa_SEN2	Peroxisomal carnitine O-octanoyltransferase	CROT	Q9UKG9	O19094	4.2084	-0.4245	XT NP B	2023ms1276	NA	NA	NA
Nafisa_SEN1	Peroxisomal carnitine O-octanoyltransferase	CROT	Q9UKG9	O19094	4.1381	-0.4796	XT NP B	2023ms1276	NA	NA	NA
Nafisa_PRO7	Peroxisomal carnitine O-octanoyltransferase	CROT	Q9UKG9	O19094	4.0677	-0.4871	XT NP B	2023ms1276	NA	NA	NA
Nafisa_PRO6	Peroxisomal carnitine O-octanoyltransferase	CROT	Q9UKG9	O19094	4.1111	-0.4339	XT NP B	2023ms1276	NA	NA	NA
Nafisa_PRO5	Peroxisomal carnitine O-octanoyltransferase	CROT	Q9UKG9	O19094	4.1783	-0.3589	XT NP B	2023ms1276	NA	NA	NA
Nafisa_PRO4	Peroxisomal carnitine O-octanoyltransferase	CROT	Q9UKG9	O19094	4.2198	-0.3524	XT NP B	2023ms1276	NA	NA	NA
Nafisa_PRO3	Peroxisomal carnitine O-octanoyltransferase	CROT	Q9UKG9	O19094	4.1336	-0.4369	XT NP B	2023ms1276	NA	NA	NA
Nafisa_PRO2	Peroxisomal carnitine O-octanoyltransferase	CROT	Q9UKG9	O19094	4.1451	-0.4067	XT NP B	2023ms1276	NA	NA	NA
Nafisa_PRO1	Peroxisomal carnitine O-octanoyltransferase	CROT	Q9UKG9	O19094	4.12	-0.4273	XT NP B	2023ms1276	NA	NA	NA
Nafisa_SEN7	Mucosal addressin cellular adhesion molecule-1	MADCAM1	Q13477	Q2V6R8	4.0013	-0.6115	XT NP A	2023ms1276	NA	NA	NA
Nafisa_SEN6	Mucosal addressin cellular adhesion molecule-1	MADCAM1	Q13477	Q2V6R8	4.0165	-0.6106	XT NP A	2023ms1276	NA	NA	NA
Nafisa_SEN4	Mucosal addressin cellular adhesion molecule-1	MADCAM1	Q13477	Q2V6R8	4.1998	-0.4206	XT NP A	2023ms1276	NA	NA	NA
Nafisa_SEN3	Mucosal addressin cellular adhesion molecule-1	MADCAM1	Q13477	Q2V6R8	4.3108	-0.3088	XT NP A	2023ms1276	NA	NA	NA
Nafisa_SEN2	Mucosal addressin cellular adhesion molecule-1	MADCAM1	Q13477	Q2V6R8	3.9352	-0.6978	XT NP A	2023ms1276	NA	NA	NA
Nafisa_SEN1	Mucosal addressin cellular adhesion molecule-1	MADCAM1	Q13477	Q2V6R8	4.1534	-0.4644	XT NP A	2023ms1276	NA	NA	NA
Nafisa_PRO7	Mucosal addressin cellular adhesion molecule-1	MADCAM1	Q13477	Q2V6R8	4.1567	-0.3982	XT NP A	2023ms1276	NA	NA	NA
Nafisa_PRO6	Mucosal addressin cellular adhesion molecule-1	MADCAM1	Q13477	Q2V6R8	4.1385	-0.4066	XT NP A	2023ms1276	NA	NA	NA
Nafisa_PRO5	Mucosal addressin cellular adhesion molecule-1	MADCAM1	Q13477	Q2V6R8	4.2391	-0.2981	XT NP A	2023ms1276	NA	NA	NA
Nafisa_PRO4	Mucosal addressin cellular adhesion molecule-1	MADCAM1	Q13477	Q2V6R8	4.2854	-0.2868	XT NP A	2023ms1276	NA	NA	NA
Nafisa_PRO3	Mucosal addressin cellular adhesion molecule-1	MADCAM1	Q13477	Q2V6R8	4.4196	-0.1509	XT NP A	2023ms1276	NA	NA	NA
Nafisa_PRO2	Mucosal addressin cellular adhesion molecule-1	MADCAM1	Q13477	Q2V6R8	4.0885	-0.4632	XT NP A	2023ms1276	NA	NA	NA
Nafisa_PRO1	Mucosal addressin cellular adhesion molecule-1	MADCAM1	Q13477	Q2V6R8	4.0305	-0.5168	XT NP A	2023ms1276	NA	NA	NA
Nafisa_SEN7	von Willebrand factor C and EGF domain-containing protein	VWCE	Q96DN2	Q96DN2	3.7876	-0.8252	XT NP A	2023ms1276	cellular response to virus [GO:0098586]	molecular_function [GO:0003674]; calcium ion binding [GO:0005509]; protein binding [GO:0005515]	extracellular region [GO:0005576]; cytoplasm [GO:0005737]
Nafisa_SEN6	von Willebrand factor C and EGF domain-containing protein	VWCE	Q96DN2	Q96DN2	3.7019	-0.9252	XT NP A	2023ms1276	cellular response to virus [GO:0098586]	molecular_function [GO:0003674]; calcium ion binding [GO:0005509]; protein binding [GO:0005515]	extracellular region [GO:0005576]; cytoplasm [GO:0005737]
Nafisa_SEN5	von Willebrand factor C and EGF domain-containing protein	VWCE	Q96DN2	Q96DN2	3.8703	-0.7828	XT NP A	2023ms1276	cellular response to virus [GO:0098586]	molecular_function [GO:0003674]; calcium ion binding [GO:0005509]; protein binding [GO:0005515]	extracellular region [GO:0005576]; cytoplasm [GO:0005737]
Nafisa_SEN4	von Willebrand factor C and EGF domain-containing protein	VWCE	Q96DN2	Q96DN2	3.8724	-0.7479	XT NP A	2023ms1276	cellular response to virus [GO:0098586]	molecular_function [GO:0003674]; calcium ion binding [GO:0005509]; protein binding [GO:0005515]	extracellular region [GO:0005576]; cytoplasm [GO:0005737]
Nafisa_SEN3	von Willebrand factor C and EGF domain-containing protein	VWCE	Q96DN2	Q96DN2	3.7227	-0.8969	XT NP A	2023ms1276	cellular response to virus [GO:0098586]	molecular_function [GO:0003674]; calcium ion binding [GO:0005509]; protein binding [GO:0005515]	extracellular region [GO:0005576]; cytoplasm [GO:0005737]
Nafisa_SEN2	von Willebrand factor C and EGF domain-containing protein	VWCE	Q96DN2	Q96DN2	3.7192	-0.9137	XT NP A	2023ms1276	cellular response to virus [GO:0098586]	molecular_function [GO:0003674]; calcium ion binding [GO:0005509]; protein binding [GO:0005515]	extracellular region [GO:0005576]; cytoplasm [GO:0005737]
Nafisa_SEN1	von Willebrand factor C and EGF domain-containing protein	VWCE	Q96DN2	Q96DN2	3.8632	-0.7545	XT NP A	2023ms1276	cellular response to virus [GO:0098586]	molecular_function [GO:0003674]; calcium ion binding [GO:0005509]; protein binding [GO:0005515]	extracellular region [GO:0005576]; cytoplasm [GO:0005737]
Nafisa_PRO7	von Willebrand factor C and EGF domain-containing protein	VWCE	Q96DN2	Q96DN2	4.0339	-0.521	XT NP A	2023ms1276	cellular response to virus [GO:0098586]	molecular_function [GO:0003674]; calcium ion binding [GO:0005509]; protein binding [GO:0005515]	extracellular region [GO:0005576]; cytoplasm [GO:0005737]
Nafisa_PRO6	von Willebrand factor C and EGF domain-containing protein	VWCE	Q96DN2	Q96DN2	4.1863	-0.3587	XT NP A	2023ms1276	cellular response to virus [GO:0098586]	molecular_function [GO:0003674]; calcium ion binding [GO:0005509]; protein binding [GO:0005515]	extracellular region [GO:0005576]; cytoplasm [GO:0005737]
Nafisa_PRO5	von Willebrand factor C and EGF domain-containing protein	VWCE	Q96DN2	Q96DN2	4.1896	-0.3476	XT NP A	2023ms1276	cellular response to virus [GO:0098586]	molecular_function [GO:0003674]; calcium ion binding [GO:0005509]; protein binding [GO:0005515]	extracellular region [GO:0005576]; cytoplasm [GO:0005737]
Nafisa_PRO4	von Willebrand factor C and EGF domain-containing protein	VWCE	Q96DN2	Q96DN2	4.1836	-0.3886	XT NP A	2023ms1276	cellular response to virus [GO:0098586]	molecular_function [GO:0003674]; calcium ion binding [GO:0005509]; protein binding [GO:0005515]	extracellular region [GO:0005576]; cytoplasm [GO:0005737]
Nafisa_PRO3	von Willebrand factor C and EGF domain-containing protein	VWCE	Q96DN2	Q96DN2	4.1671	-0.4034	XT NP A	2023ms1276	cellular response to virus [GO:0098586]	molecular_function [GO:0003674]; calcium ion binding [GO:0005509]; protein binding [GO:0005515]	extracellular region [GO:0005576]; cytoplasm [GO:0005737]
Nafisa_PRO2	von Willebrand factor C and EGF domain-containing protein	VWCE	Q96DN2	Q96DN2	4.065	-0.4867	XT NP A	2023ms1276	cellular response to virus [GO:0098586]	molecular_function [GO:0003674]; calcium ion binding [GO:0005509]; protein binding [GO:0005515]	extracellular region [GO:0005576]; cytoplasm [GO:0005737]
Nafisa_PRO1	von Willebrand factor C and EGF domain-containing protein	VWCE	Q96DN2	Q96DN2	4.2321	-0.3151	XT NP A	2023ms1276	cellular response to virus [GO:0098586]	molecular_function [GO:0003674]; calcium ion binding [GO:0005509]; protein binding [GO:0005515]	extracellular region [GO:0005576]; cytoplasm [GO:0005737]
Nafisa_SEN7	Target of myb1 like 2 membrane trafficking protein;Target of myb1 like 2 membrane trafficking protein;Target of myb1 like 2 membrane trafficking protein;Target of myb1 like 2 membrane trafficking protein	TOM1L2;TOM1L2;TOM1L2;TOM1L2	NA	A0A3Q1MMW1;A0A3Q1N3D0;E1BEE0;F6R0C0	4.3043	-0.3085	XT NP B	2023ms1276	; ; ;	; ; ;	; ; ;
Nafisa_SEN6	Target of myb1 like 2 membrane trafficking protein;Target of myb1 like 2 membrane trafficking protein;Target of myb1 like 2 membrane trafficking protein;Target of myb1 like 2 membrane trafficking protein	TOM1L2;TOM1L2;TOM1L2;TOM1L2	NA	A0A3Q1MMW1;A0A3Q1N3D0;E1BEE0;F6R0C0	4.1749	-0.4522	XT NP B	2023ms1276	; ; ;	; ; ;	; ; ;
Nafisa_SEN5	Target of myb1 like 2 membrane trafficking protein;Target of myb1 like 2 membrane trafficking protein;Target of myb1 like 2 membrane trafficking protein;Target of myb1 like 2 membrane trafficking protein	TOM1L2;TOM1L2;TOM1L2;TOM1L2	NA	A0A3Q1MMW1;A0A3Q1N3D0;E1BEE0;F6R0C0	4.1672	-0.4859	XT NP B	2023ms1276	; ; ;	; ; ;	; ; ;
Nafisa_SEN4	Target of myb1 like 2 membrane trafficking protein;Target of myb1 like 2 membrane trafficking protein;Target of myb1 like 2 membrane trafficking protein;Target of myb1 like 2 membrane trafficking protein	TOM1L2;TOM1L2;TOM1L2;TOM1L2	NA	A0A3Q1MMW1;A0A3Q1N3D0;E1BEE0;F6R0C0	4.2937	-0.3266	XT NP B	2023ms1276	; ; ;	; ; ;	; ; ;
Nafisa_SEN3	Target of myb1 like 2 membrane trafficking protein;Target of myb1 like 2 membrane trafficking protein;Target of myb1 like 2 membrane trafficking protein;Target of myb1 like 2 membrane trafficking protein	TOM1L2;TOM1L2;TOM1L2;TOM1L2	NA	A0A3Q1MMW1;A0A3Q1N3D0;E1BEE0;F6R0C0	4.1227	-0.4969	XT NP B	2023ms1276	; ; ;	; ; ;	; ; ;
Nafisa_SEN2	Target of myb1 like 2 membrane trafficking protein;Target of myb1 like 2 membrane trafficking protein;Target of myb1 like 2 membrane trafficking protein;Target of myb1 like 2 membrane trafficking protein	TOM1L2;TOM1L2;TOM1L2;TOM1L2	NA	A0A3Q1MMW1;A0A3Q1N3D0;E1BEE0;F6R0C0	4.2259	-0.407	XT NP B	2023ms1276	; ; ;	; ; ;	; ; ;
Nafisa_SEN1	Target of myb1 like 2 membrane trafficking protein;Target of myb1 like 2 membrane trafficking protein;Target of myb1 like 2 membrane trafficking protein;Target of myb1 like 2 membrane trafficking protein	TOM1L2;TOM1L2;TOM1L2;TOM1L2	NA	A0A3Q1MMW1;A0A3Q1N3D0;E1BEE0;F6R0C0	4.2225	-0.3952	XT NP B	2023ms1276	; ; ;	; ; ;	; ; ;
Nafisa_PRO7	Target of myb1 like 2 membrane trafficking protein;Target of myb1 like 2 membrane trafficking protein;Target of myb1 like 2 membrane trafficking protein;Target of myb1 like 2 membrane trafficking protein	TOM1L2;TOM1L2;TOM1L2;TOM1L2	NA	A0A3Q1MMW1;A0A3Q1N3D0;E1BEE0;F6R0C0	4.2097	-0.3451	XT NP B	2023ms1276	; ; ;	; ; ;	; ; ;
Nafisa_PRO6	Target of myb1 like 2 membrane trafficking protein;Target of myb1 like 2 membrane trafficking protein;Target of myb1 like 2 membrane trafficking protein;Target of myb1 like 2 membrane trafficking protein	TOM1L2;TOM1L2;TOM1L2;TOM1L2	NA	A0A3Q1MMW1;A0A3Q1N3D0;E1BEE0;F6R0C0	4.162	-0.3831	XT NP B	2023ms1276	; ; ;	; ; ;	; ; ;
Nafisa_PRO5	Target of myb1 like 2 membrane trafficking protein;Target of myb1 like 2 membrane trafficking protein;Target of myb1 like 2 membrane trafficking protein;Target of myb1 like 2 membrane trafficking protein	TOM1L2;TOM1L2;TOM1L2;TOM1L2	NA	A0A3Q1MMW1;A0A3Q1N3D0;E1BEE0;F6R0C0	4.2541	-0.2831	XT NP B	2023ms1276	; ; ;	; ; ;	; ; ;
Nafisa_PRO4	Target of myb1 like 2 membrane trafficking protein;Target of myb1 like 2 membrane trafficking protein;Target of myb1 like 2 membrane trafficking protein;Target of myb1 like 2 membrane trafficking protein	TOM1L2;TOM1L2;TOM1L2;TOM1L2	NA	A0A3Q1MMW1;A0A3Q1N3D0;E1BEE0;F6R0C0	4.2739	-0.2983	XT NP B	2023ms1276	; ; ;	; ; ;	; ; ;
Nafisa_PRO3	Target of myb1 like 2 membrane trafficking protein;Target of myb1 like 2 membrane trafficking protein;Target of myb1 like 2 membrane trafficking protein;Target of myb1 like 2 membrane trafficking protein	TOM1L2;TOM1L2;TOM1L2;TOM1L2	NA	A0A3Q1MMW1;A0A3Q1N3D0;E1BEE0;F6R0C0	4.2103	-0.3602	XT NP B	2023ms1276	; ; ;	; ; ;	; ; ;
Nafisa_PRO2	Target of myb1 like 2 membrane trafficking protein;Target of myb1 like 2 membrane trafficking protein;Target of myb1 like 2 membrane trafficking protein;Target of myb1 like 2 membrane trafficking protein	TOM1L2;TOM1L2;TOM1L2;TOM1L2	NA	A0A3Q1MMW1;A0A3Q1N3D0;E1BEE0;F6R0C0	4.2682	-0.2835	XT NP B	2023ms1276	; ; ;	; ; ;	; ; ;
Nafisa_PRO1	Target of myb1 like 2 membrane trafficking protein;Target of myb1 like 2 membrane trafficking protein;Target of myb1 like 2 membrane trafficking protein;Target of myb1 like 2 membrane trafficking protein	TOM1L2;TOM1L2;TOM1L2;TOM1L2	NA	A0A3Q1MMW1;A0A3Q1N3D0;E1BEE0;F6R0C0	4.2435	-0.3037	XT NP B	2023ms1276	; ; ;	; ; ;	; ; ;
Nafisa_SEN7	Copper transport protein ATOX1	ATOX1	O00244	O00244	4.486	-0.1267	XT NP B	2023ms1276	copper ion transport [GO:0006825]; negative regulation of apoptotic process [GO:0043066]; copper ion export [GO:0060003]	copper ion binding [GO:0005507]; protein binding [GO:0005515]; metallochaperone activity [GO:0016530]; copper chaperone activity [GO:0016531]; copper-dependent protein binding [GO:0032767]; ATPase binding [GO:0051117]; cuprous ion binding [GO:1903136]	cytosol [GO:0005829]
Nafisa_SEN6	Copper transport protein ATOX1	ATOX1	O00244	O00244	4.5387	-0.0884	XT NP B	2023ms1276	copper ion transport [GO:0006825]; negative regulation of apoptotic process [GO:0043066]; copper ion export [GO:0060003]	copper ion binding [GO:0005507]; protein binding [GO:0005515]; metallochaperone activity [GO:0016530]; copper chaperone activity [GO:0016531]; copper-dependent protein binding [GO:0032767]; ATPase binding [GO:0051117]; cuprous ion binding [GO:1903136]	cytosol [GO:0005829]
Nafisa_SEN5	Copper transport protein ATOX1	ATOX1	O00244	O00244	4.5981	-0.055	XT NP B	2023ms1276	copper ion transport [GO:0006825]; negative regulation of apoptotic process [GO:0043066]; copper ion export [GO:0060003]	copper ion binding [GO:0005507]; protein binding [GO:0005515]; metallochaperone activity [GO:0016530]; copper chaperone activity [GO:0016531]; copper-dependent protein binding [GO:0032767]; ATPase binding [GO:0051117]; cuprous ion binding [GO:1903136]	cytosol [GO:0005829]
Nafisa_SEN4	Copper transport protein ATOX1	ATOX1	O00244	O00244	4.5278	-0.0925	XT NP B	2023ms1276	copper ion transport [GO:0006825]; negative regulation of apoptotic process [GO:0043066]; copper ion export [GO:0060003]	copper ion binding [GO:0005507]; protein binding [GO:0005515]; metallochaperone activity [GO:0016530]; copper chaperone activity [GO:0016531]; copper-dependent protein binding [GO:0032767]; ATPase binding [GO:0051117]; cuprous ion binding [GO:1903136]	cytosol [GO:0005829]
Nafisa_SEN3	Copper transport protein ATOX1	ATOX1	O00244	O00244	4.4453	-0.1743	XT NP B	2023ms1276	copper ion transport [GO:0006825]; negative regulation of apoptotic process [GO:0043066]; copper ion export [GO:0060003]	copper ion binding [GO:0005507]; protein binding [GO:0005515]; metallochaperone activity [GO:0016530]; copper chaperone activity [GO:0016531]; copper-dependent protein binding [GO:0032767]; ATPase binding [GO:0051117]; cuprous ion binding [GO:1903136]	cytosol [GO:0005829]
Nafisa_SEN2	Copper transport protein ATOX1	ATOX1	O00244	O00244	4.4986	-0.1343	XT NP B	2023ms1276	copper ion transport [GO:0006825]; negative regulation of apoptotic process [GO:0043066]; copper ion export [GO:0060003]	copper ion binding [GO:0005507]; protein binding [GO:0005515]; metallochaperone activity [GO:0016530]; copper chaperone activity [GO:0016531]; copper-dependent protein binding [GO:0032767]; ATPase binding [GO:0051117]; cuprous ion binding [GO:1903136]	cytosol [GO:0005829]
Nafisa_SEN1	Copper transport protein ATOX1	ATOX1	O00244	O00244	4.4595	-0.1583	XT NP B	2023ms1276	copper ion transport [GO:0006825]; negative regulation of apoptotic process [GO:0043066]; copper ion export [GO:0060003]	copper ion binding [GO:0005507]; protein binding [GO:0005515]; metallochaperone activity [GO:0016530]; copper chaperone activity [GO:0016531]; copper-dependent protein binding [GO:0032767]; ATPase binding [GO:0051117]; cuprous ion binding [GO:1903136]	cytosol [GO:0005829]
Nafisa_PRO7	Copper transport protein ATOX1	ATOX1	O00244	O00244	3.9709	-0.584	XT NP B	2023ms1276	copper ion transport [GO:0006825]; negative regulation of apoptotic process [GO:0043066]; copper ion export [GO:0060003]	copper ion binding [GO:0005507]; protein binding [GO:0005515]; metallochaperone activity [GO:0016530]; copper chaperone activity [GO:0016531]; copper-dependent protein binding [GO:0032767]; ATPase binding [GO:0051117]; cuprous ion binding [GO:1903136]	cytosol [GO:0005829]
Nafisa_PRO6	Copper transport protein ATOX1	ATOX1	O00244	O00244	4.0081	-0.5369	XT NP B	2023ms1276	copper ion transport [GO:0006825]; negative regulation of apoptotic process [GO:0043066]; copper ion export [GO:0060003]	copper ion binding [GO:0005507]; protein binding [GO:0005515]; metallochaperone activity [GO:0016530]; copper chaperone activity [GO:0016531]; copper-dependent protein binding [GO:0032767]; ATPase binding [GO:0051117]; cuprous ion binding [GO:1903136]	cytosol [GO:0005829]
Nafisa_PRO5	Copper transport protein ATOX1	ATOX1	O00244	O00244	3.8344	-0.7028	XT NP B	2023ms1276	copper ion transport [GO:0006825]; negative regulation of apoptotic process [GO:0043066]; copper ion export [GO:0060003]	copper ion binding [GO:0005507]; protein binding [GO:0005515]; metallochaperone activity [GO:0016530]; copper chaperone activity [GO:0016531]; copper-dependent protein binding [GO:0032767]; ATPase binding [GO:0051117]; cuprous ion binding [GO:1903136]	cytosol [GO:0005829]
Nafisa_PRO4	Copper transport protein ATOX1	ATOX1	O00244	O00244	4.2393	-0.3329	XT NP B	2023ms1276	copper ion transport [GO:0006825]; negative regulation of apoptotic process [GO:0043066]; copper ion export [GO:0060003]	copper ion binding [GO:0005507]; protein binding [GO:0005515]; metallochaperone activity [GO:0016530]; copper chaperone activity [GO:0016531]; copper-dependent protein binding [GO:0032767]; ATPase binding [GO:0051117]; cuprous ion binding [GO:1903136]	cytosol [GO:0005829]
Nafisa_PRO3	Copper transport protein ATOX1	ATOX1	O00244	O00244	3.9619	-0.6086	XT NP B	2023ms1276	copper ion transport [GO:0006825]; negative regulation of apoptotic process [GO:0043066]; copper ion export [GO:0060003]	copper ion binding [GO:0005507]; protein binding [GO:0005515]; metallochaperone activity [GO:0016530]; copper chaperone activity [GO:0016531]; copper-dependent protein binding [GO:0032767]; ATPase binding [GO:0051117]; cuprous ion binding [GO:1903136]	cytosol [GO:0005829]
Nafisa_PRO2	Copper transport protein ATOX1	ATOX1	O00244	O00244	3.8588	-0.6929	XT NP B	2023ms1276	copper ion transport [GO:0006825]; negative regulation of apoptotic process [GO:0043066]; copper ion export [GO:0060003]	copper ion binding [GO:0005507]; protein binding [GO:0005515]; metallochaperone activity [GO:0016530]; copper chaperone activity [GO:0016531]; copper-dependent protein binding [GO:0032767]; ATPase binding [GO:0051117]; cuprous ion binding [GO:1903136]	cytosol [GO:0005829]
Nafisa_PRO1	Copper transport protein ATOX1	ATOX1	O00244	O00244	3.8274	-0.7199	XT NP B	2023ms1276	copper ion transport [GO:0006825]; negative regulation of apoptotic process [GO:0043066]; copper ion export [GO:0060003]	copper ion binding [GO:0005507]; protein binding [GO:0005515]; metallochaperone activity [GO:0016530]; copper chaperone activity [GO:0016531]; copper-dependent protein binding [GO:0032767]; ATPase binding [GO:0051117]; cuprous ion binding [GO:1903136]	cytosol [GO:0005829]
Nafisa_SEN6	ESM1 protein	ESM1	Q9NQ30	A5D7V3	3.7569	-0.8701	XT NP B	2023ms1276	NA	NA	NA
Nafisa_SEN5	ESM1 protein	ESM1	Q9NQ30	A5D7V3	3.7525	-0.9006	XT NP B	2023ms1276	NA	NA	NA
Nafisa_SEN4	ESM1 protein	ESM1	Q9NQ30	A5D7V3	3.7288	-0.8915	XT NP B	2023ms1276	NA	NA	NA
Nafisa_SEN3	ESM1 protein	ESM1	Q9NQ30	A5D7V3	3.6488	-0.9709	XT NP B	2023ms1276	NA	NA	NA
Nafisa_SEN2	ESM1 protein	ESM1	Q9NQ30	A5D7V3	3.6321	-1.0009	XT NP B	2023ms1276	NA	NA	NA
Nafisa_SEN1	ESM1 protein	ESM1	Q9NQ30	A5D7V3	3.9258	-0.6919	XT NP B	2023ms1276	NA	NA	NA
Nafisa_PRO7	ESM1 protein	ESM1	Q9NQ30	A5D7V3	4.0416	-0.5132	XT NP B	2023ms1276	NA	NA	NA
Nafisa_PRO6	ESM1 protein	ESM1	Q9NQ30	A5D7V3	3.8589	-0.6861	XT NP B	2023ms1276	NA	NA	NA
Nafisa_PRO5	ESM1 protein	ESM1	Q9NQ30	A5D7V3	3.9604	-0.5768	XT NP B	2023ms1276	NA	NA	NA
Nafisa_PRO4	ESM1 protein	ESM1	Q9NQ30	A5D7V3	3.8846	-0.6876	XT NP B	2023ms1276	NA	NA	NA
Nafisa_PRO3	ESM1 protein	ESM1	Q9NQ30	A5D7V3	3.8011	-0.7695	XT NP B	2023ms1276	NA	NA	NA
Nafisa_PRO2	ESM1 protein	ESM1	Q9NQ30	A5D7V3	3.9259	-0.6259	XT NP B	2023ms1276	NA	NA	NA
Nafisa_PRO1	ESM1 protein	ESM1	Q9NQ30	A5D7V3	3.7503	-0.797	XT NP B	2023ms1276	NA	NA	NA
Nafisa_SEN7	Cadherin EGF LAG seven-pass G-type receptor 2	CELSR2	Q9HCU4	Q9HCU4	3.9214	-0.6913	XT NP B	2023ms1276	neuron migration [GO:0001764]; cilium movement [GO:0003341]; regulation of transcription, DNA-templated [GO:0006355]; homophilic cell adhesion via plasma membrane adhesion molecules [GO:0007156]; G protein-coupled receptor signaling pathway [GO:0007186]; Wnt signaling pathway [GO:0016055]; ventricular system development [GO:0021591]; neural plate anterior/posterior regionalization [GO:0021999]; regulation of cell-cell adhesion [GO:0022407]; regulation of protein localization [GO:0032880]; cerebrospinal fluid secretion [GO:0033326]; dendrite morphogenesis [GO:0048813]; Wnt signaling pathway, planar cell polarity pathway [GO:0060071]; cilium assembly [GO:0060271]; cell-cell adhesion [GO:0098609]	G protein-coupled receptor activity [GO:0004930]; calcium ion binding [GO:0005509]	cytoplasm [GO:0005737]; plasma membrane [GO:0005886]; integral component of membrane [GO:0016021]
Nafisa_SEN6	Cadherin EGF LAG seven-pass G-type receptor 2	CELSR2	Q9HCU4	Q9HCU4	4.0742	-0.5529	XT NP B	2023ms1276	neuron migration [GO:0001764]; cilium movement [GO:0003341]; regulation of transcription, DNA-templated [GO:0006355]; homophilic cell adhesion via plasma membrane adhesion molecules [GO:0007156]; G protein-coupled receptor signaling pathway [GO:0007186]; Wnt signaling pathway [GO:0016055]; ventricular system development [GO:0021591]; neural plate anterior/posterior regionalization [GO:0021999]; regulation of cell-cell adhesion [GO:0022407]; regulation of protein localization [GO:0032880]; cerebrospinal fluid secretion [GO:0033326]; dendrite morphogenesis [GO:0048813]; Wnt signaling pathway, planar cell polarity pathway [GO:0060071]; cilium assembly [GO:0060271]; cell-cell adhesion [GO:0098609]	G protein-coupled receptor activity [GO:0004930]; calcium ion binding [GO:0005509]	cytoplasm [GO:0005737]; plasma membrane [GO:0005886]; integral component of membrane [GO:0016021]
Nafisa_SEN5	Cadherin EGF LAG seven-pass G-type receptor 2	CELSR2	Q9HCU4	Q9HCU4	3.9282	-0.7249	XT NP B	2023ms1276	neuron migration [GO:0001764]; cilium movement [GO:0003341]; regulation of transcription, DNA-templated [GO:0006355]; homophilic cell adhesion via plasma membrane adhesion molecules [GO:0007156]; G protein-coupled receptor signaling pathway [GO:0007186]; Wnt signaling pathway [GO:0016055]; ventricular system development [GO:0021591]; neural plate anterior/posterior regionalization [GO:0021999]; regulation of cell-cell adhesion [GO:0022407]; regulation of protein localization [GO:0032880]; cerebrospinal fluid secretion [GO:0033326]; dendrite morphogenesis [GO:0048813]; Wnt signaling pathway, planar cell polarity pathway [GO:0060071]; cilium assembly [GO:0060271]; cell-cell adhesion [GO:0098609]	G protein-coupled receptor activity [GO:0004930]; calcium ion binding [GO:0005509]	cytoplasm [GO:0005737]; plasma membrane [GO:0005886]; integral component of membrane [GO:0016021]
Nafisa_SEN4	Cadherin EGF LAG seven-pass G-type receptor 2	CELSR2	Q9HCU4	Q9HCU4	3.9551	-0.6652	XT NP B	2023ms1276	neuron migration [GO:0001764]; cilium movement [GO:0003341]; regulation of transcription, DNA-templated [GO:0006355]; homophilic cell adhesion via plasma membrane adhesion molecules [GO:0007156]; G protein-coupled receptor signaling pathway [GO:0007186]; Wnt signaling pathway [GO:0016055]; ventricular system development [GO:0021591]; neural plate anterior/posterior regionalization [GO:0021999]; regulation of cell-cell adhesion [GO:0022407]; regulation of protein localization [GO:0032880]; cerebrospinal fluid secretion [GO:0033326]; dendrite morphogenesis [GO:0048813]; Wnt signaling pathway, planar cell polarity pathway [GO:0060071]; cilium assembly [GO:0060271]; cell-cell adhesion [GO:0098609]	G protein-coupled receptor activity [GO:0004930]; calcium ion binding [GO:0005509]	cytoplasm [GO:0005737]; plasma membrane [GO:0005886]; integral component of membrane [GO:0016021]
Nafisa_SEN3	Cadherin EGF LAG seven-pass G-type receptor 2	CELSR2	Q9HCU4	Q9HCU4	3.9678	-0.6519	XT NP B	2023ms1276	neuron migration [GO:0001764]; cilium movement [GO:0003341]; regulation of transcription, DNA-templated [GO:0006355]; homophilic cell adhesion via plasma membrane adhesion molecules [GO:0007156]; G protein-coupled receptor signaling pathway [GO:0007186]; Wnt signaling pathway [GO:0016055]; ventricular system development [GO:0021591]; neural plate anterior/posterior regionalization [GO:0021999]; regulation of cell-cell adhesion [GO:0022407]; regulation of protein localization [GO:0032880]; cerebrospinal fluid secretion [GO:0033326]; dendrite morphogenesis [GO:0048813]; Wnt signaling pathway, planar cell polarity pathway [GO:0060071]; cilium assembly [GO:0060271]; cell-cell adhesion [GO:0098609]	G protein-coupled receptor activity [GO:0004930]; calcium ion binding [GO:0005509]	cytoplasm [GO:0005737]; plasma membrane [GO:0005886]; integral component of membrane [GO:0016021]
Nafisa_SEN2	Cadherin EGF LAG seven-pass G-type receptor 2	CELSR2	Q9HCU4	Q9HCU4	4.0964	-0.5365	XT NP B	2023ms1276	neuron migration [GO:0001764]; cilium movement [GO:0003341]; regulation of transcription, DNA-templated [GO:0006355]; homophilic cell adhesion via plasma membrane adhesion molecules [GO:0007156]; G protein-coupled receptor signaling pathway [GO:0007186]; Wnt signaling pathway [GO:0016055]; ventricular system development [GO:0021591]; neural plate anterior/posterior regionalization [GO:0021999]; regulation of cell-cell adhesion [GO:0022407]; regulation of protein localization [GO:0032880]; cerebrospinal fluid secretion [GO:0033326]; dendrite morphogenesis [GO:0048813]; Wnt signaling pathway, planar cell polarity pathway [GO:0060071]; cilium assembly [GO:0060271]; cell-cell adhesion [GO:0098609]	G protein-coupled receptor activity [GO:0004930]; calcium ion binding [GO:0005509]	cytoplasm [GO:0005737]; plasma membrane [GO:0005886]; integral component of membrane [GO:0016021]
Nafisa_SEN1	Cadherin EGF LAG seven-pass G-type receptor 2	CELSR2	Q9HCU4	Q9HCU4	3.9483	-0.6694	XT NP B	2023ms1276	neuron migration [GO:0001764]; cilium movement [GO:0003341]; regulation of transcription, DNA-templated [GO:0006355]; homophilic cell adhesion via plasma membrane adhesion molecules [GO:0007156]; G protein-coupled receptor signaling pathway [GO:0007186]; Wnt signaling pathway [GO:0016055]; ventricular system development [GO:0021591]; neural plate anterior/posterior regionalization [GO:0021999]; regulation of cell-cell adhesion [GO:0022407]; regulation of protein localization [GO:0032880]; cerebrospinal fluid secretion [GO:0033326]; dendrite morphogenesis [GO:0048813]; Wnt signaling pathway, planar cell polarity pathway [GO:0060071]; cilium assembly [GO:0060271]; cell-cell adhesion [GO:0098609]	G protein-coupled receptor activity [GO:0004930]; calcium ion binding [GO:0005509]	cytoplasm [GO:0005737]; plasma membrane [GO:0005886]; integral component of membrane [GO:0016021]
Nafisa_PRO7	Cadherin EGF LAG seven-pass G-type receptor 2	CELSR2	Q9HCU4	Q9HCU4	3.6186	-0.9363	XT NP B	2023ms1276	neuron migration [GO:0001764]; cilium movement [GO:0003341]; regulation of transcription, DNA-templated [GO:0006355]; homophilic cell adhesion via plasma membrane adhesion molecules [GO:0007156]; G protein-coupled receptor signaling pathway [GO:0007186]; Wnt signaling pathway [GO:0016055]; ventricular system development [GO:0021591]; neural plate anterior/posterior regionalization [GO:0021999]; regulation of cell-cell adhesion [GO:0022407]; regulation of protein localization [GO:0032880]; cerebrospinal fluid secretion [GO:0033326]; dendrite morphogenesis [GO:0048813]; Wnt signaling pathway, planar cell polarity pathway [GO:0060071]; cilium assembly [GO:0060271]; cell-cell adhesion [GO:0098609]	G protein-coupled receptor activity [GO:0004930]; calcium ion binding [GO:0005509]	cytoplasm [GO:0005737]; plasma membrane [GO:0005886]; integral component of membrane [GO:0016021]
Nafisa_PRO6	Cadherin EGF LAG seven-pass G-type receptor 2	CELSR2	Q9HCU4	Q9HCU4	3.7027	-0.8424	XT NP B	2023ms1276	neuron migration [GO:0001764]; cilium movement [GO:0003341]; regulation of transcription, DNA-templated [GO:0006355]; homophilic cell adhesion via plasma membrane adhesion molecules [GO:0007156]; G protein-coupled receptor signaling pathway [GO:0007186]; Wnt signaling pathway [GO:0016055]; ventricular system development [GO:0021591]; neural plate anterior/posterior regionalization [GO:0021999]; regulation of cell-cell adhesion [GO:0022407]; regulation of protein localization [GO:0032880]; cerebrospinal fluid secretion [GO:0033326]; dendrite morphogenesis [GO:0048813]; Wnt signaling pathway, planar cell polarity pathway [GO:0060071]; cilium assembly [GO:0060271]; cell-cell adhesion [GO:0098609]	G protein-coupled receptor activity [GO:0004930]; calcium ion binding [GO:0005509]	cytoplasm [GO:0005737]; plasma membrane [GO:0005886]; integral component of membrane [GO:0016021]
Nafisa_PRO5	Cadherin EGF LAG seven-pass G-type receptor 2	CELSR2	Q9HCU4	Q9HCU4	3.675	-0.8622	XT NP B	2023ms1276	neuron migration [GO:0001764]; cilium movement [GO:0003341]; regulation of transcription, DNA-templated [GO:0006355]; homophilic cell adhesion via plasma membrane adhesion molecules [GO:0007156]; G protein-coupled receptor signaling pathway [GO:0007186]; Wnt signaling pathway [GO:0016055]; ventricular system development [GO:0021591]; neural plate anterior/posterior regionalization [GO:0021999]; regulation of cell-cell adhesion [GO:0022407]; regulation of protein localization [GO:0032880]; cerebrospinal fluid secretion [GO:0033326]; dendrite morphogenesis [GO:0048813]; Wnt signaling pathway, planar cell polarity pathway [GO:0060071]; cilium assembly [GO:0060271]; cell-cell adhesion [GO:0098609]	G protein-coupled receptor activity [GO:0004930]; calcium ion binding [GO:0005509]	cytoplasm [GO:0005737]; plasma membrane [GO:0005886]; integral component of membrane [GO:0016021]
Nafisa_PRO4	Cadherin EGF LAG seven-pass G-type receptor 2	CELSR2	Q9HCU4	Q9HCU4	3.6619	-0.9103	XT NP B	2023ms1276	neuron migration [GO:0001764]; cilium movement [GO:0003341]; regulation of transcription, DNA-templated [GO:0006355]; homophilic cell adhesion via plasma membrane adhesion molecules [GO:0007156]; G protein-coupled receptor signaling pathway [GO:0007186]; Wnt signaling pathway [GO:0016055]; ventricular system development [GO:0021591]; neural plate anterior/posterior regionalization [GO:0021999]; regulation of cell-cell adhesion [GO:0022407]; regulation of protein localization [GO:0032880]; cerebrospinal fluid secretion [GO:0033326]; dendrite morphogenesis [GO:0048813]; Wnt signaling pathway, planar cell polarity pathway [GO:0060071]; cilium assembly [GO:0060271]; cell-cell adhesion [GO:0098609]	G protein-coupled receptor activity [GO:0004930]; calcium ion binding [GO:0005509]	cytoplasm [GO:0005737]; plasma membrane [GO:0005886]; integral component of membrane [GO:0016021]
Nafisa_PRO3	Cadherin EGF LAG seven-pass G-type receptor 2	CELSR2	Q9HCU4	Q9HCU4	3.5128	-1.0577	XT NP B	2023ms1276	neuron migration [GO:0001764]; cilium movement [GO:0003341]; regulation of transcription, DNA-templated [GO:0006355]; homophilic cell adhesion via plasma membrane adhesion molecules [GO:0007156]; G protein-coupled receptor signaling pathway [GO:0007186]; Wnt signaling pathway [GO:0016055]; ventricular system development [GO:0021591]; neural plate anterior/posterior regionalization [GO:0021999]; regulation of cell-cell adhesion [GO:0022407]; regulation of protein localization [GO:0032880]; cerebrospinal fluid secretion [GO:0033326]; dendrite morphogenesis [GO:0048813]; Wnt signaling pathway, planar cell polarity pathway [GO:0060071]; cilium assembly [GO:0060271]; cell-cell adhesion [GO:0098609]	G protein-coupled receptor activity [GO:0004930]; calcium ion binding [GO:0005509]	cytoplasm [GO:0005737]; plasma membrane [GO:0005886]; integral component of membrane [GO:0016021]
Nafisa_PRO1	Cadherin EGF LAG seven-pass G-type receptor 2	CELSR2	Q9HCU4	Q9HCU4	3.7564	-0.7909	XT NP B	2023ms1276	neuron migration [GO:0001764]; cilium movement [GO:0003341]; regulation of transcription, DNA-templated [GO:0006355]; homophilic cell adhesion via plasma membrane adhesion molecules [GO:0007156]; G protein-coupled receptor signaling pathway [GO:0007186]; Wnt signaling pathway [GO:0016055]; ventricular system development [GO:0021591]; neural plate anterior/posterior regionalization [GO:0021999]; regulation of cell-cell adhesion [GO:0022407]; regulation of protein localization [GO:0032880]; cerebrospinal fluid secretion [GO:0033326]; dendrite morphogenesis [GO:0048813]; Wnt signaling pathway, planar cell polarity pathway [GO:0060071]; cilium assembly [GO:0060271]; cell-cell adhesion [GO:0098609]	G protein-coupled receptor activity [GO:0004930]; calcium ion binding [GO:0005509]	cytoplasm [GO:0005737]; plasma membrane [GO:0005886]; integral component of membrane [GO:0016021]
Nafisa_SEN7	Starch-binding domain-containing protein 1	STBD1	O95210	O95210	4.3135	-0.2993	XT NP B	2023ms1276	glycogen catabolic process [GO:0005980]; intracellular transport [GO:0046907]; glycophagy [GO:0061723]	protein binding [GO:0005515]; enzyme binding [GO:0019899]; polysaccharide binding [GO:0030247]; glycogen binding [GO:2001069]; starch binding [GO:2001070]	endoplasmic reticulum [GO:0005783]; endoplasmic reticulum membrane [GO:0005789]; plasma membrane [GO:0005886]; integral component of plasma membrane [GO:0005887]; membrane [GO:0016020]; T-tubule [GO:0030315]; phagophore assembly site membrane [GO:0034045]; perinuclear region of cytoplasm [GO:0048471]; tertiary granule membrane [GO:0070821]; ficolin-1-rich granule membrane [GO:0101003]
Nafisa_SEN6	Starch-binding domain-containing protein 1	STBD1	O95210	O95210	4.4299	-0.1972	XT NP B	2023ms1276	glycogen catabolic process [GO:0005980]; intracellular transport [GO:0046907]; glycophagy [GO:0061723]	protein binding [GO:0005515]; enzyme binding [GO:0019899]; polysaccharide binding [GO:0030247]; glycogen binding [GO:2001069]; starch binding [GO:2001070]	endoplasmic reticulum [GO:0005783]; endoplasmic reticulum membrane [GO:0005789]; plasma membrane [GO:0005886]; integral component of plasma membrane [GO:0005887]; membrane [GO:0016020]; T-tubule [GO:0030315]; phagophore assembly site membrane [GO:0034045]; perinuclear region of cytoplasm [GO:0048471]; tertiary granule membrane [GO:0070821]; ficolin-1-rich granule membrane [GO:0101003]
Nafisa_SEN5	Starch-binding domain-containing protein 1	STBD1	O95210	O95210	4.3999	-0.2532	XT NP B	2023ms1276	glycogen catabolic process [GO:0005980]; intracellular transport [GO:0046907]; glycophagy [GO:0061723]	protein binding [GO:0005515]; enzyme binding [GO:0019899]; polysaccharide binding [GO:0030247]; glycogen binding [GO:2001069]; starch binding [GO:2001070]	endoplasmic reticulum [GO:0005783]; endoplasmic reticulum membrane [GO:0005789]; plasma membrane [GO:0005886]; integral component of plasma membrane [GO:0005887]; membrane [GO:0016020]; T-tubule [GO:0030315]; phagophore assembly site membrane [GO:0034045]; perinuclear region of cytoplasm [GO:0048471]; tertiary granule membrane [GO:0070821]; ficolin-1-rich granule membrane [GO:0101003]
Nafisa_SEN4	Starch-binding domain-containing protein 1	STBD1	O95210	O95210	4.227	-0.3934	XT NP B	2023ms1276	glycogen catabolic process [GO:0005980]; intracellular transport [GO:0046907]; glycophagy [GO:0061723]	protein binding [GO:0005515]; enzyme binding [GO:0019899]; polysaccharide binding [GO:0030247]; glycogen binding [GO:2001069]; starch binding [GO:2001070]	endoplasmic reticulum [GO:0005783]; endoplasmic reticulum membrane [GO:0005789]; plasma membrane [GO:0005886]; integral component of plasma membrane [GO:0005887]; membrane [GO:0016020]; T-tubule [GO:0030315]; phagophore assembly site membrane [GO:0034045]; perinuclear region of cytoplasm [GO:0048471]; tertiary granule membrane [GO:0070821]; ficolin-1-rich granule membrane [GO:0101003]
Nafisa_SEN3	Starch-binding domain-containing protein 1	STBD1	O95210	O95210	4.2388	-0.3808	XT NP B	2023ms1276	glycogen catabolic process [GO:0005980]; intracellular transport [GO:0046907]; glycophagy [GO:0061723]	protein binding [GO:0005515]; enzyme binding [GO:0019899]; polysaccharide binding [GO:0030247]; glycogen binding [GO:2001069]; starch binding [GO:2001070]	endoplasmic reticulum [GO:0005783]; endoplasmic reticulum membrane [GO:0005789]; plasma membrane [GO:0005886]; integral component of plasma membrane [GO:0005887]; membrane [GO:0016020]; T-tubule [GO:0030315]; phagophore assembly site membrane [GO:0034045]; perinuclear region of cytoplasm [GO:0048471]; tertiary granule membrane [GO:0070821]; ficolin-1-rich granule membrane [GO:0101003]
Nafisa_SEN2	Starch-binding domain-containing protein 1	STBD1	O95210	O95210	4.3516	-0.2813	XT NP B	2023ms1276	glycogen catabolic process [GO:0005980]; intracellular transport [GO:0046907]; glycophagy [GO:0061723]	protein binding [GO:0005515]; enzyme binding [GO:0019899]; polysaccharide binding [GO:0030247]; glycogen binding [GO:2001069]; starch binding [GO:2001070]	endoplasmic reticulum [GO:0005783]; endoplasmic reticulum membrane [GO:0005789]; plasma membrane [GO:0005886]; integral component of plasma membrane [GO:0005887]; membrane [GO:0016020]; T-tubule [GO:0030315]; phagophore assembly site membrane [GO:0034045]; perinuclear region of cytoplasm [GO:0048471]; tertiary granule membrane [GO:0070821]; ficolin-1-rich granule membrane [GO:0101003]
Nafisa_SEN1	Starch-binding domain-containing protein 1	STBD1	O95210	O95210	4.3835	-0.2342	XT NP B	2023ms1276	glycogen catabolic process [GO:0005980]; intracellular transport [GO:0046907]; glycophagy [GO:0061723]	protein binding [GO:0005515]; enzyme binding [GO:0019899]; polysaccharide binding [GO:0030247]; glycogen binding [GO:2001069]; starch binding [GO:2001070]	endoplasmic reticulum [GO:0005783]; endoplasmic reticulum membrane [GO:0005789]; plasma membrane [GO:0005886]; integral component of plasma membrane [GO:0005887]; membrane [GO:0016020]; T-tubule [GO:0030315]; phagophore assembly site membrane [GO:0034045]; perinuclear region of cytoplasm [GO:0048471]; tertiary granule membrane [GO:0070821]; ficolin-1-rich granule membrane [GO:0101003]
Nafisa_PRO7	Starch-binding domain-containing protein 1	STBD1	O95210	O95210	3.3957	-1.1592	XT NP B	2023ms1276	glycogen catabolic process [GO:0005980]; intracellular transport [GO:0046907]; glycophagy [GO:0061723]	protein binding [GO:0005515]; enzyme binding [GO:0019899]; polysaccharide binding [GO:0030247]; glycogen binding [GO:2001069]; starch binding [GO:2001070]	endoplasmic reticulum [GO:0005783]; endoplasmic reticulum membrane [GO:0005789]; plasma membrane [GO:0005886]; integral component of plasma membrane [GO:0005887]; membrane [GO:0016020]; T-tubule [GO:0030315]; phagophore assembly site membrane [GO:0034045]; perinuclear region of cytoplasm [GO:0048471]; tertiary granule membrane [GO:0070821]; ficolin-1-rich granule membrane [GO:0101003]
Nafisa_PRO6	Starch-binding domain-containing protein 1	STBD1	O95210	O95210	2.8982	-1.6469	XT NP B	2023ms1276	glycogen catabolic process [GO:0005980]; intracellular transport [GO:0046907]; glycophagy [GO:0061723]	protein binding [GO:0005515]; enzyme binding [GO:0019899]; polysaccharide binding [GO:0030247]; glycogen binding [GO:2001069]; starch binding [GO:2001070]	endoplasmic reticulum [GO:0005783]; endoplasmic reticulum membrane [GO:0005789]; plasma membrane [GO:0005886]; integral component of plasma membrane [GO:0005887]; membrane [GO:0016020]; T-tubule [GO:0030315]; phagophore assembly site membrane [GO:0034045]; perinuclear region of cytoplasm [GO:0048471]; tertiary granule membrane [GO:0070821]; ficolin-1-rich granule membrane [GO:0101003]
Nafisa_PRO5	Starch-binding domain-containing protein 1	STBD1	O95210	O95210	3.4254	-1.1118	XT NP B	2023ms1276	glycogen catabolic process [GO:0005980]; intracellular transport [GO:0046907]; glycophagy [GO:0061723]	protein binding [GO:0005515]; enzyme binding [GO:0019899]; polysaccharide binding [GO:0030247]; glycogen binding [GO:2001069]; starch binding [GO:2001070]	endoplasmic reticulum [GO:0005783]; endoplasmic reticulum membrane [GO:0005789]; plasma membrane [GO:0005886]; integral component of plasma membrane [GO:0005887]; membrane [GO:0016020]; T-tubule [GO:0030315]; phagophore assembly site membrane [GO:0034045]; perinuclear region of cytoplasm [GO:0048471]; tertiary granule membrane [GO:0070821]; ficolin-1-rich granule membrane [GO:0101003]
Nafisa_PRO4	Starch-binding domain-containing protein 1	STBD1	O95210	O95210	3.485	-1.0872	XT NP B	2023ms1276	glycogen catabolic process [GO:0005980]; intracellular transport [GO:0046907]; glycophagy [GO:0061723]	protein binding [GO:0005515]; enzyme binding [GO:0019899]; polysaccharide binding [GO:0030247]; glycogen binding [GO:2001069]; starch binding [GO:2001070]	endoplasmic reticulum [GO:0005783]; endoplasmic reticulum membrane [GO:0005789]; plasma membrane [GO:0005886]; integral component of plasma membrane [GO:0005887]; membrane [GO:0016020]; T-tubule [GO:0030315]; phagophore assembly site membrane [GO:0034045]; perinuclear region of cytoplasm [GO:0048471]; tertiary granule membrane [GO:0070821]; ficolin-1-rich granule membrane [GO:0101003]
Nafisa_PRO3	Starch-binding domain-containing protein 1	STBD1	O95210	O95210	3.4774	-1.0931	XT NP B	2023ms1276	glycogen catabolic process [GO:0005980]; intracellular transport [GO:0046907]; glycophagy [GO:0061723]	protein binding [GO:0005515]; enzyme binding [GO:0019899]; polysaccharide binding [GO:0030247]; glycogen binding [GO:2001069]; starch binding [GO:2001070]	endoplasmic reticulum [GO:0005783]; endoplasmic reticulum membrane [GO:0005789]; plasma membrane [GO:0005886]; integral component of plasma membrane [GO:0005887]; membrane [GO:0016020]; T-tubule [GO:0030315]; phagophore assembly site membrane [GO:0034045]; perinuclear region of cytoplasm [GO:0048471]; tertiary granule membrane [GO:0070821]; ficolin-1-rich granule membrane [GO:0101003]
Nafisa_PRO2	Starch-binding domain-containing protein 1	STBD1	O95210	O95210	3.4568	-1.0949	XT NP B	2023ms1276	glycogen catabolic process [GO:0005980]; intracellular transport [GO:0046907]; glycophagy [GO:0061723]	protein binding [GO:0005515]; enzyme binding [GO:0019899]; polysaccharide binding [GO:0030247]; glycogen binding [GO:2001069]; starch binding [GO:2001070]	endoplasmic reticulum [GO:0005783]; endoplasmic reticulum membrane [GO:0005789]; plasma membrane [GO:0005886]; integral component of plasma membrane [GO:0005887]; membrane [GO:0016020]; T-tubule [GO:0030315]; phagophore assembly site membrane [GO:0034045]; perinuclear region of cytoplasm [GO:0048471]; tertiary granule membrane [GO:0070821]; ficolin-1-rich granule membrane [GO:0101003]
Nafisa_SEN7	Netrin receptor DCC	DCC	P43146	P43146	4.1933	-0.4195	XT NP B	2023ms1276	neuron migration [GO:0001764]; apoptotic process [GO:0006915]; axonogenesis [GO:0007409]; negative regulation of neuron projection development [GO:0010977]; spinal cord ventral commissure morphogenesis [GO:0021965]; dorsal/ventral axon guidance [GO:0033563]; anterior/posterior axon guidance [GO:0033564]; netrin-activated signaling pathway [GO:0038007]; negative regulation of collateral sprouting [GO:0048671]; postsynaptic modulation of chemical synaptic transmission [GO:0099170]; regulation of neuron death [GO:1901214]; negative regulation of dendrite development [GO:2000171]	transmembrane signaling receptor activity [GO:0004888]; netrin receptor activity [GO:0005042]; protein binding [GO:0005515]	cytosol [GO:0005829]; plasma membrane [GO:0005886]; axon [GO:0030424]; Schaffer collateral - CA1 synapse [GO:0098685]; integral component of postsynaptic density membrane [GO:0099061]
Nafisa_SEN6	Netrin receptor DCC	DCC	P43146	P43146	4.1547	-0.4724	XT NP B	2023ms1276	neuron migration [GO:0001764]; apoptotic process [GO:0006915]; axonogenesis [GO:0007409]; negative regulation of neuron projection development [GO:0010977]; spinal cord ventral commissure morphogenesis [GO:0021965]; dorsal/ventral axon guidance [GO:0033563]; anterior/posterior axon guidance [GO:0033564]; netrin-activated signaling pathway [GO:0038007]; negative regulation of collateral sprouting [GO:0048671]; postsynaptic modulation of chemical synaptic transmission [GO:0099170]; regulation of neuron death [GO:1901214]; negative regulation of dendrite development [GO:2000171]	transmembrane signaling receptor activity [GO:0004888]; netrin receptor activity [GO:0005042]; protein binding [GO:0005515]	cytosol [GO:0005829]; plasma membrane [GO:0005886]; axon [GO:0030424]; Schaffer collateral - CA1 synapse [GO:0098685]; integral component of postsynaptic density membrane [GO:0099061]
Nafisa_SEN5	Netrin receptor DCC	DCC	P43146	P43146	4.1635	-0.4896	XT NP B	2023ms1276	neuron migration [GO:0001764]; apoptotic process [GO:0006915]; axonogenesis [GO:0007409]; negative regulation of neuron projection development [GO:0010977]; spinal cord ventral commissure morphogenesis [GO:0021965]; dorsal/ventral axon guidance [GO:0033563]; anterior/posterior axon guidance [GO:0033564]; netrin-activated signaling pathway [GO:0038007]; negative regulation of collateral sprouting [GO:0048671]; postsynaptic modulation of chemical synaptic transmission [GO:0099170]; regulation of neuron death [GO:1901214]; negative regulation of dendrite development [GO:2000171]	transmembrane signaling receptor activity [GO:0004888]; netrin receptor activity [GO:0005042]; protein binding [GO:0005515]	cytosol [GO:0005829]; plasma membrane [GO:0005886]; axon [GO:0030424]; Schaffer collateral - CA1 synapse [GO:0098685]; integral component of postsynaptic density membrane [GO:0099061]
Nafisa_SEN4	Netrin receptor DCC	DCC	P43146	P43146	4.1567	-0.4636	XT NP B	2023ms1276	neuron migration [GO:0001764]; apoptotic process [GO:0006915]; axonogenesis [GO:0007409]; negative regulation of neuron projection development [GO:0010977]; spinal cord ventral commissure morphogenesis [GO:0021965]; dorsal/ventral axon guidance [GO:0033563]; anterior/posterior axon guidance [GO:0033564]; netrin-activated signaling pathway [GO:0038007]; negative regulation of collateral sprouting [GO:0048671]; postsynaptic modulation of chemical synaptic transmission [GO:0099170]; regulation of neuron death [GO:1901214]; negative regulation of dendrite development [GO:2000171]	transmembrane signaling receptor activity [GO:0004888]; netrin receptor activity [GO:0005042]; protein binding [GO:0005515]	cytosol [GO:0005829]; plasma membrane [GO:0005886]; axon [GO:0030424]; Schaffer collateral - CA1 synapse [GO:0098685]; integral component of postsynaptic density membrane [GO:0099061]
Nafisa_SEN3	Netrin receptor DCC	DCC	P43146	P43146	4.1951	-0.4245	XT NP B	2023ms1276	neuron migration [GO:0001764]; apoptotic process [GO:0006915]; axonogenesis [GO:0007409]; negative regulation of neuron projection development [GO:0010977]; spinal cord ventral commissure morphogenesis [GO:0021965]; dorsal/ventral axon guidance [GO:0033563]; anterior/posterior axon guidance [GO:0033564]; netrin-activated signaling pathway [GO:0038007]; negative regulation of collateral sprouting [GO:0048671]; postsynaptic modulation of chemical synaptic transmission [GO:0099170]; regulation of neuron death [GO:1901214]; negative regulation of dendrite development [GO:2000171]	transmembrane signaling receptor activity [GO:0004888]; netrin receptor activity [GO:0005042]; protein binding [GO:0005515]	cytosol [GO:0005829]; plasma membrane [GO:0005886]; axon [GO:0030424]; Schaffer collateral - CA1 synapse [GO:0098685]; integral component of postsynaptic density membrane [GO:0099061]
Nafisa_SEN2	Netrin receptor DCC	DCC	P43146	P43146	4.1628	-0.4701	XT NP B	2023ms1276	neuron migration [GO:0001764]; apoptotic process [GO:0006915]; axonogenesis [GO:0007409]; negative regulation of neuron projection development [GO:0010977]; spinal cord ventral commissure morphogenesis [GO:0021965]; dorsal/ventral axon guidance [GO:0033563]; anterior/posterior axon guidance [GO:0033564]; netrin-activated signaling pathway [GO:0038007]; negative regulation of collateral sprouting [GO:0048671]; postsynaptic modulation of chemical synaptic transmission [GO:0099170]; regulation of neuron death [GO:1901214]; negative regulation of dendrite development [GO:2000171]	transmembrane signaling receptor activity [GO:0004888]; netrin receptor activity [GO:0005042]; protein binding [GO:0005515]	cytosol [GO:0005829]; plasma membrane [GO:0005886]; axon [GO:0030424]; Schaffer collateral - CA1 synapse [GO:0098685]; integral component of postsynaptic density membrane [GO:0099061]
Nafisa_SEN1	Netrin receptor DCC	DCC	P43146	P43146	4.1579	-0.4598	XT NP B	2023ms1276	neuron migration [GO:0001764]; apoptotic process [GO:0006915]; axonogenesis [GO:0007409]; negative regulation of neuron projection development [GO:0010977]; spinal cord ventral commissure morphogenesis [GO:0021965]; dorsal/ventral axon guidance [GO:0033563]; anterior/posterior axon guidance [GO:0033564]; netrin-activated signaling pathway [GO:0038007]; negative regulation of collateral sprouting [GO:0048671]; postsynaptic modulation of chemical synaptic transmission [GO:0099170]; regulation of neuron death [GO:1901214]; negative regulation of dendrite development [GO:2000171]	transmembrane signaling receptor activity [GO:0004888]; netrin receptor activity [GO:0005042]; protein binding [GO:0005515]	cytosol [GO:0005829]; plasma membrane [GO:0005886]; axon [GO:0030424]; Schaffer collateral - CA1 synapse [GO:0098685]; integral component of postsynaptic density membrane [GO:0099061]
Nafisa_PRO7	Netrin receptor DCC	DCC	P43146	P43146	4.2395	-0.3154	XT NP B	2023ms1276	neuron migration [GO:0001764]; apoptotic process [GO:0006915]; axonogenesis [GO:0007409]; negative regulation of neuron projection development [GO:0010977]; spinal cord ventral commissure morphogenesis [GO:0021965]; dorsal/ventral axon guidance [GO:0033563]; anterior/posterior axon guidance [GO:0033564]; netrin-activated signaling pathway [GO:0038007]; negative regulation of collateral sprouting [GO:0048671]; postsynaptic modulation of chemical synaptic transmission [GO:0099170]; regulation of neuron death [GO:1901214]; negative regulation of dendrite development [GO:2000171]	transmembrane signaling receptor activity [GO:0004888]; netrin receptor activity [GO:0005042]; protein binding [GO:0005515]	cytosol [GO:0005829]; plasma membrane [GO:0005886]; axon [GO:0030424]; Schaffer collateral - CA1 synapse [GO:0098685]; integral component of postsynaptic density membrane [GO:0099061]
Nafisa_PRO6	Netrin receptor DCC	DCC	P43146	P43146	4.1994	-0.3456	XT NP B	2023ms1276	neuron migration [GO:0001764]; apoptotic process [GO:0006915]; axonogenesis [GO:0007409]; negative regulation of neuron projection development [GO:0010977]; spinal cord ventral commissure morphogenesis [GO:0021965]; dorsal/ventral axon guidance [GO:0033563]; anterior/posterior axon guidance [GO:0033564]; netrin-activated signaling pathway [GO:0038007]; negative regulation of collateral sprouting [GO:0048671]; postsynaptic modulation of chemical synaptic transmission [GO:0099170]; regulation of neuron death [GO:1901214]; negative regulation of dendrite development [GO:2000171]	transmembrane signaling receptor activity [GO:0004888]; netrin receptor activity [GO:0005042]; protein binding [GO:0005515]	cytosol [GO:0005829]; plasma membrane [GO:0005886]; axon [GO:0030424]; Schaffer collateral - CA1 synapse [GO:0098685]; integral component of postsynaptic density membrane [GO:0099061]
Nafisa_PRO5	Netrin receptor DCC	DCC	P43146	P43146	4.192	-0.3452	XT NP B	2023ms1276	neuron migration [GO:0001764]; apoptotic process [GO:0006915]; axonogenesis [GO:0007409]; negative regulation of neuron projection development [GO:0010977]; spinal cord ventral commissure morphogenesis [GO:0021965]; dorsal/ventral axon guidance [GO:0033563]; anterior/posterior axon guidance [GO:0033564]; netrin-activated signaling pathway [GO:0038007]; negative regulation of collateral sprouting [GO:0048671]; postsynaptic modulation of chemical synaptic transmission [GO:0099170]; regulation of neuron death [GO:1901214]; negative regulation of dendrite development [GO:2000171]	transmembrane signaling receptor activity [GO:0004888]; netrin receptor activity [GO:0005042]; protein binding [GO:0005515]	cytosol [GO:0005829]; plasma membrane [GO:0005886]; axon [GO:0030424]; Schaffer collateral - CA1 synapse [GO:0098685]; integral component of postsynaptic density membrane [GO:0099061]
Nafisa_PRO4	Netrin receptor DCC	DCC	P43146	P43146	4.2257	-0.3465	XT NP B	2023ms1276	neuron migration [GO:0001764]; apoptotic process [GO:0006915]; axonogenesis [GO:0007409]; negative regulation of neuron projection development [GO:0010977]; spinal cord ventral commissure morphogenesis [GO:0021965]; dorsal/ventral axon guidance [GO:0033563]; anterior/posterior axon guidance [GO:0033564]; netrin-activated signaling pathway [GO:0038007]; negative regulation of collateral sprouting [GO:0048671]; postsynaptic modulation of chemical synaptic transmission [GO:0099170]; regulation of neuron death [GO:1901214]; negative regulation of dendrite development [GO:2000171]	transmembrane signaling receptor activity [GO:0004888]; netrin receptor activity [GO:0005042]; protein binding [GO:0005515]	cytosol [GO:0005829]; plasma membrane [GO:0005886]; axon [GO:0030424]; Schaffer collateral - CA1 synapse [GO:0098685]; integral component of postsynaptic density membrane [GO:0099061]
Nafisa_PRO3	Netrin receptor DCC	DCC	P43146	P43146	4.2689	-0.3017	XT NP B	2023ms1276	neuron migration [GO:0001764]; apoptotic process [GO:0006915]; axonogenesis [GO:0007409]; negative regulation of neuron projection development [GO:0010977]; spinal cord ventral commissure morphogenesis [GO:0021965]; dorsal/ventral axon guidance [GO:0033563]; anterior/posterior axon guidance [GO:0033564]; netrin-activated signaling pathway [GO:0038007]; negative regulation of collateral sprouting [GO:0048671]; postsynaptic modulation of chemical synaptic transmission [GO:0099170]; regulation of neuron death [GO:1901214]; negative regulation of dendrite development [GO:2000171]	transmembrane signaling receptor activity [GO:0004888]; netrin receptor activity [GO:0005042]; protein binding [GO:0005515]	cytosol [GO:0005829]; plasma membrane [GO:0005886]; axon [GO:0030424]; Schaffer collateral - CA1 synapse [GO:0098685]; integral component of postsynaptic density membrane [GO:0099061]
Nafisa_PRO2	Netrin receptor DCC	DCC	P43146	P43146	4.2345	-0.3173	XT NP B	2023ms1276	neuron migration [GO:0001764]; apoptotic process [GO:0006915]; axonogenesis [GO:0007409]; negative regulation of neuron projection development [GO:0010977]; spinal cord ventral commissure morphogenesis [GO:0021965]; dorsal/ventral axon guidance [GO:0033563]; anterior/posterior axon guidance [GO:0033564]; netrin-activated signaling pathway [GO:0038007]; negative regulation of collateral sprouting [GO:0048671]; postsynaptic modulation of chemical synaptic transmission [GO:0099170]; regulation of neuron death [GO:1901214]; negative regulation of dendrite development [GO:2000171]	transmembrane signaling receptor activity [GO:0004888]; netrin receptor activity [GO:0005042]; protein binding [GO:0005515]	cytosol [GO:0005829]; plasma membrane [GO:0005886]; axon [GO:0030424]; Schaffer collateral - CA1 synapse [GO:0098685]; integral component of postsynaptic density membrane [GO:0099061]
Nafisa_PRO1	Netrin receptor DCC	DCC	P43146	P43146	4.1861	-0.3612	XT NP B	2023ms1276	neuron migration [GO:0001764]; apoptotic process [GO:0006915]; axonogenesis [GO:0007409]; negative regulation of neuron projection development [GO:0010977]; spinal cord ventral commissure morphogenesis [GO:0021965]; dorsal/ventral axon guidance [GO:0033563]; anterior/posterior axon guidance [GO:0033564]; netrin-activated signaling pathway [GO:0038007]; negative regulation of collateral sprouting [GO:0048671]; postsynaptic modulation of chemical synaptic transmission [GO:0099170]; regulation of neuron death [GO:1901214]; negative regulation of dendrite development [GO:2000171]	transmembrane signaling receptor activity [GO:0004888]; netrin receptor activity [GO:0005042]; protein binding [GO:0005515]	cytosol [GO:0005829]; plasma membrane [GO:0005886]; axon [GO:0030424]; Schaffer collateral - CA1 synapse [GO:0098685]; integral component of postsynaptic density membrane [GO:0099061]
Nafisa_SEN7	Protocadherin-7;Isoform of O60245, Isoform B of Protocadherin-7	PCDH7;PCDH7	NA	O60245;O60245-2	4.1361	-0.4767	XT NP B	2023ms1276	homophilic cell adhesion via plasma membrane adhesion molecules [GO:0007156]; cell adhesion [GO:0007155];	calcium ion binding [GO:0005509];	plasma membrane [GO:0005886]; platelet alpha granule membrane [GO:0031092]; integral component of plasma membrane [GO:0005887];
Nafisa_SEN6	Protocadherin-7;Isoform of O60245, Isoform B of Protocadherin-7	PCDH7;PCDH7	NA	O60245;O60245-2	4.0839	-0.5432	XT NP B	2023ms1276	homophilic cell adhesion via plasma membrane adhesion molecules [GO:0007156]; cell adhesion [GO:0007155];	calcium ion binding [GO:0005509];	plasma membrane [GO:0005886]; platelet alpha granule membrane [GO:0031092]; integral component of plasma membrane [GO:0005887];
Nafisa_SEN5	Protocadherin-7;Isoform of O60245, Isoform B of Protocadherin-7	PCDH7;PCDH7	NA	O60245;O60245-2	3.9274	-0.7257	XT NP B	2023ms1276	homophilic cell adhesion via plasma membrane adhesion molecules [GO:0007156]; cell adhesion [GO:0007155];	calcium ion binding [GO:0005509];	plasma membrane [GO:0005886]; platelet alpha granule membrane [GO:0031092]; integral component of plasma membrane [GO:0005887];
Nafisa_SEN4	Protocadherin-7;Isoform of O60245, Isoform B of Protocadherin-7	PCDH7;PCDH7	NA	O60245;O60245-2	4.1173	-0.5031	XT NP B	2023ms1276	homophilic cell adhesion via plasma membrane adhesion molecules [GO:0007156]; cell adhesion [GO:0007155];	calcium ion binding [GO:0005509];	plasma membrane [GO:0005886]; platelet alpha granule membrane [GO:0031092]; integral component of plasma membrane [GO:0005887];
Nafisa_SEN3	Protocadherin-7;Isoform of O60245, Isoform B of Protocadherin-7	PCDH7;PCDH7	NA	O60245;O60245-2	4.0223	-0.5973	XT NP B	2023ms1276	homophilic cell adhesion via plasma membrane adhesion molecules [GO:0007156]; cell adhesion [GO:0007155];	calcium ion binding [GO:0005509];	plasma membrane [GO:0005886]; platelet alpha granule membrane [GO:0031092]; integral component of plasma membrane [GO:0005887];
Nafisa_SEN2	Protocadherin-7;Isoform of O60245, Isoform B of Protocadherin-7	PCDH7;PCDH7	NA	O60245;O60245-2	4.0931	-0.5398	XT NP B	2023ms1276	homophilic cell adhesion via plasma membrane adhesion molecules [GO:0007156]; cell adhesion [GO:0007155];	calcium ion binding [GO:0005509];	plasma membrane [GO:0005886]; platelet alpha granule membrane [GO:0031092]; integral component of plasma membrane [GO:0005887];
Nafisa_SEN1	Protocadherin-7;Isoform of O60245, Isoform B of Protocadherin-7	PCDH7;PCDH7	NA	O60245;O60245-2	4.0848	-0.5329	XT NP B	2023ms1276	homophilic cell adhesion via plasma membrane adhesion molecules [GO:0007156]; cell adhesion [GO:0007155];	calcium ion binding [GO:0005509];	plasma membrane [GO:0005886]; platelet alpha granule membrane [GO:0031092]; integral component of plasma membrane [GO:0005887];
Nafisa_PRO7	Protocadherin-7;Isoform of O60245, Isoform B of Protocadherin-7	PCDH7;PCDH7	NA	O60245;O60245-2	4.1134	-0.4414	XT NP B	2023ms1276	homophilic cell adhesion via plasma membrane adhesion molecules [GO:0007156]; cell adhesion [GO:0007155];	calcium ion binding [GO:0005509];	plasma membrane [GO:0005886]; platelet alpha granule membrane [GO:0031092]; integral component of plasma membrane [GO:0005887];
Nafisa_PRO6	Protocadherin-7;Isoform of O60245, Isoform B of Protocadherin-7	PCDH7;PCDH7	NA	O60245;O60245-2	4.1417	-0.4034	XT NP B	2023ms1276	homophilic cell adhesion via plasma membrane adhesion molecules [GO:0007156]; cell adhesion [GO:0007155];	calcium ion binding [GO:0005509];	plasma membrane [GO:0005886]; platelet alpha granule membrane [GO:0031092]; integral component of plasma membrane [GO:0005887];
Nafisa_PRO5	Protocadherin-7;Isoform of O60245, Isoform B of Protocadherin-7	PCDH7;PCDH7	NA	O60245;O60245-2	4.0855	-0.4517	XT NP B	2023ms1276	homophilic cell adhesion via plasma membrane adhesion molecules [GO:0007156]; cell adhesion [GO:0007155];	calcium ion binding [GO:0005509];	plasma membrane [GO:0005886]; platelet alpha granule membrane [GO:0031092]; integral component of plasma membrane [GO:0005887];
Nafisa_PRO4	Protocadherin-7;Isoform of O60245, Isoform B of Protocadherin-7	PCDH7;PCDH7	NA	O60245;O60245-2	4.1454	-0.4268	XT NP B	2023ms1276	homophilic cell adhesion via plasma membrane adhesion molecules [GO:0007156]; cell adhesion [GO:0007155];	calcium ion binding [GO:0005509];	plasma membrane [GO:0005886]; platelet alpha granule membrane [GO:0031092]; integral component of plasma membrane [GO:0005887];
Nafisa_PRO3	Protocadherin-7;Isoform of O60245, Isoform B of Protocadherin-7	PCDH7;PCDH7	NA	O60245;O60245-2	4.1009	-0.4697	XT NP B	2023ms1276	homophilic cell adhesion via plasma membrane adhesion molecules [GO:0007156]; cell adhesion [GO:0007155];	calcium ion binding [GO:0005509];	plasma membrane [GO:0005886]; platelet alpha granule membrane [GO:0031092]; integral component of plasma membrane [GO:0005887];
Nafisa_PRO2	Protocadherin-7;Isoform of O60245, Isoform B of Protocadherin-7	PCDH7;PCDH7	NA	O60245;O60245-2	4.0441	-0.5076	XT NP B	2023ms1276	homophilic cell adhesion via plasma membrane adhesion molecules [GO:0007156]; cell adhesion [GO:0007155];	calcium ion binding [GO:0005509];	plasma membrane [GO:0005886]; platelet alpha granule membrane [GO:0031092]; integral component of plasma membrane [GO:0005887];
Nafisa_PRO1	Protocadherin-7;Isoform of O60245, Isoform B of Protocadherin-7	PCDH7;PCDH7	NA	O60245;O60245-2	4.1106	-0.4366	XT NP B	2023ms1276	homophilic cell adhesion via plasma membrane adhesion molecules [GO:0007156]; cell adhesion [GO:0007155];	calcium ion binding [GO:0005509];	plasma membrane [GO:0005886]; platelet alpha granule membrane [GO:0031092]; integral component of plasma membrane [GO:0005887];
Nafisa_SEN7	Transferrin receptor 2	TFR2	Q9UP52	F1MF47	4.1184	-0.4943	XT NP B	2023ms1276	NA	NA	NA
Nafisa_SEN6	Transferrin receptor 2	TFR2	Q9UP52	F1MF47	4.0378	-0.5893	XT NP B	2023ms1276	NA	NA	NA
Nafisa_SEN5	Transferrin receptor 2	TFR2	Q9UP52	F1MF47	4.0692	-0.5839	XT NP B	2023ms1276	NA	NA	NA
Nafisa_SEN4	Transferrin receptor 2	TFR2	Q9UP52	F1MF47	4.0804	-0.5399	XT NP B	2023ms1276	NA	NA	NA
Nafisa_SEN3	Transferrin receptor 2	TFR2	Q9UP52	F1MF47	4.0116	-0.6081	XT NP B	2023ms1276	NA	NA	NA
Nafisa_SEN1	Transferrin receptor 2	TFR2	Q9UP52	F1MF47	3.9274	-0.6903	XT NP B	2023ms1276	NA	NA	NA
Nafisa_PRO7	Transferrin receptor 2	TFR2	Q9UP52	F1MF47	4.1539	-0.401	XT NP B	2023ms1276	NA	NA	NA
Nafisa_PRO6	Transferrin receptor 2	TFR2	Q9UP52	F1MF47	4.1198	-0.4252	XT NP B	2023ms1276	NA	NA	NA
Nafisa_PRO5	Transferrin receptor 2	TFR2	Q9UP52	F1MF47	4.0186	-0.5186	XT NP B	2023ms1276	NA	NA	NA
Nafisa_PRO4	Transferrin receptor 2	TFR2	Q9UP52	F1MF47	3.9599	-0.6123	XT NP B	2023ms1276	NA	NA	NA
Nafisa_PRO3	Transferrin receptor 2	TFR2	Q9UP52	F1MF47	4.0885	-0.482	XT NP B	2023ms1276	NA	NA	NA
Nafisa_PRO2	Transferrin receptor 2	TFR2	Q9UP52	F1MF47	4.1112	-0.4405	XT NP B	2023ms1276	NA	NA	NA
Nafisa_PRO1	Transferrin receptor 2	TFR2	Q9UP52	F1MF47	4.0993	-0.4479	XT NP B	2023ms1276	NA	NA	NA
Nafisa_SEN7	A-Raf proto-oncogene, serine/threonine kinase	ARAF	P10398	A0A452DI16	4.1047	-0.508	XT NP B	2023ms1276	NA	NA	NA
Nafisa_SEN6	A-Raf proto-oncogene, serine/threonine kinase	ARAF	P10398	A0A452DI16	3.9324	-0.6947	XT NP B	2023ms1276	NA	NA	NA
Nafisa_SEN5	A-Raf proto-oncogene, serine/threonine kinase	ARAF	P10398	A0A452DI16	3.9495	-0.7036	XT NP B	2023ms1276	NA	NA	NA
Nafisa_SEN4	A-Raf proto-oncogene, serine/threonine kinase	ARAF	P10398	A0A452DI16	4.0161	-0.6042	XT NP B	2023ms1276	NA	NA	NA
Nafisa_SEN3	A-Raf proto-oncogene, serine/threonine kinase	ARAF	P10398	A0A452DI16	3.9767	-0.643	XT NP B	2023ms1276	NA	NA	NA
Nafisa_SEN1	A-Raf proto-oncogene, serine/threonine kinase	ARAF	P10398	A0A452DI16	3.8885	-0.7293	XT NP B	2023ms1276	NA	NA	NA
Nafisa_PRO7	A-Raf proto-oncogene, serine/threonine kinase	ARAF	P10398	A0A452DI16	4.0703	-0.4846	XT NP B	2023ms1276	NA	NA	NA
Nafisa_PRO6	A-Raf proto-oncogene, serine/threonine kinase	ARAF	P10398	A0A452DI16	3.9719	-0.5732	XT NP B	2023ms1276	NA	NA	NA
Nafisa_PRO5	A-Raf proto-oncogene, serine/threonine kinase	ARAF	P10398	A0A452DI16	3.8932	-0.644	XT NP B	2023ms1276	NA	NA	NA
Nafisa_PRO4	A-Raf proto-oncogene, serine/threonine kinase	ARAF	P10398	A0A452DI16	3.9704	-0.6018	XT NP B	2023ms1276	NA	NA	NA
Nafisa_PRO3	A-Raf proto-oncogene, serine/threonine kinase	ARAF	P10398	A0A452DI16	3.9769	-0.5936	XT NP B	2023ms1276	NA	NA	NA
Nafisa_PRO2	A-Raf proto-oncogene, serine/threonine kinase	ARAF	P10398	A0A452DI16	3.9951	-0.5567	XT NP B	2023ms1276	NA	NA	NA
Nafisa_PRO1	A-Raf proto-oncogene, serine/threonine kinase	ARAF	P10398	A0A452DI16	4.0441	-0.5031	XT NP B	2023ms1276	NA	NA	NA
Nafisa_SEN7	Pre-mRNA-splicing factor ISY1 homolog;Isoform of Q9ULR0, Isoform 2 of Pre-mRNA-splicing factor ISY1 homolog;Isoform of Q9ULR0, Isoform 1 of Pre-mRNA-splicing factor ISY1 homolog	ISY1;ISY1;ISY1	NA	Q9ULR0;Q9ULR0-1;Q9ULR0-2	4.1074	-0.5054	XT NP B	2023ms1276	mRNA splicing, via spliceosome [GO:0000398]; mRNA 3'-splice site recognition [GO:0000389]; generation of catalytic spliceosome for second transesterification step [GO:0000350]; ;	RNA binding [GO:0003723]; protein binding [GO:0005515]; ;	nucleus [GO:0005634]; nucleoplasm [GO:0005654]; U2-type catalytic step 1 spliceosome [GO:0071006]; catalytic step 2 spliceosome [GO:0071013]; post-spliceosomal complex [GO:0071020]; post-mRNA release spliceosomal complex [GO:0071014]; Prp19 complex [GO:0000974]; ;
Nafisa_SEN6	Pre-mRNA-splicing factor ISY1 homolog;Isoform of Q9ULR0, Isoform 2 of Pre-mRNA-splicing factor ISY1 homolog;Isoform of Q9ULR0, Isoform 1 of Pre-mRNA-splicing factor ISY1 homolog	ISY1;ISY1;ISY1	NA	Q9ULR0;Q9ULR0-1;Q9ULR0-2	4.2178	-0.4093	XT NP B	2023ms1276	mRNA splicing, via spliceosome [GO:0000398]; mRNA 3'-splice site recognition [GO:0000389]; generation of catalytic spliceosome for second transesterification step [GO:0000350]; ;	RNA binding [GO:0003723]; protein binding [GO:0005515]; ;	nucleus [GO:0005634]; nucleoplasm [GO:0005654]; U2-type catalytic step 1 spliceosome [GO:0071006]; catalytic step 2 spliceosome [GO:0071013]; post-spliceosomal complex [GO:0071020]; post-mRNA release spliceosomal complex [GO:0071014]; Prp19 complex [GO:0000974]; ;
Nafisa_SEN5	Pre-mRNA-splicing factor ISY1 homolog;Isoform of Q9ULR0, Isoform 2 of Pre-mRNA-splicing factor ISY1 homolog;Isoform of Q9ULR0, Isoform 1 of Pre-mRNA-splicing factor ISY1 homolog	ISY1;ISY1;ISY1	NA	Q9ULR0;Q9ULR0-1;Q9ULR0-2	4.4275	-0.2256	XT NP B	2023ms1276	mRNA splicing, via spliceosome [GO:0000398]; mRNA 3'-splice site recognition [GO:0000389]; generation of catalytic spliceosome for second transesterification step [GO:0000350]; ;	RNA binding [GO:0003723]; protein binding [GO:0005515]; ;	nucleus [GO:0005634]; nucleoplasm [GO:0005654]; U2-type catalytic step 1 spliceosome [GO:0071006]; catalytic step 2 spliceosome [GO:0071013]; post-spliceosomal complex [GO:0071020]; post-mRNA release spliceosomal complex [GO:0071014]; Prp19 complex [GO:0000974]; ;
Nafisa_SEN4	Pre-mRNA-splicing factor ISY1 homolog;Isoform of Q9ULR0, Isoform 2 of Pre-mRNA-splicing factor ISY1 homolog;Isoform of Q9ULR0, Isoform 1 of Pre-mRNA-splicing factor ISY1 homolog	ISY1;ISY1;ISY1	NA	Q9ULR0;Q9ULR0-1;Q9ULR0-2	4.3046	-0.3157	XT NP B	2023ms1276	mRNA splicing, via spliceosome [GO:0000398]; mRNA 3'-splice site recognition [GO:0000389]; generation of catalytic spliceosome for second transesterification step [GO:0000350]; ;	RNA binding [GO:0003723]; protein binding [GO:0005515]; ;	nucleus [GO:0005634]; nucleoplasm [GO:0005654]; U2-type catalytic step 1 spliceosome [GO:0071006]; catalytic step 2 spliceosome [GO:0071013]; post-spliceosomal complex [GO:0071020]; post-mRNA release spliceosomal complex [GO:0071014]; Prp19 complex [GO:0000974]; ;
Nafisa_SEN3	Pre-mRNA-splicing factor ISY1 homolog;Isoform of Q9ULR0, Isoform 2 of Pre-mRNA-splicing factor ISY1 homolog;Isoform of Q9ULR0, Isoform 1 of Pre-mRNA-splicing factor ISY1 homolog	ISY1;ISY1;ISY1	NA	Q9ULR0;Q9ULR0-1;Q9ULR0-2	4.3641	-0.2555	XT NP B	2023ms1276	mRNA splicing, via spliceosome [GO:0000398]; mRNA 3'-splice site recognition [GO:0000389]; generation of catalytic spliceosome for second transesterification step [GO:0000350]; ;	RNA binding [GO:0003723]; protein binding [GO:0005515]; ;	nucleus [GO:0005634]; nucleoplasm [GO:0005654]; U2-type catalytic step 1 spliceosome [GO:0071006]; catalytic step 2 spliceosome [GO:0071013]; post-spliceosomal complex [GO:0071020]; post-mRNA release spliceosomal complex [GO:0071014]; Prp19 complex [GO:0000974]; ;
Nafisa_SEN2	Pre-mRNA-splicing factor ISY1 homolog;Isoform of Q9ULR0, Isoform 2 of Pre-mRNA-splicing factor ISY1 homolog;Isoform of Q9ULR0, Isoform 1 of Pre-mRNA-splicing factor ISY1 homolog	ISY1;ISY1;ISY1	NA	Q9ULR0;Q9ULR0-1;Q9ULR0-2	4.4138	-0.2191	XT NP B	2023ms1276	mRNA splicing, via spliceosome [GO:0000398]; mRNA 3'-splice site recognition [GO:0000389]; generation of catalytic spliceosome for second transesterification step [GO:0000350]; ;	RNA binding [GO:0003723]; protein binding [GO:0005515]; ;	nucleus [GO:0005634]; nucleoplasm [GO:0005654]; U2-type catalytic step 1 spliceosome [GO:0071006]; catalytic step 2 spliceosome [GO:0071013]; post-spliceosomal complex [GO:0071020]; post-mRNA release spliceosomal complex [GO:0071014]; Prp19 complex [GO:0000974]; ;
Nafisa_SEN1	Pre-mRNA-splicing factor ISY1 homolog;Isoform of Q9ULR0, Isoform 2 of Pre-mRNA-splicing factor ISY1 homolog;Isoform of Q9ULR0, Isoform 1 of Pre-mRNA-splicing factor ISY1 homolog	ISY1;ISY1;ISY1	NA	Q9ULR0;Q9ULR0-1;Q9ULR0-2	4.3252	-0.2925	XT NP B	2023ms1276	mRNA splicing, via spliceosome [GO:0000398]; mRNA 3'-splice site recognition [GO:0000389]; generation of catalytic spliceosome for second transesterification step [GO:0000350]; ;	RNA binding [GO:0003723]; protein binding [GO:0005515]; ;	nucleus [GO:0005634]; nucleoplasm [GO:0005654]; U2-type catalytic step 1 spliceosome [GO:0071006]; catalytic step 2 spliceosome [GO:0071013]; post-spliceosomal complex [GO:0071020]; post-mRNA release spliceosomal complex [GO:0071014]; Prp19 complex [GO:0000974]; ;
Nafisa_PRO7	Pre-mRNA-splicing factor ISY1 homolog;Isoform of Q9ULR0, Isoform 2 of Pre-mRNA-splicing factor ISY1 homolog;Isoform of Q9ULR0, Isoform 1 of Pre-mRNA-splicing factor ISY1 homolog	ISY1;ISY1;ISY1	NA	Q9ULR0;Q9ULR0-1;Q9ULR0-2	4.1512	-0.4037	XT NP B	2023ms1276	mRNA splicing, via spliceosome [GO:0000398]; mRNA 3'-splice site recognition [GO:0000389]; generation of catalytic spliceosome for second transesterification step [GO:0000350]; ;	RNA binding [GO:0003723]; protein binding [GO:0005515]; ;	nucleus [GO:0005634]; nucleoplasm [GO:0005654]; U2-type catalytic step 1 spliceosome [GO:0071006]; catalytic step 2 spliceosome [GO:0071013]; post-spliceosomal complex [GO:0071020]; post-mRNA release spliceosomal complex [GO:0071014]; Prp19 complex [GO:0000974]; ;
Nafisa_PRO6	Pre-mRNA-splicing factor ISY1 homolog;Isoform of Q9ULR0, Isoform 2 of Pre-mRNA-splicing factor ISY1 homolog;Isoform of Q9ULR0, Isoform 1 of Pre-mRNA-splicing factor ISY1 homolog	ISY1;ISY1;ISY1	NA	Q9ULR0;Q9ULR0-1;Q9ULR0-2	3.9528	-0.5923	XT NP B	2023ms1276	mRNA splicing, via spliceosome [GO:0000398]; mRNA 3'-splice site recognition [GO:0000389]; generation of catalytic spliceosome for second transesterification step [GO:0000350]; ;	RNA binding [GO:0003723]; protein binding [GO:0005515]; ;	nucleus [GO:0005634]; nucleoplasm [GO:0005654]; U2-type catalytic step 1 spliceosome [GO:0071006]; catalytic step 2 spliceosome [GO:0071013]; post-spliceosomal complex [GO:0071020]; post-mRNA release spliceosomal complex [GO:0071014]; Prp19 complex [GO:0000974]; ;
Nafisa_PRO4	Pre-mRNA-splicing factor ISY1 homolog;Isoform of Q9ULR0, Isoform 2 of Pre-mRNA-splicing factor ISY1 homolog;Isoform of Q9ULR0, Isoform 1 of Pre-mRNA-splicing factor ISY1 homolog	ISY1;ISY1;ISY1	NA	Q9ULR0;Q9ULR0-1;Q9ULR0-2	3.8408	-0.7314	XT NP B	2023ms1276	mRNA splicing, via spliceosome [GO:0000398]; mRNA 3'-splice site recognition [GO:0000389]; generation of catalytic spliceosome for second transesterification step [GO:0000350]; ;	RNA binding [GO:0003723]; protein binding [GO:0005515]; ;	nucleus [GO:0005634]; nucleoplasm [GO:0005654]; U2-type catalytic step 1 spliceosome [GO:0071006]; catalytic step 2 spliceosome [GO:0071013]; post-spliceosomal complex [GO:0071020]; post-mRNA release spliceosomal complex [GO:0071014]; Prp19 complex [GO:0000974]; ;
Nafisa_PRO3	Pre-mRNA-splicing factor ISY1 homolog;Isoform of Q9ULR0, Isoform 2 of Pre-mRNA-splicing factor ISY1 homolog;Isoform of Q9ULR0, Isoform 1 of Pre-mRNA-splicing factor ISY1 homolog	ISY1;ISY1;ISY1	NA	Q9ULR0;Q9ULR0-1;Q9ULR0-2	3.5624	-1.0081	XT NP B	2023ms1276	mRNA splicing, via spliceosome [GO:0000398]; mRNA 3'-splice site recognition [GO:0000389]; generation of catalytic spliceosome for second transesterification step [GO:0000350]; ;	RNA binding [GO:0003723]; protein binding [GO:0005515]; ;	nucleus [GO:0005634]; nucleoplasm [GO:0005654]; U2-type catalytic step 1 spliceosome [GO:0071006]; catalytic step 2 spliceosome [GO:0071013]; post-spliceosomal complex [GO:0071020]; post-mRNA release spliceosomal complex [GO:0071014]; Prp19 complex [GO:0000974]; ;
Nafisa_PRO2	Pre-mRNA-splicing factor ISY1 homolog;Isoform of Q9ULR0, Isoform 2 of Pre-mRNA-splicing factor ISY1 homolog;Isoform of Q9ULR0, Isoform 1 of Pre-mRNA-splicing factor ISY1 homolog	ISY1;ISY1;ISY1	NA	Q9ULR0;Q9ULR0-1;Q9ULR0-2	3.4486	-1.1032	XT NP B	2023ms1276	mRNA splicing, via spliceosome [GO:0000398]; mRNA 3'-splice site recognition [GO:0000389]; generation of catalytic spliceosome for second transesterification step [GO:0000350]; ;	RNA binding [GO:0003723]; protein binding [GO:0005515]; ;	nucleus [GO:0005634]; nucleoplasm [GO:0005654]; U2-type catalytic step 1 spliceosome [GO:0071006]; catalytic step 2 spliceosome [GO:0071013]; post-spliceosomal complex [GO:0071020]; post-mRNA release spliceosomal complex [GO:0071014]; Prp19 complex [GO:0000974]; ;
Nafisa_SEN7	Snurportin-1	SNUPN	O95149	O95149	4.3156	-0.2972	XT NP A	2023ms1276	protein import into nucleus [GO:0006606]; snRNA import into nucleus [GO:0061015]	RNA cap binding [GO:0000339]; protein binding [GO:0005515]; nuclear import signal receptor activity [GO:0061608]	cytosol [GO:0005829]; nuclear pore [GO:0005643]
Nafisa_SEN6	Snurportin-1	SNUPN	O95149	O95149	4.1822	-0.4449	XT NP A	2023ms1276	protein import into nucleus [GO:0006606]; snRNA import into nucleus [GO:0061015]	RNA cap binding [GO:0000339]; protein binding [GO:0005515]; nuclear import signal receptor activity [GO:0061608]	cytosol [GO:0005829]; nuclear pore [GO:0005643]
Nafisa_SEN5	Snurportin-1	SNUPN	O95149	O95149	4.2365	-0.4166	XT NP A	2023ms1276	protein import into nucleus [GO:0006606]; snRNA import into nucleus [GO:0061015]	RNA cap binding [GO:0000339]; protein binding [GO:0005515]; nuclear import signal receptor activity [GO:0061608]	cytosol [GO:0005829]; nuclear pore [GO:0005643]
Nafisa_SEN4	Snurportin-1	SNUPN	O95149	O95149	4.1139	-0.5064	XT NP A	2023ms1276	protein import into nucleus [GO:0006606]; snRNA import into nucleus [GO:0061015]	RNA cap binding [GO:0000339]; protein binding [GO:0005515]; nuclear import signal receptor activity [GO:0061608]	cytosol [GO:0005829]; nuclear pore [GO:0005643]
Nafisa_SEN3	Snurportin-1	SNUPN	O95149	O95149	4.1634	-0.4563	XT NP A	2023ms1276	protein import into nucleus [GO:0006606]; snRNA import into nucleus [GO:0061015]	RNA cap binding [GO:0000339]; protein binding [GO:0005515]; nuclear import signal receptor activity [GO:0061608]	cytosol [GO:0005829]; nuclear pore [GO:0005643]
Nafisa_SEN2	Snurportin-1	SNUPN	O95149	O95149	4.3391	-0.2938	XT NP A	2023ms1276	protein import into nucleus [GO:0006606]; snRNA import into nucleus [GO:0061015]	RNA cap binding [GO:0000339]; protein binding [GO:0005515]; nuclear import signal receptor activity [GO:0061608]	cytosol [GO:0005829]; nuclear pore [GO:0005643]
Nafisa_SEN1	Snurportin-1	SNUPN	O95149	O95149	4.2561	-0.3616	XT NP A	2023ms1276	protein import into nucleus [GO:0006606]; snRNA import into nucleus [GO:0061015]	RNA cap binding [GO:0000339]; protein binding [GO:0005515]; nuclear import signal receptor activity [GO:0061608]	cytosol [GO:0005829]; nuclear pore [GO:0005643]
Nafisa_PRO7	Snurportin-1	SNUPN	O95149	O95149	3.7165	-0.8384	XT NP A	2023ms1276	protein import into nucleus [GO:0006606]; snRNA import into nucleus [GO:0061015]	RNA cap binding [GO:0000339]; protein binding [GO:0005515]; nuclear import signal receptor activity [GO:0061608]	cytosol [GO:0005829]; nuclear pore [GO:0005643]
Nafisa_PRO5	Snurportin-1	SNUPN	O95149	O95149	3.7516	-0.7856	XT NP A	2023ms1276	protein import into nucleus [GO:0006606]; snRNA import into nucleus [GO:0061015]	RNA cap binding [GO:0000339]; protein binding [GO:0005515]; nuclear import signal receptor activity [GO:0061608]	cytosol [GO:0005829]; nuclear pore [GO:0005643]
Nafisa_PRO4	Snurportin-1	SNUPN	O95149	O95149	3.8379	-0.7343	XT NP A	2023ms1276	protein import into nucleus [GO:0006606]; snRNA import into nucleus [GO:0061015]	RNA cap binding [GO:0000339]; protein binding [GO:0005515]; nuclear import signal receptor activity [GO:0061608]	cytosol [GO:0005829]; nuclear pore [GO:0005643]
Nafisa_PRO3	Snurportin-1	SNUPN	O95149	O95149	4.0475	-0.523	XT NP A	2023ms1276	protein import into nucleus [GO:0006606]; snRNA import into nucleus [GO:0061015]	RNA cap binding [GO:0000339]; protein binding [GO:0005515]; nuclear import signal receptor activity [GO:0061608]	cytosol [GO:0005829]; nuclear pore [GO:0005643]
Nafisa_PRO2	Snurportin-1	SNUPN	O95149	O95149	3.7912	-0.7606	XT NP A	2023ms1276	protein import into nucleus [GO:0006606]; snRNA import into nucleus [GO:0061015]	RNA cap binding [GO:0000339]; protein binding [GO:0005515]; nuclear import signal receptor activity [GO:0061608]	cytosol [GO:0005829]; nuclear pore [GO:0005643]
Nafisa_PRO1	Snurportin-1	SNUPN	O95149	O95149	3.8736	-0.6737	XT NP A	2023ms1276	protein import into nucleus [GO:0006606]; snRNA import into nucleus [GO:0061015]	RNA cap binding [GO:0000339]; protein binding [GO:0005515]; nuclear import signal receptor activity [GO:0061608]	cytosol [GO:0005829]; nuclear pore [GO:0005643]
Nafisa_SEN7	Liprin-alpha-3;Isoform of O75145, Isoform 2 of Liprin-alpha-3	PPFIA3;PPFIA3	NA	O75145;O75145-2	3.8245	-0.7883	XT NP A	2023ms1276	neurotransmitter secretion [GO:0007269]; synaptic vesicle docking [GO:0016081]; regulation of short-term neuronal synaptic plasticity [GO:0048172]; synapse organization [GO:0050808];	protein binding [GO:0005515];	acrosomal vesicle [GO:0001669]; cytosol [GO:0005829]; presynaptic active zone [GO:0048786]; presynaptic active zone cytoplasmic component [GO:0098831]; epididymosome [GO:0098875]; glutamatergic synapse [GO:0098978];
Nafisa_SEN6	Liprin-alpha-3;Isoform of O75145, Isoform 2 of Liprin-alpha-3	PPFIA3;PPFIA3	NA	O75145;O75145-2	3.773	-0.8541	XT NP A	2023ms1276	neurotransmitter secretion [GO:0007269]; synaptic vesicle docking [GO:0016081]; regulation of short-term neuronal synaptic plasticity [GO:0048172]; synapse organization [GO:0050808];	protein binding [GO:0005515];	acrosomal vesicle [GO:0001669]; cytosol [GO:0005829]; presynaptic active zone [GO:0048786]; presynaptic active zone cytoplasmic component [GO:0098831]; epididymosome [GO:0098875]; glutamatergic synapse [GO:0098978];
Nafisa_SEN5	Liprin-alpha-3;Isoform of O75145, Isoform 2 of Liprin-alpha-3	PPFIA3;PPFIA3	NA	O75145;O75145-2	3.9298	-0.7233	XT NP A	2023ms1276	neurotransmitter secretion [GO:0007269]; synaptic vesicle docking [GO:0016081]; regulation of short-term neuronal synaptic plasticity [GO:0048172]; synapse organization [GO:0050808];	protein binding [GO:0005515];	acrosomal vesicle [GO:0001669]; cytosol [GO:0005829]; presynaptic active zone [GO:0048786]; presynaptic active zone cytoplasmic component [GO:0098831]; epididymosome [GO:0098875]; glutamatergic synapse [GO:0098978];
Nafisa_SEN4	Liprin-alpha-3;Isoform of O75145, Isoform 2 of Liprin-alpha-3	PPFIA3;PPFIA3	NA	O75145;O75145-2	3.4681	-1.1523	XT NP A	2023ms1276	neurotransmitter secretion [GO:0007269]; synaptic vesicle docking [GO:0016081]; regulation of short-term neuronal synaptic plasticity [GO:0048172]; synapse organization [GO:0050808];	protein binding [GO:0005515];	acrosomal vesicle [GO:0001669]; cytosol [GO:0005829]; presynaptic active zone [GO:0048786]; presynaptic active zone cytoplasmic component [GO:0098831]; epididymosome [GO:0098875]; glutamatergic synapse [GO:0098978];
Nafisa_SEN3	Liprin-alpha-3;Isoform of O75145, Isoform 2 of Liprin-alpha-3	PPFIA3;PPFIA3	NA	O75145;O75145-2	3.5179	-1.1018	XT NP A	2023ms1276	neurotransmitter secretion [GO:0007269]; synaptic vesicle docking [GO:0016081]; regulation of short-term neuronal synaptic plasticity [GO:0048172]; synapse organization [GO:0050808];	protein binding [GO:0005515];	acrosomal vesicle [GO:0001669]; cytosol [GO:0005829]; presynaptic active zone [GO:0048786]; presynaptic active zone cytoplasmic component [GO:0098831]; epididymosome [GO:0098875]; glutamatergic synapse [GO:0098978];
Nafisa_SEN2	Liprin-alpha-3;Isoform of O75145, Isoform 2 of Liprin-alpha-3	PPFIA3;PPFIA3	NA	O75145;O75145-2	3.6058	-1.0271	XT NP A	2023ms1276	neurotransmitter secretion [GO:0007269]; synaptic vesicle docking [GO:0016081]; regulation of short-term neuronal synaptic plasticity [GO:0048172]; synapse organization [GO:0050808];	protein binding [GO:0005515];	acrosomal vesicle [GO:0001669]; cytosol [GO:0005829]; presynaptic active zone [GO:0048786]; presynaptic active zone cytoplasmic component [GO:0098831]; epididymosome [GO:0098875]; glutamatergic synapse [GO:0098978];
Nafisa_SEN1	Liprin-alpha-3;Isoform of O75145, Isoform 2 of Liprin-alpha-3	PPFIA3;PPFIA3	NA	O75145;O75145-2	3.8092	-0.8085	XT NP A	2023ms1276	neurotransmitter secretion [GO:0007269]; synaptic vesicle docking [GO:0016081]; regulation of short-term neuronal synaptic plasticity [GO:0048172]; synapse organization [GO:0050808];	protein binding [GO:0005515];	acrosomal vesicle [GO:0001669]; cytosol [GO:0005829]; presynaptic active zone [GO:0048786]; presynaptic active zone cytoplasmic component [GO:0098831]; epididymosome [GO:0098875]; glutamatergic synapse [GO:0098978];
Nafisa_PRO3	Liprin-alpha-3;Isoform of O75145, Isoform 2 of Liprin-alpha-3	PPFIA3;PPFIA3	NA	O75145;O75145-2	3.5494	-1.0212	XT NP A	2023ms1276	neurotransmitter secretion [GO:0007269]; synaptic vesicle docking [GO:0016081]; regulation of short-term neuronal synaptic plasticity [GO:0048172]; synapse organization [GO:0050808];	protein binding [GO:0005515];	acrosomal vesicle [GO:0001669]; cytosol [GO:0005829]; presynaptic active zone [GO:0048786]; presynaptic active zone cytoplasmic component [GO:0098831]; epididymosome [GO:0098875]; glutamatergic synapse [GO:0098978];
Nafisa_PRO1	Liprin-alpha-3;Isoform of O75145, Isoform 2 of Liprin-alpha-3	PPFIA3;PPFIA3	NA	O75145;O75145-2	3.0334	-1.5138	XT NP A	2023ms1276	neurotransmitter secretion [GO:0007269]; synaptic vesicle docking [GO:0016081]; regulation of short-term neuronal synaptic plasticity [GO:0048172]; synapse organization [GO:0050808];	protein binding [GO:0005515];	acrosomal vesicle [GO:0001669]; cytosol [GO:0005829]; presynaptic active zone [GO:0048786]; presynaptic active zone cytoplasmic component [GO:0098831]; epididymosome [GO:0098875]; glutamatergic synapse [GO:0098978];
Nafisa_SEN7	Mitochondrial pyruvate carrier 2	MPC2	A0A024R8Z5	O95563	3.7853	-0.8274	XT NP A	2023ms1276	positive regulation of insulin secretion involved in cellular response to glucose stimulus [GO:0035774]; mitochondrial acetyl-CoA biosynthetic process from pyruvate [GO:0061732]; mitochondrial pyruvate transmembrane transport [GO:0006850]	protein binding [GO:0005515]; identical protein binding [GO:0042802]; pyruvate transmembrane transporter activity [GO:0050833]	nucleus [GO:0005634]; mitochondrion [GO:0005739]; integral component of mitochondrial inner membrane [GO:0031305]
Nafisa_SEN6	Mitochondrial pyruvate carrier 2	MPC2	A0A024R8Z5	O95563	3.886	-0.7411	XT NP A	2023ms1276	positive regulation of insulin secretion involved in cellular response to glucose stimulus [GO:0035774]; mitochondrial acetyl-CoA biosynthetic process from pyruvate [GO:0061732]; mitochondrial pyruvate transmembrane transport [GO:0006850]	protein binding [GO:0005515]; identical protein binding [GO:0042802]; pyruvate transmembrane transporter activity [GO:0050833]	nucleus [GO:0005634]; mitochondrion [GO:0005739]; integral component of mitochondrial inner membrane [GO:0031305]
Nafisa_SEN5	Mitochondrial pyruvate carrier 2	MPC2	A0A024R8Z5	O95563	3.9086	-0.7445	XT NP A	2023ms1276	positive regulation of insulin secretion involved in cellular response to glucose stimulus [GO:0035774]; mitochondrial acetyl-CoA biosynthetic process from pyruvate [GO:0061732]; mitochondrial pyruvate transmembrane transport [GO:0006850]	protein binding [GO:0005515]; identical protein binding [GO:0042802]; pyruvate transmembrane transporter activity [GO:0050833]	nucleus [GO:0005634]; mitochondrion [GO:0005739]; integral component of mitochondrial inner membrane [GO:0031305]
Nafisa_SEN4	Mitochondrial pyruvate carrier 2	MPC2	A0A024R8Z5	O95563	3.8025	-0.8178	XT NP A	2023ms1276	positive regulation of insulin secretion involved in cellular response to glucose stimulus [GO:0035774]; mitochondrial acetyl-CoA biosynthetic process from pyruvate [GO:0061732]; mitochondrial pyruvate transmembrane transport [GO:0006850]	protein binding [GO:0005515]; identical protein binding [GO:0042802]; pyruvate transmembrane transporter activity [GO:0050833]	nucleus [GO:0005634]; mitochondrion [GO:0005739]; integral component of mitochondrial inner membrane [GO:0031305]
Nafisa_SEN3	Mitochondrial pyruvate carrier 2	MPC2	A0A024R8Z5	O95563	3.6177	-1.0019	XT NP A	2023ms1276	positive regulation of insulin secretion involved in cellular response to glucose stimulus [GO:0035774]; mitochondrial acetyl-CoA biosynthetic process from pyruvate [GO:0061732]; mitochondrial pyruvate transmembrane transport [GO:0006850]	protein binding [GO:0005515]; identical protein binding [GO:0042802]; pyruvate transmembrane transporter activity [GO:0050833]	nucleus [GO:0005634]; mitochondrion [GO:0005739]; integral component of mitochondrial inner membrane [GO:0031305]
Nafisa_SEN2	Mitochondrial pyruvate carrier 2	MPC2	A0A024R8Z5	O95563	4.0003	-0.6327	XT NP A	2023ms1276	positive regulation of insulin secretion involved in cellular response to glucose stimulus [GO:0035774]; mitochondrial acetyl-CoA biosynthetic process from pyruvate [GO:0061732]; mitochondrial pyruvate transmembrane transport [GO:0006850]	protein binding [GO:0005515]; identical protein binding [GO:0042802]; pyruvate transmembrane transporter activity [GO:0050833]	nucleus [GO:0005634]; mitochondrion [GO:0005739]; integral component of mitochondrial inner membrane [GO:0031305]
Nafisa_SEN1	Mitochondrial pyruvate carrier 2	MPC2	A0A024R8Z5	O95563	3.7402	-0.8775	XT NP A	2023ms1276	positive regulation of insulin secretion involved in cellular response to glucose stimulus [GO:0035774]; mitochondrial acetyl-CoA biosynthetic process from pyruvate [GO:0061732]; mitochondrial pyruvate transmembrane transport [GO:0006850]	protein binding [GO:0005515]; identical protein binding [GO:0042802]; pyruvate transmembrane transporter activity [GO:0050833]	nucleus [GO:0005634]; mitochondrion [GO:0005739]; integral component of mitochondrial inner membrane [GO:0031305]
Nafisa_PRO3	Mitochondrial pyruvate carrier 2	MPC2	A0A024R8Z5	O95563	3.9374	-0.6331	XT NP A	2023ms1276	positive regulation of insulin secretion involved in cellular response to glucose stimulus [GO:0035774]; mitochondrial acetyl-CoA biosynthetic process from pyruvate [GO:0061732]; mitochondrial pyruvate transmembrane transport [GO:0006850]	protein binding [GO:0005515]; identical protein binding [GO:0042802]; pyruvate transmembrane transporter activity [GO:0050833]	nucleus [GO:0005634]; mitochondrion [GO:0005739]; integral component of mitochondrial inner membrane [GO:0031305]
Nafisa_SEN7	Calcium-activated chloride channel regulator 1	CLCA1	A8K7I4	A8K7I4	3.2514	-1.3614	XT NP A	2023ms1276	proteolysis [GO:0006508]; calcium ion transport [GO:0006816]; chloride transport [GO:0006821]; ion transmembrane transport [GO:0034220]; cellular response to hypoxia [GO:0071456]	metalloendopeptidase activity [GO:0004222]; chloride channel activity [GO:0005254]; metal ion binding [GO:0046872]; intracellular calcium activated chloride channel activity [GO:0005229]	extracellular space [GO:0005615]; plasma membrane [GO:0005886]; microvillus [GO:0005902]; zymogen granule membrane [GO:0042589]; integral component of plasma membrane [GO:0005887]
Nafisa_SEN6	Calcium-activated chloride channel regulator 1	CLCA1	A8K7I4	A8K7I4	3.0839	-1.5432	XT NP A	2023ms1276	proteolysis [GO:0006508]; calcium ion transport [GO:0006816]; chloride transport [GO:0006821]; ion transmembrane transport [GO:0034220]; cellular response to hypoxia [GO:0071456]	metalloendopeptidase activity [GO:0004222]; chloride channel activity [GO:0005254]; metal ion binding [GO:0046872]; intracellular calcium activated chloride channel activity [GO:0005229]	extracellular space [GO:0005615]; plasma membrane [GO:0005886]; microvillus [GO:0005902]; zymogen granule membrane [GO:0042589]; integral component of plasma membrane [GO:0005887]
Nafisa_SEN4	Calcium-activated chloride channel regulator 1	CLCA1	A8K7I4	A8K7I4	3.4246	-1.1958	XT NP A	2023ms1276	proteolysis [GO:0006508]; calcium ion transport [GO:0006816]; chloride transport [GO:0006821]; ion transmembrane transport [GO:0034220]; cellular response to hypoxia [GO:0071456]	metalloendopeptidase activity [GO:0004222]; chloride channel activity [GO:0005254]; metal ion binding [GO:0046872]; intracellular calcium activated chloride channel activity [GO:0005229]	extracellular space [GO:0005615]; plasma membrane [GO:0005886]; microvillus [GO:0005902]; zymogen granule membrane [GO:0042589]; integral component of plasma membrane [GO:0005887]
Nafisa_SEN3	Calcium-activated chloride channel regulator 1	CLCA1	A8K7I4	A8K7I4	3.1867	-1.433	XT NP A	2023ms1276	proteolysis [GO:0006508]; calcium ion transport [GO:0006816]; chloride transport [GO:0006821]; ion transmembrane transport [GO:0034220]; cellular response to hypoxia [GO:0071456]	metalloendopeptidase activity [GO:0004222]; chloride channel activity [GO:0005254]; metal ion binding [GO:0046872]; intracellular calcium activated chloride channel activity [GO:0005229]	extracellular space [GO:0005615]; plasma membrane [GO:0005886]; microvillus [GO:0005902]; zymogen granule membrane [GO:0042589]; integral component of plasma membrane [GO:0005887]
Nafisa_SEN2	Calcium-activated chloride channel regulator 1	CLCA1	A8K7I4	A8K7I4	3.4069	-1.226	XT NP A	2023ms1276	proteolysis [GO:0006508]; calcium ion transport [GO:0006816]; chloride transport [GO:0006821]; ion transmembrane transport [GO:0034220]; cellular response to hypoxia [GO:0071456]	metalloendopeptidase activity [GO:0004222]; chloride channel activity [GO:0005254]; metal ion binding [GO:0046872]; intracellular calcium activated chloride channel activity [GO:0005229]	extracellular space [GO:0005615]; plasma membrane [GO:0005886]; microvillus [GO:0005902]; zymogen granule membrane [GO:0042589]; integral component of plasma membrane [GO:0005887]
Nafisa_SEN1	Calcium-activated chloride channel regulator 1	CLCA1	A8K7I4	A8K7I4	3.2159	-1.4018	XT NP A	2023ms1276	proteolysis [GO:0006508]; calcium ion transport [GO:0006816]; chloride transport [GO:0006821]; ion transmembrane transport [GO:0034220]; cellular response to hypoxia [GO:0071456]	metalloendopeptidase activity [GO:0004222]; chloride channel activity [GO:0005254]; metal ion binding [GO:0046872]; intracellular calcium activated chloride channel activity [GO:0005229]	extracellular space [GO:0005615]; plasma membrane [GO:0005886]; microvillus [GO:0005902]; zymogen granule membrane [GO:0042589]; integral component of plasma membrane [GO:0005887]
Nafisa_PRO7	Calcium-activated chloride channel regulator 1	CLCA1	A8K7I4	A8K7I4	3.6498	-0.905	XT NP A	2023ms1276	proteolysis [GO:0006508]; calcium ion transport [GO:0006816]; chloride transport [GO:0006821]; ion transmembrane transport [GO:0034220]; cellular response to hypoxia [GO:0071456]	metalloendopeptidase activity [GO:0004222]; chloride channel activity [GO:0005254]; metal ion binding [GO:0046872]; intracellular calcium activated chloride channel activity [GO:0005229]	extracellular space [GO:0005615]; plasma membrane [GO:0005886]; microvillus [GO:0005902]; zymogen granule membrane [GO:0042589]; integral component of plasma membrane [GO:0005887]
Nafisa_PRO6	Calcium-activated chloride channel regulator 1	CLCA1	A8K7I4	A8K7I4	3.782	-0.7631	XT NP A	2023ms1276	proteolysis [GO:0006508]; calcium ion transport [GO:0006816]; chloride transport [GO:0006821]; ion transmembrane transport [GO:0034220]; cellular response to hypoxia [GO:0071456]	metalloendopeptidase activity [GO:0004222]; chloride channel activity [GO:0005254]; metal ion binding [GO:0046872]; intracellular calcium activated chloride channel activity [GO:0005229]	extracellular space [GO:0005615]; plasma membrane [GO:0005886]; microvillus [GO:0005902]; zymogen granule membrane [GO:0042589]; integral component of plasma membrane [GO:0005887]
Nafisa_PRO5	Calcium-activated chloride channel regulator 1	CLCA1	A8K7I4	A8K7I4	3.5163	-1.0209	XT NP A	2023ms1276	proteolysis [GO:0006508]; calcium ion transport [GO:0006816]; chloride transport [GO:0006821]; ion transmembrane transport [GO:0034220]; cellular response to hypoxia [GO:0071456]	metalloendopeptidase activity [GO:0004222]; chloride channel activity [GO:0005254]; metal ion binding [GO:0046872]; intracellular calcium activated chloride channel activity [GO:0005229]	extracellular space [GO:0005615]; plasma membrane [GO:0005886]; microvillus [GO:0005902]; zymogen granule membrane [GO:0042589]; integral component of plasma membrane [GO:0005887]
Nafisa_PRO4	Calcium-activated chloride channel regulator 1	CLCA1	A8K7I4	A8K7I4	3.7667	-0.8055	XT NP A	2023ms1276	proteolysis [GO:0006508]; calcium ion transport [GO:0006816]; chloride transport [GO:0006821]; ion transmembrane transport [GO:0034220]; cellular response to hypoxia [GO:0071456]	metalloendopeptidase activity [GO:0004222]; chloride channel activity [GO:0005254]; metal ion binding [GO:0046872]; intracellular calcium activated chloride channel activity [GO:0005229]	extracellular space [GO:0005615]; plasma membrane [GO:0005886]; microvillus [GO:0005902]; zymogen granule membrane [GO:0042589]; integral component of plasma membrane [GO:0005887]
Nafisa_PRO3	Calcium-activated chloride channel regulator 1	CLCA1	A8K7I4	A8K7I4	3.733	-0.8375	XT NP A	2023ms1276	proteolysis [GO:0006508]; calcium ion transport [GO:0006816]; chloride transport [GO:0006821]; ion transmembrane transport [GO:0034220]; cellular response to hypoxia [GO:0071456]	metalloendopeptidase activity [GO:0004222]; chloride channel activity [GO:0005254]; metal ion binding [GO:0046872]; intracellular calcium activated chloride channel activity [GO:0005229]	extracellular space [GO:0005615]; plasma membrane [GO:0005886]; microvillus [GO:0005902]; zymogen granule membrane [GO:0042589]; integral component of plasma membrane [GO:0005887]
Nafisa_PRO2	Calcium-activated chloride channel regulator 1	CLCA1	A8K7I4	A8K7I4	3.7473	-0.8044	XT NP A	2023ms1276	proteolysis [GO:0006508]; calcium ion transport [GO:0006816]; chloride transport [GO:0006821]; ion transmembrane transport [GO:0034220]; cellular response to hypoxia [GO:0071456]	metalloendopeptidase activity [GO:0004222]; chloride channel activity [GO:0005254]; metal ion binding [GO:0046872]; intracellular calcium activated chloride channel activity [GO:0005229]	extracellular space [GO:0005615]; plasma membrane [GO:0005886]; microvillus [GO:0005902]; zymogen granule membrane [GO:0042589]; integral component of plasma membrane [GO:0005887]
Nafisa_PRO1	Calcium-activated chloride channel regulator 1	CLCA1	A8K7I4	A8K7I4	3.5012	-1.0461	XT NP A	2023ms1276	proteolysis [GO:0006508]; calcium ion transport [GO:0006816]; chloride transport [GO:0006821]; ion transmembrane transport [GO:0034220]; cellular response to hypoxia [GO:0071456]	metalloendopeptidase activity [GO:0004222]; chloride channel activity [GO:0005254]; metal ion binding [GO:0046872]; intracellular calcium activated chloride channel activity [GO:0005229]	extracellular space [GO:0005615]; plasma membrane [GO:0005886]; microvillus [GO:0005902]; zymogen granule membrane [GO:0042589]; integral component of plasma membrane [GO:0005887]
Nafisa_SEN7	SAP domain-containing protein	ERI1	A0A024R355	A0A3Q1N4V3	4.1485	-0.4643	XT NP A	2023ms1276	NA	NA	NA
Nafisa_SEN6	SAP domain-containing protein	ERI1	A0A024R355	A0A3Q1N4V3	4.2818	-0.3453	XT NP A	2023ms1276	NA	NA	NA
Nafisa_SEN5	SAP domain-containing protein	ERI1	A0A024R355	A0A3Q1N4V3	4.2752	-0.3779	XT NP A	2023ms1276	NA	NA	NA
Nafisa_SEN4	SAP domain-containing protein	ERI1	A0A024R355	A0A3Q1N4V3	3.9659	-0.6544	XT NP A	2023ms1276	NA	NA	NA
Nafisa_SEN3	SAP domain-containing protein	ERI1	A0A024R355	A0A3Q1N4V3	4.1674	-0.4523	XT NP A	2023ms1276	NA	NA	NA
Nafisa_SEN2	SAP domain-containing protein	ERI1	A0A024R355	A0A3Q1N4V3	4.2165	-0.4164	XT NP A	2023ms1276	NA	NA	NA
Nafisa_SEN1	SAP domain-containing protein	ERI1	A0A024R355	A0A3Q1N4V3	4.2739	-0.3438	XT NP A	2023ms1276	NA	NA	NA
Nafisa_PRO7	SAP domain-containing protein	ERI1	A0A024R355	A0A3Q1N4V3	3.6202	-0.9346	XT NP A	2023ms1276	NA	NA	NA
Nafisa_PRO6	SAP domain-containing protein	ERI1	A0A024R355	A0A3Q1N4V3	3.8176	-0.7275	XT NP A	2023ms1276	NA	NA	NA
Nafisa_PRO5	SAP domain-containing protein	ERI1	A0A024R355	A0A3Q1N4V3	3.7923	-0.7449	XT NP A	2023ms1276	NA	NA	NA
Nafisa_PRO4	SAP domain-containing protein	ERI1	A0A024R355	A0A3Q1N4V3	4.134	-0.4382	XT NP A	2023ms1276	NA	NA	NA
Nafisa_PRO3	SAP domain-containing protein	ERI1	A0A024R355	A0A3Q1N4V3	3.9314	-0.6391	XT NP A	2023ms1276	NA	NA	NA
Nafisa_PRO2	SAP domain-containing protein	ERI1	A0A024R355	A0A3Q1N4V3	3.6129	-0.9389	XT NP A	2023ms1276	NA	NA	NA
Nafisa_PRO1	SAP domain-containing protein	ERI1	A0A024R355	A0A3Q1N4V3	3.6269	-0.9204	XT NP A	2023ms1276	NA	NA	NA
Nafisa_SEN7	NFKB repressing factor	NKRF	A3F769	A0A3Q1MAF5	4.4052	-0.2076	XT NP A	2023ms1276	NA	NA	NA
Nafisa_SEN6	NFKB repressing factor	NKRF	A3F769	A0A3Q1MAF5	4.5322	-0.0949	XT NP A	2023ms1276	NA	NA	NA
Nafisa_SEN5	NFKB repressing factor	NKRF	A3F769	A0A3Q1MAF5	4.5925	-0.0606	XT NP A	2023ms1276	NA	NA	NA
Nafisa_SEN4	NFKB repressing factor	NKRF	A3F769	A0A3Q1MAF5	4.3705	-0.2499	XT NP A	2023ms1276	NA	NA	NA
Nafisa_SEN3	NFKB repressing factor	NKRF	A3F769	A0A3Q1MAF5	4.4882	-0.1314	XT NP A	2023ms1276	NA	NA	NA
Nafisa_SEN2	NFKB repressing factor	NKRF	A3F769	A0A3Q1MAF5	4.5522	-0.0807	XT NP A	2023ms1276	NA	NA	NA
Nafisa_SEN1	NFKB repressing factor	NKRF	A3F769	A0A3Q1MAF5	4.4627	-0.155	XT NP A	2023ms1276	NA	NA	NA
Nafisa_PRO3	NFKB repressing factor	NKRF	A3F769	A0A3Q1MAF5	3.9506	-0.6199	XT NP A	2023ms1276	NA	NA	NA
Nafisa_PRO2	NFKB repressing factor	NKRF	A3F769	A0A3Q1MAF5	4.0661	-0.4856	XT NP A	2023ms1276	NA	NA	NA
Nafisa_SEN7	Beta-1,4-galactosyltransferase 4	B4GALT4	B2RAZ5	O60513	3.9683	-0.6445	XT NP B	2023ms1276	carbohydrate metabolic process [GO:0005975]; protein glycosylation [GO:0006486]; membrane lipid metabolic process [GO:0006643]; glycosylation [GO:0070085]	N-acetyllactosamine synthase activity [GO:0003945]; metal ion binding [GO:0046872]; galactosyltransferase activity [GO:0008378]	Golgi membrane [GO:0000139]; Golgi apparatus [GO:0005794]; integral component of membrane [GO:0016021]; Golgi cisterna membrane [GO:0032580]
Nafisa_SEN6	Beta-1,4-galactosyltransferase 4	B4GALT4	B2RAZ5	O60513	3.8105	-0.8166	XT NP B	2023ms1276	carbohydrate metabolic process [GO:0005975]; protein glycosylation [GO:0006486]; membrane lipid metabolic process [GO:0006643]; glycosylation [GO:0070085]	N-acetyllactosamine synthase activity [GO:0003945]; metal ion binding [GO:0046872]; galactosyltransferase activity [GO:0008378]	Golgi membrane [GO:0000139]; Golgi apparatus [GO:0005794]; integral component of membrane [GO:0016021]; Golgi cisterna membrane [GO:0032580]
Nafisa_SEN5	Beta-1,4-galactosyltransferase 4	B4GALT4	B2RAZ5	O60513	3.9566	-0.6965	XT NP B	2023ms1276	carbohydrate metabolic process [GO:0005975]; protein glycosylation [GO:0006486]; membrane lipid metabolic process [GO:0006643]; glycosylation [GO:0070085]	N-acetyllactosamine synthase activity [GO:0003945]; metal ion binding [GO:0046872]; galactosyltransferase activity [GO:0008378]	Golgi membrane [GO:0000139]; Golgi apparatus [GO:0005794]; integral component of membrane [GO:0016021]; Golgi cisterna membrane [GO:0032580]
Nafisa_SEN4	Beta-1,4-galactosyltransferase 4	B4GALT4	B2RAZ5	O60513	3.83	-0.7903	XT NP B	2023ms1276	carbohydrate metabolic process [GO:0005975]; protein glycosylation [GO:0006486]; membrane lipid metabolic process [GO:0006643]; glycosylation [GO:0070085]	N-acetyllactosamine synthase activity [GO:0003945]; metal ion binding [GO:0046872]; galactosyltransferase activity [GO:0008378]	Golgi membrane [GO:0000139]; Golgi apparatus [GO:0005794]; integral component of membrane [GO:0016021]; Golgi cisterna membrane [GO:0032580]
Nafisa_SEN3	Beta-1,4-galactosyltransferase 4	B4GALT4	B2RAZ5	O60513	4.0667	-0.553	XT NP B	2023ms1276	carbohydrate metabolic process [GO:0005975]; protein glycosylation [GO:0006486]; membrane lipid metabolic process [GO:0006643]; glycosylation [GO:0070085]	N-acetyllactosamine synthase activity [GO:0003945]; metal ion binding [GO:0046872]; galactosyltransferase activity [GO:0008378]	Golgi membrane [GO:0000139]; Golgi apparatus [GO:0005794]; integral component of membrane [GO:0016021]; Golgi cisterna membrane [GO:0032580]
Nafisa_SEN2	Beta-1,4-galactosyltransferase 4	B4GALT4	B2RAZ5	O60513	3.8084	-0.8245	XT NP B	2023ms1276	carbohydrate metabolic process [GO:0005975]; protein glycosylation [GO:0006486]; membrane lipid metabolic process [GO:0006643]; glycosylation [GO:0070085]	N-acetyllactosamine synthase activity [GO:0003945]; metal ion binding [GO:0046872]; galactosyltransferase activity [GO:0008378]	Golgi membrane [GO:0000139]; Golgi apparatus [GO:0005794]; integral component of membrane [GO:0016021]; Golgi cisterna membrane [GO:0032580]
Nafisa_SEN1	Beta-1,4-galactosyltransferase 4	B4GALT4	B2RAZ5	O60513	3.6858	-0.9319	XT NP B	2023ms1276	carbohydrate metabolic process [GO:0005975]; protein glycosylation [GO:0006486]; membrane lipid metabolic process [GO:0006643]; glycosylation [GO:0070085]	N-acetyllactosamine synthase activity [GO:0003945]; metal ion binding [GO:0046872]; galactosyltransferase activity [GO:0008378]	Golgi membrane [GO:0000139]; Golgi apparatus [GO:0005794]; integral component of membrane [GO:0016021]; Golgi cisterna membrane [GO:0032580]
Nafisa_PRO7	Beta-1,4-galactosyltransferase 4	B4GALT4	B2RAZ5	O60513	3.6653	-0.8896	XT NP B	2023ms1276	carbohydrate metabolic process [GO:0005975]; protein glycosylation [GO:0006486]; membrane lipid metabolic process [GO:0006643]; glycosylation [GO:0070085]	N-acetyllactosamine synthase activity [GO:0003945]; metal ion binding [GO:0046872]; galactosyltransferase activity [GO:0008378]	Golgi membrane [GO:0000139]; Golgi apparatus [GO:0005794]; integral component of membrane [GO:0016021]; Golgi cisterna membrane [GO:0032580]
Nafisa_PRO6	Beta-1,4-galactosyltransferase 4	B4GALT4	B2RAZ5	O60513	3.8172	-0.7279	XT NP B	2023ms1276	carbohydrate metabolic process [GO:0005975]; protein glycosylation [GO:0006486]; membrane lipid metabolic process [GO:0006643]; glycosylation [GO:0070085]	N-acetyllactosamine synthase activity [GO:0003945]; metal ion binding [GO:0046872]; galactosyltransferase activity [GO:0008378]	Golgi membrane [GO:0000139]; Golgi apparatus [GO:0005794]; integral component of membrane [GO:0016021]; Golgi cisterna membrane [GO:0032580]
Nafisa_PRO5	Beta-1,4-galactosyltransferase 4	B4GALT4	B2RAZ5	O60513	3.7999	-0.7373	XT NP B	2023ms1276	carbohydrate metabolic process [GO:0005975]; protein glycosylation [GO:0006486]; membrane lipid metabolic process [GO:0006643]; glycosylation [GO:0070085]	N-acetyllactosamine synthase activity [GO:0003945]; metal ion binding [GO:0046872]; galactosyltransferase activity [GO:0008378]	Golgi membrane [GO:0000139]; Golgi apparatus [GO:0005794]; integral component of membrane [GO:0016021]; Golgi cisterna membrane [GO:0032580]
Nafisa_PRO4	Beta-1,4-galactosyltransferase 4	B4GALT4	B2RAZ5	O60513	3.8356	-0.7367	XT NP B	2023ms1276	carbohydrate metabolic process [GO:0005975]; protein glycosylation [GO:0006486]; membrane lipid metabolic process [GO:0006643]; glycosylation [GO:0070085]	N-acetyllactosamine synthase activity [GO:0003945]; metal ion binding [GO:0046872]; galactosyltransferase activity [GO:0008378]	Golgi membrane [GO:0000139]; Golgi apparatus [GO:0005794]; integral component of membrane [GO:0016021]; Golgi cisterna membrane [GO:0032580]
Nafisa_PRO3	Beta-1,4-galactosyltransferase 4	B4GALT4	B2RAZ5	O60513	3.7621	-0.8084	XT NP B	2023ms1276	carbohydrate metabolic process [GO:0005975]; protein glycosylation [GO:0006486]; membrane lipid metabolic process [GO:0006643]; glycosylation [GO:0070085]	N-acetyllactosamine synthase activity [GO:0003945]; metal ion binding [GO:0046872]; galactosyltransferase activity [GO:0008378]	Golgi membrane [GO:0000139]; Golgi apparatus [GO:0005794]; integral component of membrane [GO:0016021]; Golgi cisterna membrane [GO:0032580]
Nafisa_PRO2	Beta-1,4-galactosyltransferase 4	B4GALT4	B2RAZ5	O60513	3.9028	-0.649	XT NP B	2023ms1276	carbohydrate metabolic process [GO:0005975]; protein glycosylation [GO:0006486]; membrane lipid metabolic process [GO:0006643]; glycosylation [GO:0070085]	N-acetyllactosamine synthase activity [GO:0003945]; metal ion binding [GO:0046872]; galactosyltransferase activity [GO:0008378]	Golgi membrane [GO:0000139]; Golgi apparatus [GO:0005794]; integral component of membrane [GO:0016021]; Golgi cisterna membrane [GO:0032580]
Nafisa_PRO1	Beta-1,4-galactosyltransferase 4	B4GALT4	B2RAZ5	O60513	3.8765	-0.6708	XT NP B	2023ms1276	carbohydrate metabolic process [GO:0005975]; protein glycosylation [GO:0006486]; membrane lipid metabolic process [GO:0006643]; glycosylation [GO:0070085]	N-acetyllactosamine synthase activity [GO:0003945]; metal ion binding [GO:0046872]; galactosyltransferase activity [GO:0008378]	Golgi membrane [GO:0000139]; Golgi apparatus [GO:0005794]; integral component of membrane [GO:0016021]; Golgi cisterna membrane [GO:0032580]
Nafisa_SEN7	Vitamin K-dependent protein C;Vitamin K-dependent protein C	PROC;PROC	NA	A0A140T851;A0A3Q1M616	6.1907	1.578	XT NP B	2023ms1276	;	;	;
Nafisa_SEN6	Vitamin K-dependent protein C;Vitamin K-dependent protein C	PROC;PROC	NA	A0A140T851;A0A3Q1M616	6.2316	1.6045	XT NP B	2023ms1276	;	;	;
Nafisa_SEN5	Vitamin K-dependent protein C;Vitamin K-dependent protein C	PROC;PROC	NA	A0A140T851;A0A3Q1M616	6.1597	1.5066	XT NP B	2023ms1276	;	;	;
Nafisa_SEN4	Vitamin K-dependent protein C;Vitamin K-dependent protein C	PROC;PROC	NA	A0A140T851;A0A3Q1M616	6.174	1.5537	XT NP B	2023ms1276	;	;	;
Nafisa_SEN3	Vitamin K-dependent protein C;Vitamin K-dependent protein C	PROC;PROC	NA	A0A140T851;A0A3Q1M616	6.2078	1.5881	XT NP B	2023ms1276	;	;	;
Nafisa_SEN2	Vitamin K-dependent protein C;Vitamin K-dependent protein C	PROC;PROC	NA	A0A140T851;A0A3Q1M616	6.2034	1.5705	XT NP B	2023ms1276	;	;	;
Nafisa_SEN1	Vitamin K-dependent protein C;Vitamin K-dependent protein C	PROC;PROC	NA	A0A140T851;A0A3Q1M616	6.2312	1.6135	XT NP B	2023ms1276	;	;	;
Nafisa_PRO7	Vitamin K-dependent protein C;Vitamin K-dependent protein C	PROC;PROC	NA	A0A140T851;A0A3Q1M616	6.1641	1.6092	XT NP B	2023ms1276	;	;	;
Nafisa_PRO6	Vitamin K-dependent protein C;Vitamin K-dependent protein C	PROC;PROC	NA	A0A140T851;A0A3Q1M616	6.1715	1.6265	XT NP B	2023ms1276	;	;	;
Nafisa_PRO5	Vitamin K-dependent protein C;Vitamin K-dependent protein C	PROC;PROC	NA	A0A140T851;A0A3Q1M616	6.173	1.6358	XT NP B	2023ms1276	;	;	;
Nafisa_PRO4	Vitamin K-dependent protein C;Vitamin K-dependent protein C	PROC;PROC	NA	A0A140T851;A0A3Q1M616	6.1083	1.5361	XT NP B	2023ms1276	;	;	;
Nafisa_PRO3	Vitamin K-dependent protein C;Vitamin K-dependent protein C	PROC;PROC	NA	A0A140T851;A0A3Q1M616	6.1802	1.6097	XT NP B	2023ms1276	;	;	;
Nafisa_PRO2	Vitamin K-dependent protein C;Vitamin K-dependent protein C	PROC;PROC	NA	A0A140T851;A0A3Q1M616	6.0832	1.5314	XT NP B	2023ms1276	;	;	;
Nafisa_PRO1	Vitamin K-dependent protein C;Vitamin K-dependent protein C	PROC;PROC	NA	A0A140T851;A0A3Q1M616	6.1195	1.5722	XT NP B	2023ms1276	;	;	;
Nafisa_SEN7	Double-strand-break repair protein rad21 homolog	RAD21	A0A024R9J0	Q3SWX9	4.0855	-0.5273	XT NP B	2023ms1276	NA	NA	NA
Nafisa_SEN6	Double-strand-break repair protein rad21 homolog	RAD21	A0A024R9J0	Q3SWX9	4.2326	-0.3945	XT NP B	2023ms1276	NA	NA	NA
Nafisa_SEN5	Double-strand-break repair protein rad21 homolog	RAD21	A0A024R9J0	Q3SWX9	4.0769	-0.5762	XT NP B	2023ms1276	NA	NA	NA
Nafisa_SEN4	Double-strand-break repair protein rad21 homolog	RAD21	A0A024R9J0	Q3SWX9	3.6396	-0.9808	XT NP B	2023ms1276	NA	NA	NA
Nafisa_SEN3	Double-strand-break repair protein rad21 homolog	RAD21	A0A024R9J0	Q3SWX9	4.0339	-0.5857	XT NP B	2023ms1276	NA	NA	NA
Nafisa_SEN2	Double-strand-break repair protein rad21 homolog	RAD21	A0A024R9J0	Q3SWX9	4.1443	-0.4886	XT NP B	2023ms1276	NA	NA	NA
Nafisa_SEN1	Double-strand-break repair protein rad21 homolog	RAD21	A0A024R9J0	Q3SWX9	4.144	-0.4737	XT NP B	2023ms1276	NA	NA	NA
Nafisa_PRO3	Double-strand-break repair protein rad21 homolog	RAD21	A0A024R9J0	Q3SWX9	3.1411	-1.4294	XT NP B	2023ms1276	NA	NA	NA
Nafisa_PRO2	Double-strand-break repair protein rad21 homolog	RAD21	A0A024R9J0	Q3SWX9	3.1723	-1.3795	XT NP B	2023ms1276	NA	NA	NA
Nafisa_SEN7	KxDL motif-containing protein 1	KXD1	A0A024R7M2	Q9BQD3	4.295	-0.3178	XT NP A	2023ms1276	vesicle-mediated transport [GO:0016192]; lysosome localization [GO:0032418]	protein binding [GO:0005515]	lysosomal membrane [GO:0005765]; BORC complex [GO:0099078]
Nafisa_SEN6	KxDL motif-containing protein 1	KXD1	A0A024R7M2	Q9BQD3	3.9958	-0.6313	XT NP A	2023ms1276	vesicle-mediated transport [GO:0016192]; lysosome localization [GO:0032418]	protein binding [GO:0005515]	lysosomal membrane [GO:0005765]; BORC complex [GO:0099078]
Nafisa_SEN5	KxDL motif-containing protein 1	KXD1	A0A024R7M2	Q9BQD3	4.2132	-0.4399	XT NP A	2023ms1276	vesicle-mediated transport [GO:0016192]; lysosome localization [GO:0032418]	protein binding [GO:0005515]	lysosomal membrane [GO:0005765]; BORC complex [GO:0099078]
Nafisa_SEN4	KxDL motif-containing protein 1	KXD1	A0A024R7M2	Q9BQD3	4.1346	-0.4857	XT NP A	2023ms1276	vesicle-mediated transport [GO:0016192]; lysosome localization [GO:0032418]	protein binding [GO:0005515]	lysosomal membrane [GO:0005765]; BORC complex [GO:0099078]
Nafisa_SEN3	KxDL motif-containing protein 1	KXD1	A0A024R7M2	Q9BQD3	4.1754	-0.4443	XT NP A	2023ms1276	vesicle-mediated transport [GO:0016192]; lysosome localization [GO:0032418]	protein binding [GO:0005515]	lysosomal membrane [GO:0005765]; BORC complex [GO:0099078]
Nafisa_SEN2	KxDL motif-containing protein 1	KXD1	A0A024R7M2	Q9BQD3	4.2117	-0.4212	XT NP A	2023ms1276	vesicle-mediated transport [GO:0016192]; lysosome localization [GO:0032418]	protein binding [GO:0005515]	lysosomal membrane [GO:0005765]; BORC complex [GO:0099078]
Nafisa_SEN1	KxDL motif-containing protein 1	KXD1	A0A024R7M2	Q9BQD3	4.0999	-0.5178	XT NP A	2023ms1276	vesicle-mediated transport [GO:0016192]; lysosome localization [GO:0032418]	protein binding [GO:0005515]	lysosomal membrane [GO:0005765]; BORC complex [GO:0099078]
Nafisa_PRO6	KxDL motif-containing protein 1	KXD1	A0A024R7M2	Q9BQD3	4.0179	-0.5271	XT NP A	2023ms1276	vesicle-mediated transport [GO:0016192]; lysosome localization [GO:0032418]	protein binding [GO:0005515]	lysosomal membrane [GO:0005765]; BORC complex [GO:0099078]
Nafisa_PRO4	KxDL motif-containing protein 1	KXD1	A0A024R7M2	Q9BQD3	3.5552	-1.017	XT NP A	2023ms1276	vesicle-mediated transport [GO:0016192]; lysosome localization [GO:0032418]	protein binding [GO:0005515]	lysosomal membrane [GO:0005765]; BORC complex [GO:0099078]
Nafisa_PRO3	KxDL motif-containing protein 1	KXD1	A0A024R7M2	Q9BQD3	4.0017	-0.5688	XT NP A	2023ms1276	vesicle-mediated transport [GO:0016192]; lysosome localization [GO:0032418]	protein binding [GO:0005515]	lysosomal membrane [GO:0005765]; BORC complex [GO:0099078]
Nafisa_PRO2	KxDL motif-containing protein 1	KXD1	A0A024R7M2	Q9BQD3	3.9988	-0.5529	XT NP A	2023ms1276	vesicle-mediated transport [GO:0016192]; lysosome localization [GO:0032418]	protein binding [GO:0005515]	lysosomal membrane [GO:0005765]; BORC complex [GO:0099078]
Nafisa_PRO1	KxDL motif-containing protein 1	KXD1	A0A024R7M2	Q9BQD3	4.0292	-0.5181	XT NP A	2023ms1276	vesicle-mediated transport [GO:0016192]; lysosome localization [GO:0032418]	protein binding [GO:0005515]	lysosomal membrane [GO:0005765]; BORC complex [GO:0099078]
Nafisa_SEN7	Chromosome 2 C2orf76 homolog	C2H2orf76	NA	A0A452DIE0	3.9744	-0.6383	XT NP B	2023ms1276	NA	NA	NA
Nafisa_SEN6	Chromosome 2 C2orf76 homolog	C2H2orf76	NA	A0A452DIE0	3.7995	-0.8275	XT NP B	2023ms1276	NA	NA	NA
Nafisa_SEN5	Chromosome 2 C2orf76 homolog	C2H2orf76	NA	A0A452DIE0	3.6193	-1.0338	XT NP B	2023ms1276	NA	NA	NA
Nafisa_SEN4	Chromosome 2 C2orf76 homolog	C2H2orf76	NA	A0A452DIE0	3.8803	-0.74	XT NP B	2023ms1276	NA	NA	NA
Nafisa_SEN3	Chromosome 2 C2orf76 homolog	C2H2orf76	NA	A0A452DIE0	3.9259	-0.6938	XT NP B	2023ms1276	NA	NA	NA
Nafisa_SEN2	Chromosome 2 C2orf76 homolog	C2H2orf76	NA	A0A452DIE0	3.8737	-0.7592	XT NP B	2023ms1276	NA	NA	NA
Nafisa_SEN1	Chromosome 2 C2orf76 homolog	C2H2orf76	NA	A0A452DIE0	3.833	-0.7848	XT NP B	2023ms1276	NA	NA	NA
Nafisa_PRO7	Chromosome 2 C2orf76 homolog	C2H2orf76	NA	A0A452DIE0	3.9695	-0.5854	XT NP B	2023ms1276	NA	NA	NA
Nafisa_PRO6	Chromosome 2 C2orf76 homolog	C2H2orf76	NA	A0A452DIE0	3.9289	-0.6161	XT NP B	2023ms1276	NA	NA	NA
Nafisa_PRO5	Chromosome 2 C2orf76 homolog	C2H2orf76	NA	A0A452DIE0	3.8845	-0.6527	XT NP B	2023ms1276	NA	NA	NA
Nafisa_PRO4	Chromosome 2 C2orf76 homolog	C2H2orf76	NA	A0A452DIE0	3.7483	-0.8239	XT NP B	2023ms1276	NA	NA	NA
Nafisa_PRO3	Chromosome 2 C2orf76 homolog	C2H2orf76	NA	A0A452DIE0	3.8733	-0.6972	XT NP B	2023ms1276	NA	NA	NA
Nafisa_PRO2	Chromosome 2 C2orf76 homolog	C2H2orf76	NA	A0A452DIE0	3.8604	-0.6914	XT NP B	2023ms1276	NA	NA	NA
Nafisa_PRO1	Chromosome 2 C2orf76 homolog	C2H2orf76	NA	A0A452DIE0	3.7587	-0.7886	XT NP B	2023ms1276	NA	NA	NA
Nafisa_SEN7	cGMP-inhibited 3',5'-cyclic phosphodiesterase A	PDE3A	Q14432	Q14432	4.237	-0.3758	XT NP B	2023ms1276	lipid metabolic process [GO:0006629]; G protein-coupled receptor signaling pathway [GO:0007186]; cAMP-mediated signaling [GO:0019933]; cGMP-mediated signaling [GO:0019934]; regulation of meiotic nuclear division [GO:0040020]; response to xenobiotic stimulus [GO:0009410]; negative regulation of apoptotic process [GO:0043066]; negative regulation of vascular permeability [GO:0043116]; positive regulation of vascular permeability [GO:0043117]; negative regulation of cAMP-mediated signaling [GO:0043951]; cellular response to cGMP [GO:0071321]; cellular response to transforming growth factor beta stimulus [GO:0071560]; signal transduction [GO:0007165]; oocyte maturation [GO:0001556]; positive regulation of oocyte development [GO:0060282]	3',5'-cyclic-AMP phosphodiesterase activity [GO:0004115]; cGMP-inhibited cyclic-nucleotide phosphodiesterase activity [GO:0004119]; protein binding [GO:0005515]; metal ion binding [GO:0046872]; 3',5'-cyclic-nucleotide phosphodiesterase activity [GO:0004114]	cytosol [GO:0005829]; integral component of membrane [GO:0016021]
Nafisa_SEN6	cGMP-inhibited 3',5'-cyclic phosphodiesterase A	PDE3A	Q14432	Q14432	4.2031	-0.4239	XT NP B	2023ms1276	lipid metabolic process [GO:0006629]; G protein-coupled receptor signaling pathway [GO:0007186]; cAMP-mediated signaling [GO:0019933]; cGMP-mediated signaling [GO:0019934]; regulation of meiotic nuclear division [GO:0040020]; response to xenobiotic stimulus [GO:0009410]; negative regulation of apoptotic process [GO:0043066]; negative regulation of vascular permeability [GO:0043116]; positive regulation of vascular permeability [GO:0043117]; negative regulation of cAMP-mediated signaling [GO:0043951]; cellular response to cGMP [GO:0071321]; cellular response to transforming growth factor beta stimulus [GO:0071560]; signal transduction [GO:0007165]; oocyte maturation [GO:0001556]; positive regulation of oocyte development [GO:0060282]	3',5'-cyclic-AMP phosphodiesterase activity [GO:0004115]; cGMP-inhibited cyclic-nucleotide phosphodiesterase activity [GO:0004119]; protein binding [GO:0005515]; metal ion binding [GO:0046872]; 3',5'-cyclic-nucleotide phosphodiesterase activity [GO:0004114]	cytosol [GO:0005829]; integral component of membrane [GO:0016021]
Nafisa_SEN5	cGMP-inhibited 3',5'-cyclic phosphodiesterase A	PDE3A	Q14432	Q14432	4.2577	-0.3954	XT NP B	2023ms1276	lipid metabolic process [GO:0006629]; G protein-coupled receptor signaling pathway [GO:0007186]; cAMP-mediated signaling [GO:0019933]; cGMP-mediated signaling [GO:0019934]; regulation of meiotic nuclear division [GO:0040020]; response to xenobiotic stimulus [GO:0009410]; negative regulation of apoptotic process [GO:0043066]; negative regulation of vascular permeability [GO:0043116]; positive regulation of vascular permeability [GO:0043117]; negative regulation of cAMP-mediated signaling [GO:0043951]; cellular response to cGMP [GO:0071321]; cellular response to transforming growth factor beta stimulus [GO:0071560]; signal transduction [GO:0007165]; oocyte maturation [GO:0001556]; positive regulation of oocyte development [GO:0060282]	3',5'-cyclic-AMP phosphodiesterase activity [GO:0004115]; cGMP-inhibited cyclic-nucleotide phosphodiesterase activity [GO:0004119]; protein binding [GO:0005515]; metal ion binding [GO:0046872]; 3',5'-cyclic-nucleotide phosphodiesterase activity [GO:0004114]	cytosol [GO:0005829]; integral component of membrane [GO:0016021]
Nafisa_SEN4	cGMP-inhibited 3',5'-cyclic phosphodiesterase A	PDE3A	Q14432	Q14432	4.2311	-0.3892	XT NP B	2023ms1276	lipid metabolic process [GO:0006629]; G protein-coupled receptor signaling pathway [GO:0007186]; cAMP-mediated signaling [GO:0019933]; cGMP-mediated signaling [GO:0019934]; regulation of meiotic nuclear division [GO:0040020]; response to xenobiotic stimulus [GO:0009410]; negative regulation of apoptotic process [GO:0043066]; negative regulation of vascular permeability [GO:0043116]; positive regulation of vascular permeability [GO:0043117]; negative regulation of cAMP-mediated signaling [GO:0043951]; cellular response to cGMP [GO:0071321]; cellular response to transforming growth factor beta stimulus [GO:0071560]; signal transduction [GO:0007165]; oocyte maturation [GO:0001556]; positive regulation of oocyte development [GO:0060282]	3',5'-cyclic-AMP phosphodiesterase activity [GO:0004115]; cGMP-inhibited cyclic-nucleotide phosphodiesterase activity [GO:0004119]; protein binding [GO:0005515]; metal ion binding [GO:0046872]; 3',5'-cyclic-nucleotide phosphodiesterase activity [GO:0004114]	cytosol [GO:0005829]; integral component of membrane [GO:0016021]
Nafisa_SEN3	cGMP-inhibited 3',5'-cyclic phosphodiesterase A	PDE3A	Q14432	Q14432	4.2771	-0.3425	XT NP B	2023ms1276	lipid metabolic process [GO:0006629]; G protein-coupled receptor signaling pathway [GO:0007186]; cAMP-mediated signaling [GO:0019933]; cGMP-mediated signaling [GO:0019934]; regulation of meiotic nuclear division [GO:0040020]; response to xenobiotic stimulus [GO:0009410]; negative regulation of apoptotic process [GO:0043066]; negative regulation of vascular permeability [GO:0043116]; positive regulation of vascular permeability [GO:0043117]; negative regulation of cAMP-mediated signaling [GO:0043951]; cellular response to cGMP [GO:0071321]; cellular response to transforming growth factor beta stimulus [GO:0071560]; signal transduction [GO:0007165]; oocyte maturation [GO:0001556]; positive regulation of oocyte development [GO:0060282]	3',5'-cyclic-AMP phosphodiesterase activity [GO:0004115]; cGMP-inhibited cyclic-nucleotide phosphodiesterase activity [GO:0004119]; protein binding [GO:0005515]; metal ion binding [GO:0046872]; 3',5'-cyclic-nucleotide phosphodiesterase activity [GO:0004114]	cytosol [GO:0005829]; integral component of membrane [GO:0016021]
Nafisa_SEN2	cGMP-inhibited 3',5'-cyclic phosphodiesterase A	PDE3A	Q14432	Q14432	4.2369	-0.396	XT NP B	2023ms1276	lipid metabolic process [GO:0006629]; G protein-coupled receptor signaling pathway [GO:0007186]; cAMP-mediated signaling [GO:0019933]; cGMP-mediated signaling [GO:0019934]; regulation of meiotic nuclear division [GO:0040020]; response to xenobiotic stimulus [GO:0009410]; negative regulation of apoptotic process [GO:0043066]; negative regulation of vascular permeability [GO:0043116]; positive regulation of vascular permeability [GO:0043117]; negative regulation of cAMP-mediated signaling [GO:0043951]; cellular response to cGMP [GO:0071321]; cellular response to transforming growth factor beta stimulus [GO:0071560]; signal transduction [GO:0007165]; oocyte maturation [GO:0001556]; positive regulation of oocyte development [GO:0060282]	3',5'-cyclic-AMP phosphodiesterase activity [GO:0004115]; cGMP-inhibited cyclic-nucleotide phosphodiesterase activity [GO:0004119]; protein binding [GO:0005515]; metal ion binding [GO:0046872]; 3',5'-cyclic-nucleotide phosphodiesterase activity [GO:0004114]	cytosol [GO:0005829]; integral component of membrane [GO:0016021]
Nafisa_SEN1	cGMP-inhibited 3',5'-cyclic phosphodiesterase A	PDE3A	Q14432	Q14432	4.3187	-0.299	XT NP B	2023ms1276	lipid metabolic process [GO:0006629]; G protein-coupled receptor signaling pathway [GO:0007186]; cAMP-mediated signaling [GO:0019933]; cGMP-mediated signaling [GO:0019934]; regulation of meiotic nuclear division [GO:0040020]; response to xenobiotic stimulus [GO:0009410]; negative regulation of apoptotic process [GO:0043066]; negative regulation of vascular permeability [GO:0043116]; positive regulation of vascular permeability [GO:0043117]; negative regulation of cAMP-mediated signaling [GO:0043951]; cellular response to cGMP [GO:0071321]; cellular response to transforming growth factor beta stimulus [GO:0071560]; signal transduction [GO:0007165]; oocyte maturation [GO:0001556]; positive regulation of oocyte development [GO:0060282]	3',5'-cyclic-AMP phosphodiesterase activity [GO:0004115]; cGMP-inhibited cyclic-nucleotide phosphodiesterase activity [GO:0004119]; protein binding [GO:0005515]; metal ion binding [GO:0046872]; 3',5'-cyclic-nucleotide phosphodiesterase activity [GO:0004114]	cytosol [GO:0005829]; integral component of membrane [GO:0016021]
Nafisa_PRO7	cGMP-inhibited 3',5'-cyclic phosphodiesterase A	PDE3A	Q14432	Q14432	4.1968	-0.3581	XT NP B	2023ms1276	lipid metabolic process [GO:0006629]; G protein-coupled receptor signaling pathway [GO:0007186]; cAMP-mediated signaling [GO:0019933]; cGMP-mediated signaling [GO:0019934]; regulation of meiotic nuclear division [GO:0040020]; response to xenobiotic stimulus [GO:0009410]; negative regulation of apoptotic process [GO:0043066]; negative regulation of vascular permeability [GO:0043116]; positive regulation of vascular permeability [GO:0043117]; negative regulation of cAMP-mediated signaling [GO:0043951]; cellular response to cGMP [GO:0071321]; cellular response to transforming growth factor beta stimulus [GO:0071560]; signal transduction [GO:0007165]; oocyte maturation [GO:0001556]; positive regulation of oocyte development [GO:0060282]	3',5'-cyclic-AMP phosphodiesterase activity [GO:0004115]; cGMP-inhibited cyclic-nucleotide phosphodiesterase activity [GO:0004119]; protein binding [GO:0005515]; metal ion binding [GO:0046872]; 3',5'-cyclic-nucleotide phosphodiesterase activity [GO:0004114]	cytosol [GO:0005829]; integral component of membrane [GO:0016021]
Nafisa_PRO6	cGMP-inhibited 3',5'-cyclic phosphodiesterase A	PDE3A	Q14432	Q14432	4.2631	-0.282	XT NP B	2023ms1276	lipid metabolic process [GO:0006629]; G protein-coupled receptor signaling pathway [GO:0007186]; cAMP-mediated signaling [GO:0019933]; cGMP-mediated signaling [GO:0019934]; regulation of meiotic nuclear division [GO:0040020]; response to xenobiotic stimulus [GO:0009410]; negative regulation of apoptotic process [GO:0043066]; negative regulation of vascular permeability [GO:0043116]; positive regulation of vascular permeability [GO:0043117]; negative regulation of cAMP-mediated signaling [GO:0043951]; cellular response to cGMP [GO:0071321]; cellular response to transforming growth factor beta stimulus [GO:0071560]; signal transduction [GO:0007165]; oocyte maturation [GO:0001556]; positive regulation of oocyte development [GO:0060282]	3',5'-cyclic-AMP phosphodiesterase activity [GO:0004115]; cGMP-inhibited cyclic-nucleotide phosphodiesterase activity [GO:0004119]; protein binding [GO:0005515]; metal ion binding [GO:0046872]; 3',5'-cyclic-nucleotide phosphodiesterase activity [GO:0004114]	cytosol [GO:0005829]; integral component of membrane [GO:0016021]
Nafisa_PRO5	cGMP-inhibited 3',5'-cyclic phosphodiesterase A	PDE3A	Q14432	Q14432	4.1937	-0.3435	XT NP B	2023ms1276	lipid metabolic process [GO:0006629]; G protein-coupled receptor signaling pathway [GO:0007186]; cAMP-mediated signaling [GO:0019933]; cGMP-mediated signaling [GO:0019934]; regulation of meiotic nuclear division [GO:0040020]; response to xenobiotic stimulus [GO:0009410]; negative regulation of apoptotic process [GO:0043066]; negative regulation of vascular permeability [GO:0043116]; positive regulation of vascular permeability [GO:0043117]; negative regulation of cAMP-mediated signaling [GO:0043951]; cellular response to cGMP [GO:0071321]; cellular response to transforming growth factor beta stimulus [GO:0071560]; signal transduction [GO:0007165]; oocyte maturation [GO:0001556]; positive regulation of oocyte development [GO:0060282]	3',5'-cyclic-AMP phosphodiesterase activity [GO:0004115]; cGMP-inhibited cyclic-nucleotide phosphodiesterase activity [GO:0004119]; protein binding [GO:0005515]; metal ion binding [GO:0046872]; 3',5'-cyclic-nucleotide phosphodiesterase activity [GO:0004114]	cytosol [GO:0005829]; integral component of membrane [GO:0016021]
Nafisa_PRO4	cGMP-inhibited 3',5'-cyclic phosphodiesterase A	PDE3A	Q14432	Q14432	4.2313	-0.3409	XT NP B	2023ms1276	lipid metabolic process [GO:0006629]; G protein-coupled receptor signaling pathway [GO:0007186]; cAMP-mediated signaling [GO:0019933]; cGMP-mediated signaling [GO:0019934]; regulation of meiotic nuclear division [GO:0040020]; response to xenobiotic stimulus [GO:0009410]; negative regulation of apoptotic process [GO:0043066]; negative regulation of vascular permeability [GO:0043116]; positive regulation of vascular permeability [GO:0043117]; negative regulation of cAMP-mediated signaling [GO:0043951]; cellular response to cGMP [GO:0071321]; cellular response to transforming growth factor beta stimulus [GO:0071560]; signal transduction [GO:0007165]; oocyte maturation [GO:0001556]; positive regulation of oocyte development [GO:0060282]	3',5'-cyclic-AMP phosphodiesterase activity [GO:0004115]; cGMP-inhibited cyclic-nucleotide phosphodiesterase activity [GO:0004119]; protein binding [GO:0005515]; metal ion binding [GO:0046872]; 3',5'-cyclic-nucleotide phosphodiesterase activity [GO:0004114]	cytosol [GO:0005829]; integral component of membrane [GO:0016021]
Nafisa_PRO3	cGMP-inhibited 3',5'-cyclic phosphodiesterase A	PDE3A	Q14432	Q14432	4.1986	-0.3719	XT NP B	2023ms1276	lipid metabolic process [GO:0006629]; G protein-coupled receptor signaling pathway [GO:0007186]; cAMP-mediated signaling [GO:0019933]; cGMP-mediated signaling [GO:0019934]; regulation of meiotic nuclear division [GO:0040020]; response to xenobiotic stimulus [GO:0009410]; negative regulation of apoptotic process [GO:0043066]; negative regulation of vascular permeability [GO:0043116]; positive regulation of vascular permeability [GO:0043117]; negative regulation of cAMP-mediated signaling [GO:0043951]; cellular response to cGMP [GO:0071321]; cellular response to transforming growth factor beta stimulus [GO:0071560]; signal transduction [GO:0007165]; oocyte maturation [GO:0001556]; positive regulation of oocyte development [GO:0060282]	3',5'-cyclic-AMP phosphodiesterase activity [GO:0004115]; cGMP-inhibited cyclic-nucleotide phosphodiesterase activity [GO:0004119]; protein binding [GO:0005515]; metal ion binding [GO:0046872]; 3',5'-cyclic-nucleotide phosphodiesterase activity [GO:0004114]	cytosol [GO:0005829]; integral component of membrane [GO:0016021]
Nafisa_PRO2	cGMP-inhibited 3',5'-cyclic phosphodiesterase A	PDE3A	Q14432	Q14432	4.194	-0.3578	XT NP B	2023ms1276	lipid metabolic process [GO:0006629]; G protein-coupled receptor signaling pathway [GO:0007186]; cAMP-mediated signaling [GO:0019933]; cGMP-mediated signaling [GO:0019934]; regulation of meiotic nuclear division [GO:0040020]; response to xenobiotic stimulus [GO:0009410]; negative regulation of apoptotic process [GO:0043066]; negative regulation of vascular permeability [GO:0043116]; positive regulation of vascular permeability [GO:0043117]; negative regulation of cAMP-mediated signaling [GO:0043951]; cellular response to cGMP [GO:0071321]; cellular response to transforming growth factor beta stimulus [GO:0071560]; signal transduction [GO:0007165]; oocyte maturation [GO:0001556]; positive regulation of oocyte development [GO:0060282]	3',5'-cyclic-AMP phosphodiesterase activity [GO:0004115]; cGMP-inhibited cyclic-nucleotide phosphodiesterase activity [GO:0004119]; protein binding [GO:0005515]; metal ion binding [GO:0046872]; 3',5'-cyclic-nucleotide phosphodiesterase activity [GO:0004114]	cytosol [GO:0005829]; integral component of membrane [GO:0016021]
Nafisa_PRO1	cGMP-inhibited 3',5'-cyclic phosphodiesterase A	PDE3A	Q14432	Q14432	4.2113	-0.336	XT NP B	2023ms1276	lipid metabolic process [GO:0006629]; G protein-coupled receptor signaling pathway [GO:0007186]; cAMP-mediated signaling [GO:0019933]; cGMP-mediated signaling [GO:0019934]; regulation of meiotic nuclear division [GO:0040020]; response to xenobiotic stimulus [GO:0009410]; negative regulation of apoptotic process [GO:0043066]; negative regulation of vascular permeability [GO:0043116]; positive regulation of vascular permeability [GO:0043117]; negative regulation of cAMP-mediated signaling [GO:0043951]; cellular response to cGMP [GO:0071321]; cellular response to transforming growth factor beta stimulus [GO:0071560]; signal transduction [GO:0007165]; oocyte maturation [GO:0001556]; positive regulation of oocyte development [GO:0060282]	3',5'-cyclic-AMP phosphodiesterase activity [GO:0004115]; cGMP-inhibited cyclic-nucleotide phosphodiesterase activity [GO:0004119]; protein binding [GO:0005515]; metal ion binding [GO:0046872]; 3',5'-cyclic-nucleotide phosphodiesterase activity [GO:0004114]	cytosol [GO:0005829]; integral component of membrane [GO:0016021]
Nafisa_SEN7	EARP and GARP complex-interacting protein 1	EIPR1	A8MUM1	G3N094	3.7766	-0.8361	XT NP B	2023ms1276	NA	NA	NA
Nafisa_SEN6	EARP and GARP complex-interacting protein 1	EIPR1	A8MUM1	G3N094	3.5002	-1.1269	XT NP B	2023ms1276	NA	NA	NA
Nafisa_SEN5	EARP and GARP complex-interacting protein 1	EIPR1	A8MUM1	G3N094	3.8795	-0.7736	XT NP B	2023ms1276	NA	NA	NA
Nafisa_SEN4	EARP and GARP complex-interacting protein 1	EIPR1	A8MUM1	G3N094	3.5547	-1.0656	XT NP B	2023ms1276	NA	NA	NA
Nafisa_SEN3	EARP and GARP complex-interacting protein 1	EIPR1	A8MUM1	G3N094	3.5906	-1.029	XT NP B	2023ms1276	NA	NA	NA
Nafisa_SEN2	EARP and GARP complex-interacting protein 1	EIPR1	A8MUM1	G3N094	3.6185	-1.0145	XT NP B	2023ms1276	NA	NA	NA
Nafisa_SEN1	EARP and GARP complex-interacting protein 1	EIPR1	A8MUM1	G3N094	3.7556	-0.8621	XT NP B	2023ms1276	NA	NA	NA
Nafisa_PRO7	EARP and GARP complex-interacting protein 1	EIPR1	A8MUM1	G3N094	3.8567	-0.6981	XT NP B	2023ms1276	NA	NA	NA
Nafisa_PRO6	EARP and GARP complex-interacting protein 1	EIPR1	A8MUM1	G3N094	3.4827	-1.0623	XT NP B	2023ms1276	NA	NA	NA
Nafisa_PRO5	EARP and GARP complex-interacting protein 1	EIPR1	A8MUM1	G3N094	3.7493	-0.7879	XT NP B	2023ms1276	NA	NA	NA
Nafisa_PRO4	EARP and GARP complex-interacting protein 1	EIPR1	A8MUM1	G3N094	3.8482	-0.724	XT NP B	2023ms1276	NA	NA	NA
Nafisa_PRO3	EARP and GARP complex-interacting protein 1	EIPR1	A8MUM1	G3N094	3.6132	-0.9573	XT NP B	2023ms1276	NA	NA	NA
Nafisa_PRO2	EARP and GARP complex-interacting protein 1	EIPR1	A8MUM1	G3N094	3.8971	-0.6547	XT NP B	2023ms1276	NA	NA	NA
Nafisa_PRO1	EARP and GARP complex-interacting protein 1	EIPR1	A8MUM1	G3N094	3.3343	-1.213	XT NP B	2023ms1276	NA	NA	NA
Nafisa_SEN7	Hypoxanthine-guanine phosphoribosyltransferase	HPRT1	A0A140VJL3	P00492	4.4777	-0.1351	XT NP B	2023ms1276	T cell mediated cytotoxicity [GO:0001913]; response to amphetamine [GO:0001975]; purine nucleotide biosynthetic process [GO:0006164]; purine ribonucleoside salvage [GO:0006166]; guanine salvage [GO:0006178]; grooming behavior [GO:0007625]; locomotory behavior [GO:0007626]; striatum development [GO:0021756]; cerebral cortex neuron differentiation [GO:0021895]; central nervous system neuron development [GO:0021954]; IMP salvage [GO:0032264]; dopamine metabolic process [GO:0042417]; hypoxanthine salvage [GO:0043103]; AMP salvage [GO:0044209]; positive regulation of dopamine metabolic process [GO:0045964]; GMP catabolic process [GO:0046038]; IMP metabolic process [GO:0046040]; hypoxanthine metabolic process [GO:0046100]; lymphocyte proliferation [GO:0046651]; dendrite morphogenesis [GO:0048813]; protein homotetramerization [GO:0051289]; adenine salvage [GO:0006168]; GMP salvage [GO:0032263]	nucleotide binding [GO:0000166]; magnesium ion binding [GO:0000287]; hypoxanthine phosphoribosyltransferase activity [GO:0004422]; protein binding [GO:0005515]; identical protein binding [GO:0042802]; guanine phosphoribosyltransferase activity [GO:0052657]	cytoplasm [GO:0005737]; cytosol [GO:0005829]; extracellular exosome [GO:0070062]
Nafisa_SEN6	Hypoxanthine-guanine phosphoribosyltransferase	HPRT1	A0A140VJL3	P00492	4.421	-0.2061	XT NP B	2023ms1276	T cell mediated cytotoxicity [GO:0001913]; response to amphetamine [GO:0001975]; purine nucleotide biosynthetic process [GO:0006164]; purine ribonucleoside salvage [GO:0006166]; guanine salvage [GO:0006178]; grooming behavior [GO:0007625]; locomotory behavior [GO:0007626]; striatum development [GO:0021756]; cerebral cortex neuron differentiation [GO:0021895]; central nervous system neuron development [GO:0021954]; IMP salvage [GO:0032264]; dopamine metabolic process [GO:0042417]; hypoxanthine salvage [GO:0043103]; AMP salvage [GO:0044209]; positive regulation of dopamine metabolic process [GO:0045964]; GMP catabolic process [GO:0046038]; IMP metabolic process [GO:0046040]; hypoxanthine metabolic process [GO:0046100]; lymphocyte proliferation [GO:0046651]; dendrite morphogenesis [GO:0048813]; protein homotetramerization [GO:0051289]; adenine salvage [GO:0006168]; GMP salvage [GO:0032263]	nucleotide binding [GO:0000166]; magnesium ion binding [GO:0000287]; hypoxanthine phosphoribosyltransferase activity [GO:0004422]; protein binding [GO:0005515]; identical protein binding [GO:0042802]; guanine phosphoribosyltransferase activity [GO:0052657]	cytoplasm [GO:0005737]; cytosol [GO:0005829]; extracellular exosome [GO:0070062]
Nafisa_SEN5	Hypoxanthine-guanine phosphoribosyltransferase	HPRT1	A0A140VJL3	P00492	4.4781	-0.175	XT NP B	2023ms1276	T cell mediated cytotoxicity [GO:0001913]; response to amphetamine [GO:0001975]; purine nucleotide biosynthetic process [GO:0006164]; purine ribonucleoside salvage [GO:0006166]; guanine salvage [GO:0006178]; grooming behavior [GO:0007625]; locomotory behavior [GO:0007626]; striatum development [GO:0021756]; cerebral cortex neuron differentiation [GO:0021895]; central nervous system neuron development [GO:0021954]; IMP salvage [GO:0032264]; dopamine metabolic process [GO:0042417]; hypoxanthine salvage [GO:0043103]; AMP salvage [GO:0044209]; positive regulation of dopamine metabolic process [GO:0045964]; GMP catabolic process [GO:0046038]; IMP metabolic process [GO:0046040]; hypoxanthine metabolic process [GO:0046100]; lymphocyte proliferation [GO:0046651]; dendrite morphogenesis [GO:0048813]; protein homotetramerization [GO:0051289]; adenine salvage [GO:0006168]; GMP salvage [GO:0032263]	nucleotide binding [GO:0000166]; magnesium ion binding [GO:0000287]; hypoxanthine phosphoribosyltransferase activity [GO:0004422]; protein binding [GO:0005515]; identical protein binding [GO:0042802]; guanine phosphoribosyltransferase activity [GO:0052657]	cytoplasm [GO:0005737]; cytosol [GO:0005829]; extracellular exosome [GO:0070062]
Nafisa_SEN4	Hypoxanthine-guanine phosphoribosyltransferase	HPRT1	A0A140VJL3	P00492	4.3154	-0.3049	XT NP B	2023ms1276	T cell mediated cytotoxicity [GO:0001913]; response to amphetamine [GO:0001975]; purine nucleotide biosynthetic process [GO:0006164]; purine ribonucleoside salvage [GO:0006166]; guanine salvage [GO:0006178]; grooming behavior [GO:0007625]; locomotory behavior [GO:0007626]; striatum development [GO:0021756]; cerebral cortex neuron differentiation [GO:0021895]; central nervous system neuron development [GO:0021954]; IMP salvage [GO:0032264]; dopamine metabolic process [GO:0042417]; hypoxanthine salvage [GO:0043103]; AMP salvage [GO:0044209]; positive regulation of dopamine metabolic process [GO:0045964]; GMP catabolic process [GO:0046038]; IMP metabolic process [GO:0046040]; hypoxanthine metabolic process [GO:0046100]; lymphocyte proliferation [GO:0046651]; dendrite morphogenesis [GO:0048813]; protein homotetramerization [GO:0051289]; adenine salvage [GO:0006168]; GMP salvage [GO:0032263]	nucleotide binding [GO:0000166]; magnesium ion binding [GO:0000287]; hypoxanthine phosphoribosyltransferase activity [GO:0004422]; protein binding [GO:0005515]; identical protein binding [GO:0042802]; guanine phosphoribosyltransferase activity [GO:0052657]	cytoplasm [GO:0005737]; cytosol [GO:0005829]; extracellular exosome [GO:0070062]
Nafisa_SEN3	Hypoxanthine-guanine phosphoribosyltransferase	HPRT1	A0A140VJL3	P00492	4.4268	-0.1928	XT NP B	2023ms1276	T cell mediated cytotoxicity [GO:0001913]; response to amphetamine [GO:0001975]; purine nucleotide biosynthetic process [GO:0006164]; purine ribonucleoside salvage [GO:0006166]; guanine salvage [GO:0006178]; grooming behavior [GO:0007625]; locomotory behavior [GO:0007626]; striatum development [GO:0021756]; cerebral cortex neuron differentiation [GO:0021895]; central nervous system neuron development [GO:0021954]; IMP salvage [GO:0032264]; dopamine metabolic process [GO:0042417]; hypoxanthine salvage [GO:0043103]; AMP salvage [GO:0044209]; positive regulation of dopamine metabolic process [GO:0045964]; GMP catabolic process [GO:0046038]; IMP metabolic process [GO:0046040]; hypoxanthine metabolic process [GO:0046100]; lymphocyte proliferation [GO:0046651]; dendrite morphogenesis [GO:0048813]; protein homotetramerization [GO:0051289]; adenine salvage [GO:0006168]; GMP salvage [GO:0032263]	nucleotide binding [GO:0000166]; magnesium ion binding [GO:0000287]; hypoxanthine phosphoribosyltransferase activity [GO:0004422]; protein binding [GO:0005515]; identical protein binding [GO:0042802]; guanine phosphoribosyltransferase activity [GO:0052657]	cytoplasm [GO:0005737]; cytosol [GO:0005829]; extracellular exosome [GO:0070062]
Nafisa_SEN2	Hypoxanthine-guanine phosphoribosyltransferase	HPRT1	A0A140VJL3	P00492	4.4543	-0.1787	XT NP B	2023ms1276	T cell mediated cytotoxicity [GO:0001913]; response to amphetamine [GO:0001975]; purine nucleotide biosynthetic process [GO:0006164]; purine ribonucleoside salvage [GO:0006166]; guanine salvage [GO:0006178]; grooming behavior [GO:0007625]; locomotory behavior [GO:0007626]; striatum development [GO:0021756]; cerebral cortex neuron differentiation [GO:0021895]; central nervous system neuron development [GO:0021954]; IMP salvage [GO:0032264]; dopamine metabolic process [GO:0042417]; hypoxanthine salvage [GO:0043103]; AMP salvage [GO:0044209]; positive regulation of dopamine metabolic process [GO:0045964]; GMP catabolic process [GO:0046038]; IMP metabolic process [GO:0046040]; hypoxanthine metabolic process [GO:0046100]; lymphocyte proliferation [GO:0046651]; dendrite morphogenesis [GO:0048813]; protein homotetramerization [GO:0051289]; adenine salvage [GO:0006168]; GMP salvage [GO:0032263]	nucleotide binding [GO:0000166]; magnesium ion binding [GO:0000287]; hypoxanthine phosphoribosyltransferase activity [GO:0004422]; protein binding [GO:0005515]; identical protein binding [GO:0042802]; guanine phosphoribosyltransferase activity [GO:0052657]	cytoplasm [GO:0005737]; cytosol [GO:0005829]; extracellular exosome [GO:0070062]
Nafisa_SEN1	Hypoxanthine-guanine phosphoribosyltransferase	HPRT1	A0A140VJL3	P00492	4.519	-0.0987	XT NP B	2023ms1276	T cell mediated cytotoxicity [GO:0001913]; response to amphetamine [GO:0001975]; purine nucleotide biosynthetic process [GO:0006164]; purine ribonucleoside salvage [GO:0006166]; guanine salvage [GO:0006178]; grooming behavior [GO:0007625]; locomotory behavior [GO:0007626]; striatum development [GO:0021756]; cerebral cortex neuron differentiation [GO:0021895]; central nervous system neuron development [GO:0021954]; IMP salvage [GO:0032264]; dopamine metabolic process [GO:0042417]; hypoxanthine salvage [GO:0043103]; AMP salvage [GO:0044209]; positive regulation of dopamine metabolic process [GO:0045964]; GMP catabolic process [GO:0046038]; IMP metabolic process [GO:0046040]; hypoxanthine metabolic process [GO:0046100]; lymphocyte proliferation [GO:0046651]; dendrite morphogenesis [GO:0048813]; protein homotetramerization [GO:0051289]; adenine salvage [GO:0006168]; GMP salvage [GO:0032263]	nucleotide binding [GO:0000166]; magnesium ion binding [GO:0000287]; hypoxanthine phosphoribosyltransferase activity [GO:0004422]; protein binding [GO:0005515]; identical protein binding [GO:0042802]; guanine phosphoribosyltransferase activity [GO:0052657]	cytoplasm [GO:0005737]; cytosol [GO:0005829]; extracellular exosome [GO:0070062]
Nafisa_PRO7	Hypoxanthine-guanine phosphoribosyltransferase	HPRT1	A0A140VJL3	P00492	3.4713	-1.0836	XT NP B	2023ms1276	T cell mediated cytotoxicity [GO:0001913]; response to amphetamine [GO:0001975]; purine nucleotide biosynthetic process [GO:0006164]; purine ribonucleoside salvage [GO:0006166]; guanine salvage [GO:0006178]; grooming behavior [GO:0007625]; locomotory behavior [GO:0007626]; striatum development [GO:0021756]; cerebral cortex neuron differentiation [GO:0021895]; central nervous system neuron development [GO:0021954]; IMP salvage [GO:0032264]; dopamine metabolic process [GO:0042417]; hypoxanthine salvage [GO:0043103]; AMP salvage [GO:0044209]; positive regulation of dopamine metabolic process [GO:0045964]; GMP catabolic process [GO:0046038]; IMP metabolic process [GO:0046040]; hypoxanthine metabolic process [GO:0046100]; lymphocyte proliferation [GO:0046651]; dendrite morphogenesis [GO:0048813]; protein homotetramerization [GO:0051289]; adenine salvage [GO:0006168]; GMP salvage [GO:0032263]	nucleotide binding [GO:0000166]; magnesium ion binding [GO:0000287]; hypoxanthine phosphoribosyltransferase activity [GO:0004422]; protein binding [GO:0005515]; identical protein binding [GO:0042802]; guanine phosphoribosyltransferase activity [GO:0052657]	cytoplasm [GO:0005737]; cytosol [GO:0005829]; extracellular exosome [GO:0070062]
Nafisa_PRO6	Hypoxanthine-guanine phosphoribosyltransferase	HPRT1	A0A140VJL3	P00492	3.4516	-1.0934	XT NP B	2023ms1276	T cell mediated cytotoxicity [GO:0001913]; response to amphetamine [GO:0001975]; purine nucleotide biosynthetic process [GO:0006164]; purine ribonucleoside salvage [GO:0006166]; guanine salvage [GO:0006178]; grooming behavior [GO:0007625]; locomotory behavior [GO:0007626]; striatum development [GO:0021756]; cerebral cortex neuron differentiation [GO:0021895]; central nervous system neuron development [GO:0021954]; IMP salvage [GO:0032264]; dopamine metabolic process [GO:0042417]; hypoxanthine salvage [GO:0043103]; AMP salvage [GO:0044209]; positive regulation of dopamine metabolic process [GO:0045964]; GMP catabolic process [GO:0046038]; IMP metabolic process [GO:0046040]; hypoxanthine metabolic process [GO:0046100]; lymphocyte proliferation [GO:0046651]; dendrite morphogenesis [GO:0048813]; protein homotetramerization [GO:0051289]; adenine salvage [GO:0006168]; GMP salvage [GO:0032263]	nucleotide binding [GO:0000166]; magnesium ion binding [GO:0000287]; hypoxanthine phosphoribosyltransferase activity [GO:0004422]; protein binding [GO:0005515]; identical protein binding [GO:0042802]; guanine phosphoribosyltransferase activity [GO:0052657]	cytoplasm [GO:0005737]; cytosol [GO:0005829]; extracellular exosome [GO:0070062]
Nafisa_PRO5	Hypoxanthine-guanine phosphoribosyltransferase	HPRT1	A0A140VJL3	P00492	3.6611	-0.876	XT NP B	2023ms1276	T cell mediated cytotoxicity [GO:0001913]; response to amphetamine [GO:0001975]; purine nucleotide biosynthetic process [GO:0006164]; purine ribonucleoside salvage [GO:0006166]; guanine salvage [GO:0006178]; grooming behavior [GO:0007625]; locomotory behavior [GO:0007626]; striatum development [GO:0021756]; cerebral cortex neuron differentiation [GO:0021895]; central nervous system neuron development [GO:0021954]; IMP salvage [GO:0032264]; dopamine metabolic process [GO:0042417]; hypoxanthine salvage [GO:0043103]; AMP salvage [GO:0044209]; positive regulation of dopamine metabolic process [GO:0045964]; GMP catabolic process [GO:0046038]; IMP metabolic process [GO:0046040]; hypoxanthine metabolic process [GO:0046100]; lymphocyte proliferation [GO:0046651]; dendrite morphogenesis [GO:0048813]; protein homotetramerization [GO:0051289]; adenine salvage [GO:0006168]; GMP salvage [GO:0032263]	nucleotide binding [GO:0000166]; magnesium ion binding [GO:0000287]; hypoxanthine phosphoribosyltransferase activity [GO:0004422]; protein binding [GO:0005515]; identical protein binding [GO:0042802]; guanine phosphoribosyltransferase activity [GO:0052657]	cytoplasm [GO:0005737]; cytosol [GO:0005829]; extracellular exosome [GO:0070062]
Nafisa_PRO4	Hypoxanthine-guanine phosphoribosyltransferase	HPRT1	A0A140VJL3	P00492	3.6138	-0.9584	XT NP B	2023ms1276	T cell mediated cytotoxicity [GO:0001913]; response to amphetamine [GO:0001975]; purine nucleotide biosynthetic process [GO:0006164]; purine ribonucleoside salvage [GO:0006166]; guanine salvage [GO:0006178]; grooming behavior [GO:0007625]; locomotory behavior [GO:0007626]; striatum development [GO:0021756]; cerebral cortex neuron differentiation [GO:0021895]; central nervous system neuron development [GO:0021954]; IMP salvage [GO:0032264]; dopamine metabolic process [GO:0042417]; hypoxanthine salvage [GO:0043103]; AMP salvage [GO:0044209]; positive regulation of dopamine metabolic process [GO:0045964]; GMP catabolic process [GO:0046038]; IMP metabolic process [GO:0046040]; hypoxanthine metabolic process [GO:0046100]; lymphocyte proliferation [GO:0046651]; dendrite morphogenesis [GO:0048813]; protein homotetramerization [GO:0051289]; adenine salvage [GO:0006168]; GMP salvage [GO:0032263]	nucleotide binding [GO:0000166]; magnesium ion binding [GO:0000287]; hypoxanthine phosphoribosyltransferase activity [GO:0004422]; protein binding [GO:0005515]; identical protein binding [GO:0042802]; guanine phosphoribosyltransferase activity [GO:0052657]	cytoplasm [GO:0005737]; cytosol [GO:0005829]; extracellular exosome [GO:0070062]
Nafisa_PRO3	Hypoxanthine-guanine phosphoribosyltransferase	HPRT1	A0A140VJL3	P00492	3.6028	-0.9677	XT NP B	2023ms1276	T cell mediated cytotoxicity [GO:0001913]; response to amphetamine [GO:0001975]; purine nucleotide biosynthetic process [GO:0006164]; purine ribonucleoside salvage [GO:0006166]; guanine salvage [GO:0006178]; grooming behavior [GO:0007625]; locomotory behavior [GO:0007626]; striatum development [GO:0021756]; cerebral cortex neuron differentiation [GO:0021895]; central nervous system neuron development [GO:0021954]; IMP salvage [GO:0032264]; dopamine metabolic process [GO:0042417]; hypoxanthine salvage [GO:0043103]; AMP salvage [GO:0044209]; positive regulation of dopamine metabolic process [GO:0045964]; GMP catabolic process [GO:0046038]; IMP metabolic process [GO:0046040]; hypoxanthine metabolic process [GO:0046100]; lymphocyte proliferation [GO:0046651]; dendrite morphogenesis [GO:0048813]; protein homotetramerization [GO:0051289]; adenine salvage [GO:0006168]; GMP salvage [GO:0032263]	nucleotide binding [GO:0000166]; magnesium ion binding [GO:0000287]; hypoxanthine phosphoribosyltransferase activity [GO:0004422]; protein binding [GO:0005515]; identical protein binding [GO:0042802]; guanine phosphoribosyltransferase activity [GO:0052657]	cytoplasm [GO:0005737]; cytosol [GO:0005829]; extracellular exosome [GO:0070062]
Nafisa_PRO2	Hypoxanthine-guanine phosphoribosyltransferase	HPRT1	A0A140VJL3	P00492	3.5799	-0.9719	XT NP B	2023ms1276	T cell mediated cytotoxicity [GO:0001913]; response to amphetamine [GO:0001975]; purine nucleotide biosynthetic process [GO:0006164]; purine ribonucleoside salvage [GO:0006166]; guanine salvage [GO:0006178]; grooming behavior [GO:0007625]; locomotory behavior [GO:0007626]; striatum development [GO:0021756]; cerebral cortex neuron differentiation [GO:0021895]; central nervous system neuron development [GO:0021954]; IMP salvage [GO:0032264]; dopamine metabolic process [GO:0042417]; hypoxanthine salvage [GO:0043103]; AMP salvage [GO:0044209]; positive regulation of dopamine metabolic process [GO:0045964]; GMP catabolic process [GO:0046038]; IMP metabolic process [GO:0046040]; hypoxanthine metabolic process [GO:0046100]; lymphocyte proliferation [GO:0046651]; dendrite morphogenesis [GO:0048813]; protein homotetramerization [GO:0051289]; adenine salvage [GO:0006168]; GMP salvage [GO:0032263]	nucleotide binding [GO:0000166]; magnesium ion binding [GO:0000287]; hypoxanthine phosphoribosyltransferase activity [GO:0004422]; protein binding [GO:0005515]; identical protein binding [GO:0042802]; guanine phosphoribosyltransferase activity [GO:0052657]	cytoplasm [GO:0005737]; cytosol [GO:0005829]; extracellular exosome [GO:0070062]
Nafisa_PRO1	Hypoxanthine-guanine phosphoribosyltransferase	HPRT1	A0A140VJL3	P00492	3.7664	-0.7809	XT NP B	2023ms1276	T cell mediated cytotoxicity [GO:0001913]; response to amphetamine [GO:0001975]; purine nucleotide biosynthetic process [GO:0006164]; purine ribonucleoside salvage [GO:0006166]; guanine salvage [GO:0006178]; grooming behavior [GO:0007625]; locomotory behavior [GO:0007626]; striatum development [GO:0021756]; cerebral cortex neuron differentiation [GO:0021895]; central nervous system neuron development [GO:0021954]; IMP salvage [GO:0032264]; dopamine metabolic process [GO:0042417]; hypoxanthine salvage [GO:0043103]; AMP salvage [GO:0044209]; positive regulation of dopamine metabolic process [GO:0045964]; GMP catabolic process [GO:0046038]; IMP metabolic process [GO:0046040]; hypoxanthine metabolic process [GO:0046100]; lymphocyte proliferation [GO:0046651]; dendrite morphogenesis [GO:0048813]; protein homotetramerization [GO:0051289]; adenine salvage [GO:0006168]; GMP salvage [GO:0032263]	nucleotide binding [GO:0000166]; magnesium ion binding [GO:0000287]; hypoxanthine phosphoribosyltransferase activity [GO:0004422]; protein binding [GO:0005515]; identical protein binding [GO:0042802]; guanine phosphoribosyltransferase activity [GO:0052657]	cytoplasm [GO:0005737]; cytosol [GO:0005829]; extracellular exosome [GO:0070062]
Nafisa_SEN7	Hypoxanthine phosphoribosyltransferase	LOC510369	NA	G3N0T0	4.5294	-0.0834	XT NP B	2023ms1276	NA	NA	NA
Nafisa_SEN6	Hypoxanthine phosphoribosyltransferase	LOC510369	NA	G3N0T0	4.6014	-0.0257	XT NP B	2023ms1276	NA	NA	NA
Nafisa_SEN5	Hypoxanthine phosphoribosyltransferase	LOC510369	NA	G3N0T0	4.4336	-0.2195	XT NP B	2023ms1276	NA	NA	NA
Nafisa_SEN4	Hypoxanthine phosphoribosyltransferase	LOC510369	NA	G3N0T0	4.4421	-0.1783	XT NP B	2023ms1276	NA	NA	NA
Nafisa_SEN3	Hypoxanthine phosphoribosyltransferase	LOC510369	NA	G3N0T0	4.6121	-0.0075	XT NP B	2023ms1276	NA	NA	NA
Nafisa_SEN2	Hypoxanthine phosphoribosyltransferase	LOC510369	NA	G3N0T0	4.4181	-0.2148	XT NP B	2023ms1276	NA	NA	NA
Nafisa_SEN1	Hypoxanthine phosphoribosyltransferase	LOC510369	NA	G3N0T0	4.5703	-0.0474	XT NP B	2023ms1276	NA	NA	NA
Nafisa_PRO7	Hypoxanthine phosphoribosyltransferase	LOC510369	NA	G3N0T0	4.5645	0.0097	XT NP B	2023ms1276	NA	NA	NA
Nafisa_PRO6	Hypoxanthine phosphoribosyltransferase	LOC510369	NA	G3N0T0	4.61	0.065	XT NP B	2023ms1276	NA	NA	NA
Nafisa_PRO5	Hypoxanthine phosphoribosyltransferase	LOC510369	NA	G3N0T0	4.6646	0.1274	XT NP B	2023ms1276	NA	NA	NA
Nafisa_PRO4	Hypoxanthine phosphoribosyltransferase	LOC510369	NA	G3N0T0	4.6783	0.1061	XT NP B	2023ms1276	NA	NA	NA
Nafisa_PRO3	Hypoxanthine phosphoribosyltransferase	LOC510369	NA	G3N0T0	4.6151	0.0446	XT NP B	2023ms1276	NA	NA	NA
Nafisa_PRO2	Hypoxanthine phosphoribosyltransferase	LOC510369	NA	G3N0T0	4.5192	-0.0326	XT NP B	2023ms1276	NA	NA	NA
Nafisa_PRO1	Hypoxanthine phosphoribosyltransferase	LOC510369	NA	G3N0T0	4.5894	0.0422	XT NP B	2023ms1276	NA	NA	NA
Nafisa_SEN7	Platelet-activating factor acetylhydrolase	PLA2G7	Q13093	Q13093	5.2104	0.5976	XT NP A	2023ms1276	low-density lipoprotein particle remodeling [GO:0034374]; lipid oxidation [GO:0034440]; plasma lipoprotein particle oxidation [GO:0034441]; phosphatidylcholine catabolic process [GO:0034638]; platelet activating factor metabolic process [GO:0046469]; positive regulation of inflammatory response [GO:0050729]; platelet activating factor catabolic process [GO:0062234]; positive regulation of monocyte chemotaxis [GO:0090026]	1-alkyl-2-acetylglycerophosphocholine esterase activity [GO:0003847]; phospholipid binding [GO:0005543]; hydrolase activity, acting on ester bonds [GO:0016788]; calcium-independent phospholipase A2 activity [GO:0047499]	extracellular region [GO:0005576]; cytoplasm [GO:0005737]; low-density lipoprotein particle [GO:0034362]; high-density lipoprotein particle [GO:0034364]
Nafisa_SEN6	Platelet-activating factor acetylhydrolase	PLA2G7	Q13093	Q13093	5.0069	0.3798	XT NP A	2023ms1276	low-density lipoprotein particle remodeling [GO:0034374]; lipid oxidation [GO:0034440]; plasma lipoprotein particle oxidation [GO:0034441]; phosphatidylcholine catabolic process [GO:0034638]; platelet activating factor metabolic process [GO:0046469]; positive regulation of inflammatory response [GO:0050729]; platelet activating factor catabolic process [GO:0062234]; positive regulation of monocyte chemotaxis [GO:0090026]	1-alkyl-2-acetylglycerophosphocholine esterase activity [GO:0003847]; phospholipid binding [GO:0005543]; hydrolase activity, acting on ester bonds [GO:0016788]; calcium-independent phospholipase A2 activity [GO:0047499]	extracellular region [GO:0005576]; cytoplasm [GO:0005737]; low-density lipoprotein particle [GO:0034362]; high-density lipoprotein particle [GO:0034364]
Nafisa_SEN5	Platelet-activating factor acetylhydrolase	PLA2G7	Q13093	Q13093	4.6463	-0.0068	XT NP A	2023ms1276	low-density lipoprotein particle remodeling [GO:0034374]; lipid oxidation [GO:0034440]; plasma lipoprotein particle oxidation [GO:0034441]; phosphatidylcholine catabolic process [GO:0034638]; platelet activating factor metabolic process [GO:0046469]; positive regulation of inflammatory response [GO:0050729]; platelet activating factor catabolic process [GO:0062234]; positive regulation of monocyte chemotaxis [GO:0090026]	1-alkyl-2-acetylglycerophosphocholine esterase activity [GO:0003847]; phospholipid binding [GO:0005543]; hydrolase activity, acting on ester bonds [GO:0016788]; calcium-independent phospholipase A2 activity [GO:0047499]	extracellular region [GO:0005576]; cytoplasm [GO:0005737]; low-density lipoprotein particle [GO:0034362]; high-density lipoprotein particle [GO:0034364]
Nafisa_SEN4	Platelet-activating factor acetylhydrolase	PLA2G7	Q13093	Q13093	5.163	0.5427	XT NP A	2023ms1276	low-density lipoprotein particle remodeling [GO:0034374]; lipid oxidation [GO:0034440]; plasma lipoprotein particle oxidation [GO:0034441]; phosphatidylcholine catabolic process [GO:0034638]; platelet activating factor metabolic process [GO:0046469]; positive regulation of inflammatory response [GO:0050729]; platelet activating factor catabolic process [GO:0062234]; positive regulation of monocyte chemotaxis [GO:0090026]	1-alkyl-2-acetylglycerophosphocholine esterase activity [GO:0003847]; phospholipid binding [GO:0005543]; hydrolase activity, acting on ester bonds [GO:0016788]; calcium-independent phospholipase A2 activity [GO:0047499]	extracellular region [GO:0005576]; cytoplasm [GO:0005737]; low-density lipoprotein particle [GO:0034362]; high-density lipoprotein particle [GO:0034364]
Nafisa_SEN3	Platelet-activating factor acetylhydrolase	PLA2G7	Q13093	Q13093	5.188	0.5683	XT NP A	2023ms1276	low-density lipoprotein particle remodeling [GO:0034374]; lipid oxidation [GO:0034440]; plasma lipoprotein particle oxidation [GO:0034441]; phosphatidylcholine catabolic process [GO:0034638]; platelet activating factor metabolic process [GO:0046469]; positive regulation of inflammatory response [GO:0050729]; platelet activating factor catabolic process [GO:0062234]; positive regulation of monocyte chemotaxis [GO:0090026]	1-alkyl-2-acetylglycerophosphocholine esterase activity [GO:0003847]; phospholipid binding [GO:0005543]; hydrolase activity, acting on ester bonds [GO:0016788]; calcium-independent phospholipase A2 activity [GO:0047499]	extracellular region [GO:0005576]; cytoplasm [GO:0005737]; low-density lipoprotein particle [GO:0034362]; high-density lipoprotein particle [GO:0034364]
Nafisa_SEN2	Platelet-activating factor acetylhydrolase	PLA2G7	Q13093	Q13093	4.9354	0.3025	XT NP A	2023ms1276	low-density lipoprotein particle remodeling [GO:0034374]; lipid oxidation [GO:0034440]; plasma lipoprotein particle oxidation [GO:0034441]; phosphatidylcholine catabolic process [GO:0034638]; platelet activating factor metabolic process [GO:0046469]; positive regulation of inflammatory response [GO:0050729]; platelet activating factor catabolic process [GO:0062234]; positive regulation of monocyte chemotaxis [GO:0090026]	1-alkyl-2-acetylglycerophosphocholine esterase activity [GO:0003847]; phospholipid binding [GO:0005543]; hydrolase activity, acting on ester bonds [GO:0016788]; calcium-independent phospholipase A2 activity [GO:0047499]	extracellular region [GO:0005576]; cytoplasm [GO:0005737]; low-density lipoprotein particle [GO:0034362]; high-density lipoprotein particle [GO:0034364]
Nafisa_SEN1	Platelet-activating factor acetylhydrolase	PLA2G7	Q13093	Q13093	4.9687	0.3509	XT NP A	2023ms1276	low-density lipoprotein particle remodeling [GO:0034374]; lipid oxidation [GO:0034440]; plasma lipoprotein particle oxidation [GO:0034441]; phosphatidylcholine catabolic process [GO:0034638]; platelet activating factor metabolic process [GO:0046469]; positive regulation of inflammatory response [GO:0050729]; platelet activating factor catabolic process [GO:0062234]; positive regulation of monocyte chemotaxis [GO:0090026]	1-alkyl-2-acetylglycerophosphocholine esterase activity [GO:0003847]; phospholipid binding [GO:0005543]; hydrolase activity, acting on ester bonds [GO:0016788]; calcium-independent phospholipase A2 activity [GO:0047499]	extracellular region [GO:0005576]; cytoplasm [GO:0005737]; low-density lipoprotein particle [GO:0034362]; high-density lipoprotein particle [GO:0034364]
Nafisa_PRO7	Platelet-activating factor acetylhydrolase	PLA2G7	Q13093	Q13093	5.6096	1.0547	XT NP A	2023ms1276	low-density lipoprotein particle remodeling [GO:0034374]; lipid oxidation [GO:0034440]; plasma lipoprotein particle oxidation [GO:0034441]; phosphatidylcholine catabolic process [GO:0034638]; platelet activating factor metabolic process [GO:0046469]; positive regulation of inflammatory response [GO:0050729]; platelet activating factor catabolic process [GO:0062234]; positive regulation of monocyte chemotaxis [GO:0090026]	1-alkyl-2-acetylglycerophosphocholine esterase activity [GO:0003847]; phospholipid binding [GO:0005543]; hydrolase activity, acting on ester bonds [GO:0016788]; calcium-independent phospholipase A2 activity [GO:0047499]	extracellular region [GO:0005576]; cytoplasm [GO:0005737]; low-density lipoprotein particle [GO:0034362]; high-density lipoprotein particle [GO:0034364]
Nafisa_PRO6	Platelet-activating factor acetylhydrolase	PLA2G7	Q13093	Q13093	5.2272	0.6822	XT NP A	2023ms1276	low-density lipoprotein particle remodeling [GO:0034374]; lipid oxidation [GO:0034440]; plasma lipoprotein particle oxidation [GO:0034441]; phosphatidylcholine catabolic process [GO:0034638]; platelet activating factor metabolic process [GO:0046469]; positive regulation of inflammatory response [GO:0050729]; platelet activating factor catabolic process [GO:0062234]; positive regulation of monocyte chemotaxis [GO:0090026]	1-alkyl-2-acetylglycerophosphocholine esterase activity [GO:0003847]; phospholipid binding [GO:0005543]; hydrolase activity, acting on ester bonds [GO:0016788]; calcium-independent phospholipase A2 activity [GO:0047499]	extracellular region [GO:0005576]; cytoplasm [GO:0005737]; low-density lipoprotein particle [GO:0034362]; high-density lipoprotein particle [GO:0034364]
Nafisa_PRO5	Platelet-activating factor acetylhydrolase	PLA2G7	Q13093	Q13093	5.4941	0.9569	XT NP A	2023ms1276	low-density lipoprotein particle remodeling [GO:0034374]; lipid oxidation [GO:0034440]; plasma lipoprotein particle oxidation [GO:0034441]; phosphatidylcholine catabolic process [GO:0034638]; platelet activating factor metabolic process [GO:0046469]; positive regulation of inflammatory response [GO:0050729]; platelet activating factor catabolic process [GO:0062234]; positive regulation of monocyte chemotaxis [GO:0090026]	1-alkyl-2-acetylglycerophosphocholine esterase activity [GO:0003847]; phospholipid binding [GO:0005543]; hydrolase activity, acting on ester bonds [GO:0016788]; calcium-independent phospholipase A2 activity [GO:0047499]	extracellular region [GO:0005576]; cytoplasm [GO:0005737]; low-density lipoprotein particle [GO:0034362]; high-density lipoprotein particle [GO:0034364]
Nafisa_PRO4	Platelet-activating factor acetylhydrolase	PLA2G7	Q13093	Q13093	5.1896	0.6174	XT NP A	2023ms1276	low-density lipoprotein particle remodeling [GO:0034374]; lipid oxidation [GO:0034440]; plasma lipoprotein particle oxidation [GO:0034441]; phosphatidylcholine catabolic process [GO:0034638]; platelet activating factor metabolic process [GO:0046469]; positive regulation of inflammatory response [GO:0050729]; platelet activating factor catabolic process [GO:0062234]; positive regulation of monocyte chemotaxis [GO:0090026]	1-alkyl-2-acetylglycerophosphocholine esterase activity [GO:0003847]; phospholipid binding [GO:0005543]; hydrolase activity, acting on ester bonds [GO:0016788]; calcium-independent phospholipase A2 activity [GO:0047499]	extracellular region [GO:0005576]; cytoplasm [GO:0005737]; low-density lipoprotein particle [GO:0034362]; high-density lipoprotein particle [GO:0034364]
Nafisa_PRO1	Platelet-activating factor acetylhydrolase	PLA2G7	Q13093	Q13093	5.053	0.5057	XT NP A	2023ms1276	low-density lipoprotein particle remodeling [GO:0034374]; lipid oxidation [GO:0034440]; plasma lipoprotein particle oxidation [GO:0034441]; phosphatidylcholine catabolic process [GO:0034638]; platelet activating factor metabolic process [GO:0046469]; positive regulation of inflammatory response [GO:0050729]; platelet activating factor catabolic process [GO:0062234]; positive regulation of monocyte chemotaxis [GO:0090026]	1-alkyl-2-acetylglycerophosphocholine esterase activity [GO:0003847]; phospholipid binding [GO:0005543]; hydrolase activity, acting on ester bonds [GO:0016788]; calcium-independent phospholipase A2 activity [GO:0047499]	extracellular region [GO:0005576]; cytoplasm [GO:0005737]; low-density lipoprotein particle [GO:0034362]; high-density lipoprotein particle [GO:0034364]
Nafisa_SEN6	Fructose-1,6-bisphosphatase 1	FBP1	P09467	P09467	3.7838	-0.8433	XT NP B	2023ms1276	negative regulation of transcription by RNA polymerase II [GO:0000122]; fructose 6-phosphate metabolic process [GO:0006002]; gluconeogenesis [GO:0006094]; regulation of gluconeogenesis [GO:0006111]; dephosphorylation [GO:0016311]; negative regulation of cell growth [GO:0030308]; cellular response to xenobiotic stimulus [GO:0071466]; negative regulation of glycolytic process [GO:0045820]; negative regulation of Ras protein signal transduction [GO:0046580]; cellular response to magnesium ion [GO:0071286]; fructose 1,6-bisphosphate metabolic process [GO:0030388]; fructose metabolic process [GO:0006000]; sucrose biosynthetic process [GO:0005986]	protein binding [GO:0005515]; AMP binding [GO:0016208]; fructose 1,6-bisphosphate 1-phosphatase activity [GO:0042132]; identical protein binding [GO:0042802]; metal ion binding [GO:0046872]; monosaccharide binding [GO:0048029]; RNA polymerase II-specific DNA-binding transcription factor binding [GO:0061629]	nucleus [GO:0005634]; cytoplasm [GO:0005737]; cytosol [GO:0005829]; extracellular exosome [GO:0070062]
Nafisa_SEN5	Fructose-1,6-bisphosphatase 1	FBP1	P09467	P09467	3.8425	-0.8106	XT NP B	2023ms1276	negative regulation of transcription by RNA polymerase II [GO:0000122]; fructose 6-phosphate metabolic process [GO:0006002]; gluconeogenesis [GO:0006094]; regulation of gluconeogenesis [GO:0006111]; dephosphorylation [GO:0016311]; negative regulation of cell growth [GO:0030308]; cellular response to xenobiotic stimulus [GO:0071466]; negative regulation of glycolytic process [GO:0045820]; negative regulation of Ras protein signal transduction [GO:0046580]; cellular response to magnesium ion [GO:0071286]; fructose 1,6-bisphosphate metabolic process [GO:0030388]; fructose metabolic process [GO:0006000]; sucrose biosynthetic process [GO:0005986]	protein binding [GO:0005515]; AMP binding [GO:0016208]; fructose 1,6-bisphosphate 1-phosphatase activity [GO:0042132]; identical protein binding [GO:0042802]; metal ion binding [GO:0046872]; monosaccharide binding [GO:0048029]; RNA polymerase II-specific DNA-binding transcription factor binding [GO:0061629]	nucleus [GO:0005634]; cytoplasm [GO:0005737]; cytosol [GO:0005829]; extracellular exosome [GO:0070062]
Nafisa_SEN4	Fructose-1,6-bisphosphatase 1	FBP1	P09467	P09467	3.8398	-0.7806	XT NP B	2023ms1276	negative regulation of transcription by RNA polymerase II [GO:0000122]; fructose 6-phosphate metabolic process [GO:0006002]; gluconeogenesis [GO:0006094]; regulation of gluconeogenesis [GO:0006111]; dephosphorylation [GO:0016311]; negative regulation of cell growth [GO:0030308]; cellular response to xenobiotic stimulus [GO:0071466]; negative regulation of glycolytic process [GO:0045820]; negative regulation of Ras protein signal transduction [GO:0046580]; cellular response to magnesium ion [GO:0071286]; fructose 1,6-bisphosphate metabolic process [GO:0030388]; fructose metabolic process [GO:0006000]; sucrose biosynthetic process [GO:0005986]	protein binding [GO:0005515]; AMP binding [GO:0016208]; fructose 1,6-bisphosphate 1-phosphatase activity [GO:0042132]; identical protein binding [GO:0042802]; metal ion binding [GO:0046872]; monosaccharide binding [GO:0048029]; RNA polymerase II-specific DNA-binding transcription factor binding [GO:0061629]	nucleus [GO:0005634]; cytoplasm [GO:0005737]; cytosol [GO:0005829]; extracellular exosome [GO:0070062]
Nafisa_SEN3	Fructose-1,6-bisphosphatase 1	FBP1	P09467	P09467	3.8475	-0.7721	XT NP B	2023ms1276	negative regulation of transcription by RNA polymerase II [GO:0000122]; fructose 6-phosphate metabolic process [GO:0006002]; gluconeogenesis [GO:0006094]; regulation of gluconeogenesis [GO:0006111]; dephosphorylation [GO:0016311]; negative regulation of cell growth [GO:0030308]; cellular response to xenobiotic stimulus [GO:0071466]; negative regulation of glycolytic process [GO:0045820]; negative regulation of Ras protein signal transduction [GO:0046580]; cellular response to magnesium ion [GO:0071286]; fructose 1,6-bisphosphate metabolic process [GO:0030388]; fructose metabolic process [GO:0006000]; sucrose biosynthetic process [GO:0005986]	protein binding [GO:0005515]; AMP binding [GO:0016208]; fructose 1,6-bisphosphate 1-phosphatase activity [GO:0042132]; identical protein binding [GO:0042802]; metal ion binding [GO:0046872]; monosaccharide binding [GO:0048029]; RNA polymerase II-specific DNA-binding transcription factor binding [GO:0061629]	nucleus [GO:0005634]; cytoplasm [GO:0005737]; cytosol [GO:0005829]; extracellular exosome [GO:0070062]
Nafisa_SEN2	Fructose-1,6-bisphosphatase 1	FBP1	P09467	P09467	4.0632	-0.5697	XT NP B	2023ms1276	negative regulation of transcription by RNA polymerase II [GO:0000122]; fructose 6-phosphate metabolic process [GO:0006002]; gluconeogenesis [GO:0006094]; regulation of gluconeogenesis [GO:0006111]; dephosphorylation [GO:0016311]; negative regulation of cell growth [GO:0030308]; cellular response to xenobiotic stimulus [GO:0071466]; negative regulation of glycolytic process [GO:0045820]; negative regulation of Ras protein signal transduction [GO:0046580]; cellular response to magnesium ion [GO:0071286]; fructose 1,6-bisphosphate metabolic process [GO:0030388]; fructose metabolic process [GO:0006000]; sucrose biosynthetic process [GO:0005986]	protein binding [GO:0005515]; AMP binding [GO:0016208]; fructose 1,6-bisphosphate 1-phosphatase activity [GO:0042132]; identical protein binding [GO:0042802]; metal ion binding [GO:0046872]; monosaccharide binding [GO:0048029]; RNA polymerase II-specific DNA-binding transcription factor binding [GO:0061629]	nucleus [GO:0005634]; cytoplasm [GO:0005737]; cytosol [GO:0005829]; extracellular exosome [GO:0070062]
Nafisa_SEN1	Fructose-1,6-bisphosphatase 1	FBP1	P09467	P09467	3.9624	-0.6553	XT NP B	2023ms1276	negative regulation of transcription by RNA polymerase II [GO:0000122]; fructose 6-phosphate metabolic process [GO:0006002]; gluconeogenesis [GO:0006094]; regulation of gluconeogenesis [GO:0006111]; dephosphorylation [GO:0016311]; negative regulation of cell growth [GO:0030308]; cellular response to xenobiotic stimulus [GO:0071466]; negative regulation of glycolytic process [GO:0045820]; negative regulation of Ras protein signal transduction [GO:0046580]; cellular response to magnesium ion [GO:0071286]; fructose 1,6-bisphosphate metabolic process [GO:0030388]; fructose metabolic process [GO:0006000]; sucrose biosynthetic process [GO:0005986]	protein binding [GO:0005515]; AMP binding [GO:0016208]; fructose 1,6-bisphosphate 1-phosphatase activity [GO:0042132]; identical protein binding [GO:0042802]; metal ion binding [GO:0046872]; monosaccharide binding [GO:0048029]; RNA polymerase II-specific DNA-binding transcription factor binding [GO:0061629]	nucleus [GO:0005634]; cytoplasm [GO:0005737]; cytosol [GO:0005829]; extracellular exosome [GO:0070062]
Nafisa_PRO7	Fructose-1,6-bisphosphatase 1	FBP1	P09467	P09467	4.0512	-0.5037	XT NP B	2023ms1276	negative regulation of transcription by RNA polymerase II [GO:0000122]; fructose 6-phosphate metabolic process [GO:0006002]; gluconeogenesis [GO:0006094]; regulation of gluconeogenesis [GO:0006111]; dephosphorylation [GO:0016311]; negative regulation of cell growth [GO:0030308]; cellular response to xenobiotic stimulus [GO:0071466]; negative regulation of glycolytic process [GO:0045820]; negative regulation of Ras protein signal transduction [GO:0046580]; cellular response to magnesium ion [GO:0071286]; fructose 1,6-bisphosphate metabolic process [GO:0030388]; fructose metabolic process [GO:0006000]; sucrose biosynthetic process [GO:0005986]	protein binding [GO:0005515]; AMP binding [GO:0016208]; fructose 1,6-bisphosphate 1-phosphatase activity [GO:0042132]; identical protein binding [GO:0042802]; metal ion binding [GO:0046872]; monosaccharide binding [GO:0048029]; RNA polymerase II-specific DNA-binding transcription factor binding [GO:0061629]	nucleus [GO:0005634]; cytoplasm [GO:0005737]; cytosol [GO:0005829]; extracellular exosome [GO:0070062]
Nafisa_PRO5	Fructose-1,6-bisphosphatase 1	FBP1	P09467	P09467	3.8662	-0.671	XT NP B	2023ms1276	negative regulation of transcription by RNA polymerase II [GO:0000122]; fructose 6-phosphate metabolic process [GO:0006002]; gluconeogenesis [GO:0006094]; regulation of gluconeogenesis [GO:0006111]; dephosphorylation [GO:0016311]; negative regulation of cell growth [GO:0030308]; cellular response to xenobiotic stimulus [GO:0071466]; negative regulation of glycolytic process [GO:0045820]; negative regulation of Ras protein signal transduction [GO:0046580]; cellular response to magnesium ion [GO:0071286]; fructose 1,6-bisphosphate metabolic process [GO:0030388]; fructose metabolic process [GO:0006000]; sucrose biosynthetic process [GO:0005986]	protein binding [GO:0005515]; AMP binding [GO:0016208]; fructose 1,6-bisphosphate 1-phosphatase activity [GO:0042132]; identical protein binding [GO:0042802]; metal ion binding [GO:0046872]; monosaccharide binding [GO:0048029]; RNA polymerase II-specific DNA-binding transcription factor binding [GO:0061629]	nucleus [GO:0005634]; cytoplasm [GO:0005737]; cytosol [GO:0005829]; extracellular exosome [GO:0070062]
Nafisa_PRO4	Fructose-1,6-bisphosphatase 1	FBP1	P09467	P09467	3.9684	-0.6038	XT NP B	2023ms1276	negative regulation of transcription by RNA polymerase II [GO:0000122]; fructose 6-phosphate metabolic process [GO:0006002]; gluconeogenesis [GO:0006094]; regulation of gluconeogenesis [GO:0006111]; dephosphorylation [GO:0016311]; negative regulation of cell growth [GO:0030308]; cellular response to xenobiotic stimulus [GO:0071466]; negative regulation of glycolytic process [GO:0045820]; negative regulation of Ras protein signal transduction [GO:0046580]; cellular response to magnesium ion [GO:0071286]; fructose 1,6-bisphosphate metabolic process [GO:0030388]; fructose metabolic process [GO:0006000]; sucrose biosynthetic process [GO:0005986]	protein binding [GO:0005515]; AMP binding [GO:0016208]; fructose 1,6-bisphosphate 1-phosphatase activity [GO:0042132]; identical protein binding [GO:0042802]; metal ion binding [GO:0046872]; monosaccharide binding [GO:0048029]; RNA polymerase II-specific DNA-binding transcription factor binding [GO:0061629]	nucleus [GO:0005634]; cytoplasm [GO:0005737]; cytosol [GO:0005829]; extracellular exosome [GO:0070062]
Nafisa_PRO3	Fructose-1,6-bisphosphatase 1	FBP1	P09467	P09467	4.0648	-0.5058	XT NP B	2023ms1276	negative regulation of transcription by RNA polymerase II [GO:0000122]; fructose 6-phosphate metabolic process [GO:0006002]; gluconeogenesis [GO:0006094]; regulation of gluconeogenesis [GO:0006111]; dephosphorylation [GO:0016311]; negative regulation of cell growth [GO:0030308]; cellular response to xenobiotic stimulus [GO:0071466]; negative regulation of glycolytic process [GO:0045820]; negative regulation of Ras protein signal transduction [GO:0046580]; cellular response to magnesium ion [GO:0071286]; fructose 1,6-bisphosphate metabolic process [GO:0030388]; fructose metabolic process [GO:0006000]; sucrose biosynthetic process [GO:0005986]	protein binding [GO:0005515]; AMP binding [GO:0016208]; fructose 1,6-bisphosphate 1-phosphatase activity [GO:0042132]; identical protein binding [GO:0042802]; metal ion binding [GO:0046872]; monosaccharide binding [GO:0048029]; RNA polymerase II-specific DNA-binding transcription factor binding [GO:0061629]	nucleus [GO:0005634]; cytoplasm [GO:0005737]; cytosol [GO:0005829]; extracellular exosome [GO:0070062]
Nafisa_PRO2	Fructose-1,6-bisphosphatase 1	FBP1	P09467	P09467	4.082	-0.4697	XT NP B	2023ms1276	negative regulation of transcription by RNA polymerase II [GO:0000122]; fructose 6-phosphate metabolic process [GO:0006002]; gluconeogenesis [GO:0006094]; regulation of gluconeogenesis [GO:0006111]; dephosphorylation [GO:0016311]; negative regulation of cell growth [GO:0030308]; cellular response to xenobiotic stimulus [GO:0071466]; negative regulation of glycolytic process [GO:0045820]; negative regulation of Ras protein signal transduction [GO:0046580]; cellular response to magnesium ion [GO:0071286]; fructose 1,6-bisphosphate metabolic process [GO:0030388]; fructose metabolic process [GO:0006000]; sucrose biosynthetic process [GO:0005986]	protein binding [GO:0005515]; AMP binding [GO:0016208]; fructose 1,6-bisphosphate 1-phosphatase activity [GO:0042132]; identical protein binding [GO:0042802]; metal ion binding [GO:0046872]; monosaccharide binding [GO:0048029]; RNA polymerase II-specific DNA-binding transcription factor binding [GO:0061629]	nucleus [GO:0005634]; cytoplasm [GO:0005737]; cytosol [GO:0005829]; extracellular exosome [GO:0070062]
Nafisa_PRO1	Fructose-1,6-bisphosphatase 1	FBP1	P09467	P09467	3.9656	-0.5817	XT NP B	2023ms1276	negative regulation of transcription by RNA polymerase II [GO:0000122]; fructose 6-phosphate metabolic process [GO:0006002]; gluconeogenesis [GO:0006094]; regulation of gluconeogenesis [GO:0006111]; dephosphorylation [GO:0016311]; negative regulation of cell growth [GO:0030308]; cellular response to xenobiotic stimulus [GO:0071466]; negative regulation of glycolytic process [GO:0045820]; negative regulation of Ras protein signal transduction [GO:0046580]; cellular response to magnesium ion [GO:0071286]; fructose 1,6-bisphosphate metabolic process [GO:0030388]; fructose metabolic process [GO:0006000]; sucrose biosynthetic process [GO:0005986]	protein binding [GO:0005515]; AMP binding [GO:0016208]; fructose 1,6-bisphosphate 1-phosphatase activity [GO:0042132]; identical protein binding [GO:0042802]; metal ion binding [GO:0046872]; monosaccharide binding [GO:0048029]; RNA polymerase II-specific DNA-binding transcription factor binding [GO:0061629]	nucleus [GO:0005634]; cytoplasm [GO:0005737]; cytosol [GO:0005829]; extracellular exosome [GO:0070062]
Nafisa_SEN7	Nucleolin	NA	NULL	G3MYJ0	4.5577	-0.0551	XT NP A	2023ms1276	NA	NA	NA
Nafisa_SEN6	Nucleolin	NA	NULL	G3MYJ0	4.5975	-0.0296	XT NP A	2023ms1276	NA	NA	NA
Nafisa_SEN5	Nucleolin	NA	NULL	G3MYJ0	4.5177	-0.1354	XT NP A	2023ms1276	NA	NA	NA
Nafisa_SEN4	Nucleolin	NA	NULL	G3MYJ0	4.4844	-0.136	XT NP A	2023ms1276	NA	NA	NA
Nafisa_SEN3	Nucleolin	NA	NULL	G3MYJ0	4.5973	-0.0223	XT NP A	2023ms1276	NA	NA	NA
Nafisa_SEN2	Nucleolin	NA	NULL	G3MYJ0	4.5037	-0.1292	XT NP A	2023ms1276	NA	NA	NA
Nafisa_SEN1	Nucleolin	NA	NULL	G3MYJ0	4.5211	-0.0966	XT NP A	2023ms1276	NA	NA	NA
Nafisa_PRO7	Nucleolin	NA	NULL	G3MYJ0	4.2723	-0.2826	XT NP A	2023ms1276	NA	NA	NA
Nafisa_PRO5	Nucleolin	NA	NULL	G3MYJ0	4.2188	-0.3184	XT NP A	2023ms1276	NA	NA	NA
Nafisa_PRO4	Nucleolin	NA	NULL	G3MYJ0	4.3459	-0.2264	XT NP A	2023ms1276	NA	NA	NA
Nafisa_PRO3	Nucleolin	NA	NULL	G3MYJ0	4.0898	-0.4808	XT NP A	2023ms1276	NA	NA	NA
Nafisa_PRO2	Nucleolin	NA	NULL	G3MYJ0	4.1127	-0.439	XT NP A	2023ms1276	NA	NA	NA
Nafisa_SEN7	Probable ATP-dependent RNA helicase DHX40;Isoform of Q8IX18, Isoform 3 of Probable ATP-dependent RNA helicase DHX40;Isoform of Q8IX18, Isoform 4 of Probable ATP-dependent RNA helicase DHX40	DHX40;DHX40;DHX40	NA	Q8IX18;Q8IX18-3;Q8IX18-4	3.6962	-0.9166	XT NP A	2023ms1276	; ;	RNA helicase activity [GO:0003724]; protein binding [GO:0005515]; ATP binding [GO:0005524]; ATP hydrolysis activity [GO:0016887]; RNA binding [GO:0003723]; ;	intracellular anatomical structure [GO:0005622]; ;
Nafisa_SEN6	Probable ATP-dependent RNA helicase DHX40;Isoform of Q8IX18, Isoform 3 of Probable ATP-dependent RNA helicase DHX40;Isoform of Q8IX18, Isoform 4 of Probable ATP-dependent RNA helicase DHX40	DHX40;DHX40;DHX40	NA	Q8IX18;Q8IX18-3;Q8IX18-4	3.6259	-1.0012	XT NP A	2023ms1276	; ;	RNA helicase activity [GO:0003724]; protein binding [GO:0005515]; ATP binding [GO:0005524]; ATP hydrolysis activity [GO:0016887]; RNA binding [GO:0003723]; ;	intracellular anatomical structure [GO:0005622]; ;
Nafisa_SEN5	Probable ATP-dependent RNA helicase DHX40;Isoform of Q8IX18, Isoform 3 of Probable ATP-dependent RNA helicase DHX40;Isoform of Q8IX18, Isoform 4 of Probable ATP-dependent RNA helicase DHX40	DHX40;DHX40;DHX40	NA	Q8IX18;Q8IX18-3;Q8IX18-4	3.6898	-0.9633	XT NP A	2023ms1276	; ;	RNA helicase activity [GO:0003724]; protein binding [GO:0005515]; ATP binding [GO:0005524]; ATP hydrolysis activity [GO:0016887]; RNA binding [GO:0003723]; ;	intracellular anatomical structure [GO:0005622]; ;
Nafisa_SEN4	Probable ATP-dependent RNA helicase DHX40;Isoform of Q8IX18, Isoform 3 of Probable ATP-dependent RNA helicase DHX40;Isoform of Q8IX18, Isoform 4 of Probable ATP-dependent RNA helicase DHX40	DHX40;DHX40;DHX40	NA	Q8IX18;Q8IX18-3;Q8IX18-4	3.5371	-1.0833	XT NP A	2023ms1276	; ;	RNA helicase activity [GO:0003724]; protein binding [GO:0005515]; ATP binding [GO:0005524]; ATP hydrolysis activity [GO:0016887]; RNA binding [GO:0003723]; ;	intracellular anatomical structure [GO:0005622]; ;
Nafisa_SEN3	Probable ATP-dependent RNA helicase DHX40;Isoform of Q8IX18, Isoform 3 of Probable ATP-dependent RNA helicase DHX40;Isoform of Q8IX18, Isoform 4 of Probable ATP-dependent RNA helicase DHX40	DHX40;DHX40;DHX40	NA	Q8IX18;Q8IX18-3;Q8IX18-4	3.772	-0.8476	XT NP A	2023ms1276	; ;	RNA helicase activity [GO:0003724]; protein binding [GO:0005515]; ATP binding [GO:0005524]; ATP hydrolysis activity [GO:0016887]; RNA binding [GO:0003723]; ;	intracellular anatomical structure [GO:0005622]; ;
Nafisa_SEN2	Probable ATP-dependent RNA helicase DHX40;Isoform of Q8IX18, Isoform 3 of Probable ATP-dependent RNA helicase DHX40;Isoform of Q8IX18, Isoform 4 of Probable ATP-dependent RNA helicase DHX40	DHX40;DHX40;DHX40	NA	Q8IX18;Q8IX18-3;Q8IX18-4	3.599	-1.0339	XT NP A	2023ms1276	; ;	RNA helicase activity [GO:0003724]; protein binding [GO:0005515]; ATP binding [GO:0005524]; ATP hydrolysis activity [GO:0016887]; RNA binding [GO:0003723]; ;	intracellular anatomical structure [GO:0005622]; ;
Nafisa_SEN1	Probable ATP-dependent RNA helicase DHX40;Isoform of Q8IX18, Isoform 3 of Probable ATP-dependent RNA helicase DHX40;Isoform of Q8IX18, Isoform 4 of Probable ATP-dependent RNA helicase DHX40	DHX40;DHX40;DHX40	NA	Q8IX18;Q8IX18-3;Q8IX18-4	3.6351	-0.9826	XT NP A	2023ms1276	; ;	RNA helicase activity [GO:0003724]; protein binding [GO:0005515]; ATP binding [GO:0005524]; ATP hydrolysis activity [GO:0016887]; RNA binding [GO:0003723]; ;	intracellular anatomical structure [GO:0005622]; ;
Nafisa_PRO4	Probable ATP-dependent RNA helicase DHX40;Isoform of Q8IX18, Isoform 3 of Probable ATP-dependent RNA helicase DHX40;Isoform of Q8IX18, Isoform 4 of Probable ATP-dependent RNA helicase DHX40	DHX40;DHX40;DHX40	NA	Q8IX18;Q8IX18-3;Q8IX18-4	3.2477	-1.3245	XT NP A	2023ms1276	; ;	RNA helicase activity [GO:0003724]; protein binding [GO:0005515]; ATP binding [GO:0005524]; ATP hydrolysis activity [GO:0016887]; RNA binding [GO:0003723]; ;	intracellular anatomical structure [GO:0005622]; ;
Nafisa_SEN7	Heat shock protein HSP 90-beta	HSP90AB1	A0A024RD80	P08238	3.7185	-0.8943	XT NP A	2023ms1276	negative regulation of proteasomal ubiquitin-dependent protein catabolic process [GO:0032435]; regulation of interferon-gamma-mediated signaling pathway [GO:0060334]; regulation of type I interferon-mediated signaling pathway [GO:0060338]; placenta development [GO:0001890]; response to unfolded protein [GO:0006986]; telomere maintenance via telomerase [GO:0007004]; response to salt stress [GO:0009651]; virion attachment to host cell [GO:0019062]; central nervous system neuron axonogenesis [GO:0021955]; establishment of cell polarity [GO:0030010]; positive regulation of transforming growth factor beta receptor signaling pathway [GO:0030511]; regulation of protein ubiquitination [GO:0031396]; positive regulation of protein binding [GO:0032092]; positive regulation of phosphoprotein phosphatase activity [GO:0032516]; positive regulation of peptidyl-serine phosphorylation [GO:0033138]; response to cocaine [GO:0042220]; positive regulation of protein import into nucleus [GO:0042307]; response to xenobiotic stimulus [GO:0009410]; negative regulation of neuron apoptotic process [GO:0043524]; positive regulation of nitric oxide biosynthetic process [GO:0045429]; positive regulation of cell differentiation [GO:0045597]; positive regulation of cell size [GO:0045793]; axon extension [GO:0048675]; chaperone-mediated protein complex assembly [GO:0051131]; negative regulation of protein metabolic process [GO:0051248]; regulation of cell cycle [GO:0051726]; positive regulation of protein kinase B signaling [GO:0051897]; positive regulation of telomerase activity [GO:0051973]; cellular response to interleukin-4 [GO:0071353]; cellular response to organic cyclic compound [GO:0071407]; positive regulation of protein serine/threonine kinase activity [GO:0071902]; supramolecular fiber organization [GO:0097435]; negative regulation of transforming growth factor beta activation [GO:1901389]; negative regulation of proteasomal protein catabolic process [GO:1901799]; positive regulation of tau-protein kinase activity [GO:1902949]; negative regulation of complement-dependent cytotoxicity [GO:1903660]; regulation of cellular protein localization [GO:1903827]; positive regulation of cyclin-dependent protein kinase activity [GO:1904031]; telomerase holoenzyme complex assembly [GO:1905323]; positive regulation of protein localization to cell surface [GO:2000010]; protein stabilization [GO:0050821]; protein folding [GO:0006457]; cellular response to heat [GO:0034605]	UTP binding [GO:0002134]; CTP binding [GO:0002135]; RNA binding [GO:0003723]; double-stranded RNA binding [GO:0003725]; protein binding [GO:0005515]; ATP binding [GO:0005524]; GTP binding [GO:0005525]; sulfonylurea receptor binding [GO:0017098]; protein kinase regulator activity [GO:0019887]; kinase binding [GO:0019900]; protein kinase binding [GO:0019901]; MHC class II protein complex binding [GO:0023026]; nitric-oxide synthase regulator activity [GO:0030235]; TPR domain binding [GO:0030911]; heat shock protein binding [GO:0031072]; ubiquitin protein ligase binding [GO:0031625]; dATP binding [GO:0032564]; peptide binding [GO:0042277]; identical protein binding [GO:0042802]; protein homodimerization activity [GO:0042803]; histone deacetylase binding [GO:0042826]; ATP-dependent protein binding [GO:0043008]; protein folding chaperone [GO:0044183]; transmembrane transporter binding [GO:0044325]; cadherin binding [GO:0045296]; protein dimerization activity [GO:0046983]; tau protein binding [GO:0048156]; DNA polymerase binding [GO:0070182]; disordered domain specific binding [GO:0097718]; histone methyltransferase binding [GO:1990226]; unfolded protein binding [GO:0051082]	extracellular region [GO:0005576]; nucleus [GO:0005634]; nucleoplasm [GO:0005654]; cytoplasm [GO:0005737]; mitochondrion [GO:0005739]; lysosomal membrane [GO:0005765]; cytosol [GO:0005829]; cell surface [GO:0009986]; membrane [GO:0016020]; inclusion body [GO:0016234]; basolateral plasma membrane [GO:0016323]; apical plasma membrane [GO:0016324]; brush border membrane [GO:0031526]; secretory granule lumen [GO:0034774]; melanosome [GO:0042470]; neuronal cell body [GO:0043025]; dendritic growth cone [GO:0044294]; axonal growth cone [GO:0044295]; perinuclear region of cytoplasm [GO:0048471]; extracellular exosome [GO:0070062]; dynein axonemal particle [GO:0120293]; ficolin-1-rich granule lumen [GO:1904813]; sperm head plasma membrane [GO:1990913]; ooplasm [GO:1990917]; protein-containing complex [GO:0032991]; aryl hydrocarbon receptor complex [GO:0034751]; HSP90-CDC37 chaperone complex [GO:1990565]; plasma membrane [GO:0005886]
Nafisa_SEN6	Heat shock protein HSP 90-beta	HSP90AB1	A0A024RD80	P08238	3.9449	-0.6822	XT NP A	2023ms1276	negative regulation of proteasomal ubiquitin-dependent protein catabolic process [GO:0032435]; regulation of interferon-gamma-mediated signaling pathway [GO:0060334]; regulation of type I interferon-mediated signaling pathway [GO:0060338]; placenta development [GO:0001890]; response to unfolded protein [GO:0006986]; telomere maintenance via telomerase [GO:0007004]; response to salt stress [GO:0009651]; virion attachment to host cell [GO:0019062]; central nervous system neuron axonogenesis [GO:0021955]; establishment of cell polarity [GO:0030010]; positive regulation of transforming growth factor beta receptor signaling pathway [GO:0030511]; regulation of protein ubiquitination [GO:0031396]; positive regulation of protein binding [GO:0032092]; positive regulation of phosphoprotein phosphatase activity [GO:0032516]; positive regulation of peptidyl-serine phosphorylation [GO:0033138]; response to cocaine [GO:0042220]; positive regulation of protein import into nucleus [GO:0042307]; response to xenobiotic stimulus [GO:0009410]; negative regulation of neuron apoptotic process [GO:0043524]; positive regulation of nitric oxide biosynthetic process [GO:0045429]; positive regulation of cell differentiation [GO:0045597]; positive regulation of cell size [GO:0045793]; axon extension [GO:0048675]; chaperone-mediated protein complex assembly [GO:0051131]; negative regulation of protein metabolic process [GO:0051248]; regulation of cell cycle [GO:0051726]; positive regulation of protein kinase B signaling [GO:0051897]; positive regulation of telomerase activity [GO:0051973]; cellular response to interleukin-4 [GO:0071353]; cellular response to organic cyclic compound [GO:0071407]; positive regulation of protein serine/threonine kinase activity [GO:0071902]; supramolecular fiber organization [GO:0097435]; negative regulation of transforming growth factor beta activation [GO:1901389]; negative regulation of proteasomal protein catabolic process [GO:1901799]; positive regulation of tau-protein kinase activity [GO:1902949]; negative regulation of complement-dependent cytotoxicity [GO:1903660]; regulation of cellular protein localization [GO:1903827]; positive regulation of cyclin-dependent protein kinase activity [GO:1904031]; telomerase holoenzyme complex assembly [GO:1905323]; positive regulation of protein localization to cell surface [GO:2000010]; protein stabilization [GO:0050821]; protein folding [GO:0006457]; cellular response to heat [GO:0034605]	UTP binding [GO:0002134]; CTP binding [GO:0002135]; RNA binding [GO:0003723]; double-stranded RNA binding [GO:0003725]; protein binding [GO:0005515]; ATP binding [GO:0005524]; GTP binding [GO:0005525]; sulfonylurea receptor binding [GO:0017098]; protein kinase regulator activity [GO:0019887]; kinase binding [GO:0019900]; protein kinase binding [GO:0019901]; MHC class II protein complex binding [GO:0023026]; nitric-oxide synthase regulator activity [GO:0030235]; TPR domain binding [GO:0030911]; heat shock protein binding [GO:0031072]; ubiquitin protein ligase binding [GO:0031625]; dATP binding [GO:0032564]; peptide binding [GO:0042277]; identical protein binding [GO:0042802]; protein homodimerization activity [GO:0042803]; histone deacetylase binding [GO:0042826]; ATP-dependent protein binding [GO:0043008]; protein folding chaperone [GO:0044183]; transmembrane transporter binding [GO:0044325]; cadherin binding [GO:0045296]; protein dimerization activity [GO:0046983]; tau protein binding [GO:0048156]; DNA polymerase binding [GO:0070182]; disordered domain specific binding [GO:0097718]; histone methyltransferase binding [GO:1990226]; unfolded protein binding [GO:0051082]	extracellular region [GO:0005576]; nucleus [GO:0005634]; nucleoplasm [GO:0005654]; cytoplasm [GO:0005737]; mitochondrion [GO:0005739]; lysosomal membrane [GO:0005765]; cytosol [GO:0005829]; cell surface [GO:0009986]; membrane [GO:0016020]; inclusion body [GO:0016234]; basolateral plasma membrane [GO:0016323]; apical plasma membrane [GO:0016324]; brush border membrane [GO:0031526]; secretory granule lumen [GO:0034774]; melanosome [GO:0042470]; neuronal cell body [GO:0043025]; dendritic growth cone [GO:0044294]; axonal growth cone [GO:0044295]; perinuclear region of cytoplasm [GO:0048471]; extracellular exosome [GO:0070062]; dynein axonemal particle [GO:0120293]; ficolin-1-rich granule lumen [GO:1904813]; sperm head plasma membrane [GO:1990913]; ooplasm [GO:1990917]; protein-containing complex [GO:0032991]; aryl hydrocarbon receptor complex [GO:0034751]; HSP90-CDC37 chaperone complex [GO:1990565]; plasma membrane [GO:0005886]
Nafisa_SEN5	Heat shock protein HSP 90-beta	HSP90AB1	A0A024RD80	P08238	4.0125	-0.6406	XT NP A	2023ms1276	negative regulation of proteasomal ubiquitin-dependent protein catabolic process [GO:0032435]; regulation of interferon-gamma-mediated signaling pathway [GO:0060334]; regulation of type I interferon-mediated signaling pathway [GO:0060338]; placenta development [GO:0001890]; response to unfolded protein [GO:0006986]; telomere maintenance via telomerase [GO:0007004]; response to salt stress [GO:0009651]; virion attachment to host cell [GO:0019062]; central nervous system neuron axonogenesis [GO:0021955]; establishment of cell polarity [GO:0030010]; positive regulation of transforming growth factor beta receptor signaling pathway [GO:0030511]; regulation of protein ubiquitination [GO:0031396]; positive regulation of protein binding [GO:0032092]; positive regulation of phosphoprotein phosphatase activity [GO:0032516]; positive regulation of peptidyl-serine phosphorylation [GO:0033138]; response to cocaine [GO:0042220]; positive regulation of protein import into nucleus [GO:0042307]; response to xenobiotic stimulus [GO:0009410]; negative regulation of neuron apoptotic process [GO:0043524]; positive regulation of nitric oxide biosynthetic process [GO:0045429]; positive regulation of cell differentiation [GO:0045597]; positive regulation of cell size [GO:0045793]; axon extension [GO:0048675]; chaperone-mediated protein complex assembly [GO:0051131]; negative regulation of protein metabolic process [GO:0051248]; regulation of cell cycle [GO:0051726]; positive regulation of protein kinase B signaling [GO:0051897]; positive regulation of telomerase activity [GO:0051973]; cellular response to interleukin-4 [GO:0071353]; cellular response to organic cyclic compound [GO:0071407]; positive regulation of protein serine/threonine kinase activity [GO:0071902]; supramolecular fiber organization [GO:0097435]; negative regulation of transforming growth factor beta activation [GO:1901389]; negative regulation of proteasomal protein catabolic process [GO:1901799]; positive regulation of tau-protein kinase activity [GO:1902949]; negative regulation of complement-dependent cytotoxicity [GO:1903660]; regulation of cellular protein localization [GO:1903827]; positive regulation of cyclin-dependent protein kinase activity [GO:1904031]; telomerase holoenzyme complex assembly [GO:1905323]; positive regulation of protein localization to cell surface [GO:2000010]; protein stabilization [GO:0050821]; protein folding [GO:0006457]; cellular response to heat [GO:0034605]	UTP binding [GO:0002134]; CTP binding [GO:0002135]; RNA binding [GO:0003723]; double-stranded RNA binding [GO:0003725]; protein binding [GO:0005515]; ATP binding [GO:0005524]; GTP binding [GO:0005525]; sulfonylurea receptor binding [GO:0017098]; protein kinase regulator activity [GO:0019887]; kinase binding [GO:0019900]; protein kinase binding [GO:0019901]; MHC class II protein complex binding [GO:0023026]; nitric-oxide synthase regulator activity [GO:0030235]; TPR domain binding [GO:0030911]; heat shock protein binding [GO:0031072]; ubiquitin protein ligase binding [GO:0031625]; dATP binding [GO:0032564]; peptide binding [GO:0042277]; identical protein binding [GO:0042802]; protein homodimerization activity [GO:0042803]; histone deacetylase binding [GO:0042826]; ATP-dependent protein binding [GO:0043008]; protein folding chaperone [GO:0044183]; transmembrane transporter binding [GO:0044325]; cadherin binding [GO:0045296]; protein dimerization activity [GO:0046983]; tau protein binding [GO:0048156]; DNA polymerase binding [GO:0070182]; disordered domain specific binding [GO:0097718]; histone methyltransferase binding [GO:1990226]; unfolded protein binding [GO:0051082]	extracellular region [GO:0005576]; nucleus [GO:0005634]; nucleoplasm [GO:0005654]; cytoplasm [GO:0005737]; mitochondrion [GO:0005739]; lysosomal membrane [GO:0005765]; cytosol [GO:0005829]; cell surface [GO:0009986]; membrane [GO:0016020]; inclusion body [GO:0016234]; basolateral plasma membrane [GO:0016323]; apical plasma membrane [GO:0016324]; brush border membrane [GO:0031526]; secretory granule lumen [GO:0034774]; melanosome [GO:0042470]; neuronal cell body [GO:0043025]; dendritic growth cone [GO:0044294]; axonal growth cone [GO:0044295]; perinuclear region of cytoplasm [GO:0048471]; extracellular exosome [GO:0070062]; dynein axonemal particle [GO:0120293]; ficolin-1-rich granule lumen [GO:1904813]; sperm head plasma membrane [GO:1990913]; ooplasm [GO:1990917]; protein-containing complex [GO:0032991]; aryl hydrocarbon receptor complex [GO:0034751]; HSP90-CDC37 chaperone complex [GO:1990565]; plasma membrane [GO:0005886]
Nafisa_SEN4	Heat shock protein HSP 90-beta	HSP90AB1	A0A024RD80	P08238	3.9128	-0.7075	XT NP A	2023ms1276	negative regulation of proteasomal ubiquitin-dependent protein catabolic process [GO:0032435]; regulation of interferon-gamma-mediated signaling pathway [GO:0060334]; regulation of type I interferon-mediated signaling pathway [GO:0060338]; placenta development [GO:0001890]; response to unfolded protein [GO:0006986]; telomere maintenance via telomerase [GO:0007004]; response to salt stress [GO:0009651]; virion attachment to host cell [GO:0019062]; central nervous system neuron axonogenesis [GO:0021955]; establishment of cell polarity [GO:0030010]; positive regulation of transforming growth factor beta receptor signaling pathway [GO:0030511]; regulation of protein ubiquitination [GO:0031396]; positive regulation of protein binding [GO:0032092]; positive regulation of phosphoprotein phosphatase activity [GO:0032516]; positive regulation of peptidyl-serine phosphorylation [GO:0033138]; response to cocaine [GO:0042220]; positive regulation of protein import into nucleus [GO:0042307]; response to xenobiotic stimulus [GO:0009410]; negative regulation of neuron apoptotic process [GO:0043524]; positive regulation of nitric oxide biosynthetic process [GO:0045429]; positive regulation of cell differentiation [GO:0045597]; positive regulation of cell size [GO:0045793]; axon extension [GO:0048675]; chaperone-mediated protein complex assembly [GO:0051131]; negative regulation of protein metabolic process [GO:0051248]; regulation of cell cycle [GO:0051726]; positive regulation of protein kinase B signaling [GO:0051897]; positive regulation of telomerase activity [GO:0051973]; cellular response to interleukin-4 [GO:0071353]; cellular response to organic cyclic compound [GO:0071407]; positive regulation of protein serine/threonine kinase activity [GO:0071902]; supramolecular fiber organization [GO:0097435]; negative regulation of transforming growth factor beta activation [GO:1901389]; negative regulation of proteasomal protein catabolic process [GO:1901799]; positive regulation of tau-protein kinase activity [GO:1902949]; negative regulation of complement-dependent cytotoxicity [GO:1903660]; regulation of cellular protein localization [GO:1903827]; positive regulation of cyclin-dependent protein kinase activity [GO:1904031]; telomerase holoenzyme complex assembly [GO:1905323]; positive regulation of protein localization to cell surface [GO:2000010]; protein stabilization [GO:0050821]; protein folding [GO:0006457]; cellular response to heat [GO:0034605]	UTP binding [GO:0002134]; CTP binding [GO:0002135]; RNA binding [GO:0003723]; double-stranded RNA binding [GO:0003725]; protein binding [GO:0005515]; ATP binding [GO:0005524]; GTP binding [GO:0005525]; sulfonylurea receptor binding [GO:0017098]; protein kinase regulator activity [GO:0019887]; kinase binding [GO:0019900]; protein kinase binding [GO:0019901]; MHC class II protein complex binding [GO:0023026]; nitric-oxide synthase regulator activity [GO:0030235]; TPR domain binding [GO:0030911]; heat shock protein binding [GO:0031072]; ubiquitin protein ligase binding [GO:0031625]; dATP binding [GO:0032564]; peptide binding [GO:0042277]; identical protein binding [GO:0042802]; protein homodimerization activity [GO:0042803]; histone deacetylase binding [GO:0042826]; ATP-dependent protein binding [GO:0043008]; protein folding chaperone [GO:0044183]; transmembrane transporter binding [GO:0044325]; cadherin binding [GO:0045296]; protein dimerization activity [GO:0046983]; tau protein binding [GO:0048156]; DNA polymerase binding [GO:0070182]; disordered domain specific binding [GO:0097718]; histone methyltransferase binding [GO:1990226]; unfolded protein binding [GO:0051082]	extracellular region [GO:0005576]; nucleus [GO:0005634]; nucleoplasm [GO:0005654]; cytoplasm [GO:0005737]; mitochondrion [GO:0005739]; lysosomal membrane [GO:0005765]; cytosol [GO:0005829]; cell surface [GO:0009986]; membrane [GO:0016020]; inclusion body [GO:0016234]; basolateral plasma membrane [GO:0016323]; apical plasma membrane [GO:0016324]; brush border membrane [GO:0031526]; secretory granule lumen [GO:0034774]; melanosome [GO:0042470]; neuronal cell body [GO:0043025]; dendritic growth cone [GO:0044294]; axonal growth cone [GO:0044295]; perinuclear region of cytoplasm [GO:0048471]; extracellular exosome [GO:0070062]; dynein axonemal particle [GO:0120293]; ficolin-1-rich granule lumen [GO:1904813]; sperm head plasma membrane [GO:1990913]; ooplasm [GO:1990917]; protein-containing complex [GO:0032991]; aryl hydrocarbon receptor complex [GO:0034751]; HSP90-CDC37 chaperone complex [GO:1990565]; plasma membrane [GO:0005886]
Nafisa_SEN3	Heat shock protein HSP 90-beta	HSP90AB1	A0A024RD80	P08238	3.9028	-0.7169	XT NP A	2023ms1276	negative regulation of proteasomal ubiquitin-dependent protein catabolic process [GO:0032435]; regulation of interferon-gamma-mediated signaling pathway [GO:0060334]; regulation of type I interferon-mediated signaling pathway [GO:0060338]; placenta development [GO:0001890]; response to unfolded protein [GO:0006986]; telomere maintenance via telomerase [GO:0007004]; response to salt stress [GO:0009651]; virion attachment to host cell [GO:0019062]; central nervous system neuron axonogenesis [GO:0021955]; establishment of cell polarity [GO:0030010]; positive regulation of transforming growth factor beta receptor signaling pathway [GO:0030511]; regulation of protein ubiquitination [GO:0031396]; positive regulation of protein binding [GO:0032092]; positive regulation of phosphoprotein phosphatase activity [GO:0032516]; positive regulation of peptidyl-serine phosphorylation [GO:0033138]; response to cocaine [GO:0042220]; positive regulation of protein import into nucleus [GO:0042307]; response to xenobiotic stimulus [GO:0009410]; negative regulation of neuron apoptotic process [GO:0043524]; positive regulation of nitric oxide biosynthetic process [GO:0045429]; positive regulation of cell differentiation [GO:0045597]; positive regulation of cell size [GO:0045793]; axon extension [GO:0048675]; chaperone-mediated protein complex assembly [GO:0051131]; negative regulation of protein metabolic process [GO:0051248]; regulation of cell cycle [GO:0051726]; positive regulation of protein kinase B signaling [GO:0051897]; positive regulation of telomerase activity [GO:0051973]; cellular response to interleukin-4 [GO:0071353]; cellular response to organic cyclic compound [GO:0071407]; positive regulation of protein serine/threonine kinase activity [GO:0071902]; supramolecular fiber organization [GO:0097435]; negative regulation of transforming growth factor beta activation [GO:1901389]; negative regulation of proteasomal protein catabolic process [GO:1901799]; positive regulation of tau-protein kinase activity [GO:1902949]; negative regulation of complement-dependent cytotoxicity [GO:1903660]; regulation of cellular protein localization [GO:1903827]; positive regulation of cyclin-dependent protein kinase activity [GO:1904031]; telomerase holoenzyme complex assembly [GO:1905323]; positive regulation of protein localization to cell surface [GO:2000010]; protein stabilization [GO:0050821]; protein folding [GO:0006457]; cellular response to heat [GO:0034605]	UTP binding [GO:0002134]; CTP binding [GO:0002135]; RNA binding [GO:0003723]; double-stranded RNA binding [GO:0003725]; protein binding [GO:0005515]; ATP binding [GO:0005524]; GTP binding [GO:0005525]; sulfonylurea receptor binding [GO:0017098]; protein kinase regulator activity [GO:0019887]; kinase binding [GO:0019900]; protein kinase binding [GO:0019901]; MHC class II protein complex binding [GO:0023026]; nitric-oxide synthase regulator activity [GO:0030235]; TPR domain binding [GO:0030911]; heat shock protein binding [GO:0031072]; ubiquitin protein ligase binding [GO:0031625]; dATP binding [GO:0032564]; peptide binding [GO:0042277]; identical protein binding [GO:0042802]; protein homodimerization activity [GO:0042803]; histone deacetylase binding [GO:0042826]; ATP-dependent protein binding [GO:0043008]; protein folding chaperone [GO:0044183]; transmembrane transporter binding [GO:0044325]; cadherin binding [GO:0045296]; protein dimerization activity [GO:0046983]; tau protein binding [GO:0048156]; DNA polymerase binding [GO:0070182]; disordered domain specific binding [GO:0097718]; histone methyltransferase binding [GO:1990226]; unfolded protein binding [GO:0051082]	extracellular region [GO:0005576]; nucleus [GO:0005634]; nucleoplasm [GO:0005654]; cytoplasm [GO:0005737]; mitochondrion [GO:0005739]; lysosomal membrane [GO:0005765]; cytosol [GO:0005829]; cell surface [GO:0009986]; membrane [GO:0016020]; inclusion body [GO:0016234]; basolateral plasma membrane [GO:0016323]; apical plasma membrane [GO:0016324]; brush border membrane [GO:0031526]; secretory granule lumen [GO:0034774]; melanosome [GO:0042470]; neuronal cell body [GO:0043025]; dendritic growth cone [GO:0044294]; axonal growth cone [GO:0044295]; perinuclear region of cytoplasm [GO:0048471]; extracellular exosome [GO:0070062]; dynein axonemal particle [GO:0120293]; ficolin-1-rich granule lumen [GO:1904813]; sperm head plasma membrane [GO:1990913]; ooplasm [GO:1990917]; protein-containing complex [GO:0032991]; aryl hydrocarbon receptor complex [GO:0034751]; HSP90-CDC37 chaperone complex [GO:1990565]; plasma membrane [GO:0005886]
Nafisa_SEN2	Heat shock protein HSP 90-beta	HSP90AB1	A0A024RD80	P08238	3.8842	-0.7488	XT NP A	2023ms1276	negative regulation of proteasomal ubiquitin-dependent protein catabolic process [GO:0032435]; regulation of interferon-gamma-mediated signaling pathway [GO:0060334]; regulation of type I interferon-mediated signaling pathway [GO:0060338]; placenta development [GO:0001890]; response to unfolded protein [GO:0006986]; telomere maintenance via telomerase [GO:0007004]; response to salt stress [GO:0009651]; virion attachment to host cell [GO:0019062]; central nervous system neuron axonogenesis [GO:0021955]; establishment of cell polarity [GO:0030010]; positive regulation of transforming growth factor beta receptor signaling pathway [GO:0030511]; regulation of protein ubiquitination [GO:0031396]; positive regulation of protein binding [GO:0032092]; positive regulation of phosphoprotein phosphatase activity [GO:0032516]; positive regulation of peptidyl-serine phosphorylation [GO:0033138]; response to cocaine [GO:0042220]; positive regulation of protein import into nucleus [GO:0042307]; response to xenobiotic stimulus [GO:0009410]; negative regulation of neuron apoptotic process [GO:0043524]; positive regulation of nitric oxide biosynthetic process [GO:0045429]; positive regulation of cell differentiation [GO:0045597]; positive regulation of cell size [GO:0045793]; axon extension [GO:0048675]; chaperone-mediated protein complex assembly [GO:0051131]; negative regulation of protein metabolic process [GO:0051248]; regulation of cell cycle [GO:0051726]; positive regulation of protein kinase B signaling [GO:0051897]; positive regulation of telomerase activity [GO:0051973]; cellular response to interleukin-4 [GO:0071353]; cellular response to organic cyclic compound [GO:0071407]; positive regulation of protein serine/threonine kinase activity [GO:0071902]; supramolecular fiber organization [GO:0097435]; negative regulation of transforming growth factor beta activation [GO:1901389]; negative regulation of proteasomal protein catabolic process [GO:1901799]; positive regulation of tau-protein kinase activity [GO:1902949]; negative regulation of complement-dependent cytotoxicity [GO:1903660]; regulation of cellular protein localization [GO:1903827]; positive regulation of cyclin-dependent protein kinase activity [GO:1904031]; telomerase holoenzyme complex assembly [GO:1905323]; positive regulation of protein localization to cell surface [GO:2000010]; protein stabilization [GO:0050821]; protein folding [GO:0006457]; cellular response to heat [GO:0034605]	UTP binding [GO:0002134]; CTP binding [GO:0002135]; RNA binding [GO:0003723]; double-stranded RNA binding [GO:0003725]; protein binding [GO:0005515]; ATP binding [GO:0005524]; GTP binding [GO:0005525]; sulfonylurea receptor binding [GO:0017098]; protein kinase regulator activity [GO:0019887]; kinase binding [GO:0019900]; protein kinase binding [GO:0019901]; MHC class II protein complex binding [GO:0023026]; nitric-oxide synthase regulator activity [GO:0030235]; TPR domain binding [GO:0030911]; heat shock protein binding [GO:0031072]; ubiquitin protein ligase binding [GO:0031625]; dATP binding [GO:0032564]; peptide binding [GO:0042277]; identical protein binding [GO:0042802]; protein homodimerization activity [GO:0042803]; histone deacetylase binding [GO:0042826]; ATP-dependent protein binding [GO:0043008]; protein folding chaperone [GO:0044183]; transmembrane transporter binding [GO:0044325]; cadherin binding [GO:0045296]; protein dimerization activity [GO:0046983]; tau protein binding [GO:0048156]; DNA polymerase binding [GO:0070182]; disordered domain specific binding [GO:0097718]; histone methyltransferase binding [GO:1990226]; unfolded protein binding [GO:0051082]	extracellular region [GO:0005576]; nucleus [GO:0005634]; nucleoplasm [GO:0005654]; cytoplasm [GO:0005737]; mitochondrion [GO:0005739]; lysosomal membrane [GO:0005765]; cytosol [GO:0005829]; cell surface [GO:0009986]; membrane [GO:0016020]; inclusion body [GO:0016234]; basolateral plasma membrane [GO:0016323]; apical plasma membrane [GO:0016324]; brush border membrane [GO:0031526]; secretory granule lumen [GO:0034774]; melanosome [GO:0042470]; neuronal cell body [GO:0043025]; dendritic growth cone [GO:0044294]; axonal growth cone [GO:0044295]; perinuclear region of cytoplasm [GO:0048471]; extracellular exosome [GO:0070062]; dynein axonemal particle [GO:0120293]; ficolin-1-rich granule lumen [GO:1904813]; sperm head plasma membrane [GO:1990913]; ooplasm [GO:1990917]; protein-containing complex [GO:0032991]; aryl hydrocarbon receptor complex [GO:0034751]; HSP90-CDC37 chaperone complex [GO:1990565]; plasma membrane [GO:0005886]
Nafisa_SEN1	Heat shock protein HSP 90-beta	HSP90AB1	A0A024RD80	P08238	3.8964	-0.7214	XT NP A	2023ms1276	negative regulation of proteasomal ubiquitin-dependent protein catabolic process [GO:0032435]; regulation of interferon-gamma-mediated signaling pathway [GO:0060334]; regulation of type I interferon-mediated signaling pathway [GO:0060338]; placenta development [GO:0001890]; response to unfolded protein [GO:0006986]; telomere maintenance via telomerase [GO:0007004]; response to salt stress [GO:0009651]; virion attachment to host cell [GO:0019062]; central nervous system neuron axonogenesis [GO:0021955]; establishment of cell polarity [GO:0030010]; positive regulation of transforming growth factor beta receptor signaling pathway [GO:0030511]; regulation of protein ubiquitination [GO:0031396]; positive regulation of protein binding [GO:0032092]; positive regulation of phosphoprotein phosphatase activity [GO:0032516]; positive regulation of peptidyl-serine phosphorylation [GO:0033138]; response to cocaine [GO:0042220]; positive regulation of protein import into nucleus [GO:0042307]; response to xenobiotic stimulus [GO:0009410]; negative regulation of neuron apoptotic process [GO:0043524]; positive regulation of nitric oxide biosynthetic process [GO:0045429]; positive regulation of cell differentiation [GO:0045597]; positive regulation of cell size [GO:0045793]; axon extension [GO:0048675]; chaperone-mediated protein complex assembly [GO:0051131]; negative regulation of protein metabolic process [GO:0051248]; regulation of cell cycle [GO:0051726]; positive regulation of protein kinase B signaling [GO:0051897]; positive regulation of telomerase activity [GO:0051973]; cellular response to interleukin-4 [GO:0071353]; cellular response to organic cyclic compound [GO:0071407]; positive regulation of protein serine/threonine kinase activity [GO:0071902]; supramolecular fiber organization [GO:0097435]; negative regulation of transforming growth factor beta activation [GO:1901389]; negative regulation of proteasomal protein catabolic process [GO:1901799]; positive regulation of tau-protein kinase activity [GO:1902949]; negative regulation of complement-dependent cytotoxicity [GO:1903660]; regulation of cellular protein localization [GO:1903827]; positive regulation of cyclin-dependent protein kinase activity [GO:1904031]; telomerase holoenzyme complex assembly [GO:1905323]; positive regulation of protein localization to cell surface [GO:2000010]; protein stabilization [GO:0050821]; protein folding [GO:0006457]; cellular response to heat [GO:0034605]	UTP binding [GO:0002134]; CTP binding [GO:0002135]; RNA binding [GO:0003723]; double-stranded RNA binding [GO:0003725]; protein binding [GO:0005515]; ATP binding [GO:0005524]; GTP binding [GO:0005525]; sulfonylurea receptor binding [GO:0017098]; protein kinase regulator activity [GO:0019887]; kinase binding [GO:0019900]; protein kinase binding [GO:0019901]; MHC class II protein complex binding [GO:0023026]; nitric-oxide synthase regulator activity [GO:0030235]; TPR domain binding [GO:0030911]; heat shock protein binding [GO:0031072]; ubiquitin protein ligase binding [GO:0031625]; dATP binding [GO:0032564]; peptide binding [GO:0042277]; identical protein binding [GO:0042802]; protein homodimerization activity [GO:0042803]; histone deacetylase binding [GO:0042826]; ATP-dependent protein binding [GO:0043008]; protein folding chaperone [GO:0044183]; transmembrane transporter binding [GO:0044325]; cadherin binding [GO:0045296]; protein dimerization activity [GO:0046983]; tau protein binding [GO:0048156]; DNA polymerase binding [GO:0070182]; disordered domain specific binding [GO:0097718]; histone methyltransferase binding [GO:1990226]; unfolded protein binding [GO:0051082]	extracellular region [GO:0005576]; nucleus [GO:0005634]; nucleoplasm [GO:0005654]; cytoplasm [GO:0005737]; mitochondrion [GO:0005739]; lysosomal membrane [GO:0005765]; cytosol [GO:0005829]; cell surface [GO:0009986]; membrane [GO:0016020]; inclusion body [GO:0016234]; basolateral plasma membrane [GO:0016323]; apical plasma membrane [GO:0016324]; brush border membrane [GO:0031526]; secretory granule lumen [GO:0034774]; melanosome [GO:0042470]; neuronal cell body [GO:0043025]; dendritic growth cone [GO:0044294]; axonal growth cone [GO:0044295]; perinuclear region of cytoplasm [GO:0048471]; extracellular exosome [GO:0070062]; dynein axonemal particle [GO:0120293]; ficolin-1-rich granule lumen [GO:1904813]; sperm head plasma membrane [GO:1990913]; ooplasm [GO:1990917]; protein-containing complex [GO:0032991]; aryl hydrocarbon receptor complex [GO:0034751]; HSP90-CDC37 chaperone complex [GO:1990565]; plasma membrane [GO:0005886]
Nafisa_PRO7	Heat shock protein HSP 90-beta	HSP90AB1	A0A024RD80	P08238	4.0215	-0.5333	XT NP A	2023ms1276	negative regulation of proteasomal ubiquitin-dependent protein catabolic process [GO:0032435]; regulation of interferon-gamma-mediated signaling pathway [GO:0060334]; regulation of type I interferon-mediated signaling pathway [GO:0060338]; placenta development [GO:0001890]; response to unfolded protein [GO:0006986]; telomere maintenance via telomerase [GO:0007004]; response to salt stress [GO:0009651]; virion attachment to host cell [GO:0019062]; central nervous system neuron axonogenesis [GO:0021955]; establishment of cell polarity [GO:0030010]; positive regulation of transforming growth factor beta receptor signaling pathway [GO:0030511]; regulation of protein ubiquitination [GO:0031396]; positive regulation of protein binding [GO:0032092]; positive regulation of phosphoprotein phosphatase activity [GO:0032516]; positive regulation of peptidyl-serine phosphorylation [GO:0033138]; response to cocaine [GO:0042220]; positive regulation of protein import into nucleus [GO:0042307]; response to xenobiotic stimulus [GO:0009410]; negative regulation of neuron apoptotic process [GO:0043524]; positive regulation of nitric oxide biosynthetic process [GO:0045429]; positive regulation of cell differentiation [GO:0045597]; positive regulation of cell size [GO:0045793]; axon extension [GO:0048675]; chaperone-mediated protein complex assembly [GO:0051131]; negative regulation of protein metabolic process [GO:0051248]; regulation of cell cycle [GO:0051726]; positive regulation of protein kinase B signaling [GO:0051897]; positive regulation of telomerase activity [GO:0051973]; cellular response to interleukin-4 [GO:0071353]; cellular response to organic cyclic compound [GO:0071407]; positive regulation of protein serine/threonine kinase activity [GO:0071902]; supramolecular fiber organization [GO:0097435]; negative regulation of transforming growth factor beta activation [GO:1901389]; negative regulation of proteasomal protein catabolic process [GO:1901799]; positive regulation of tau-protein kinase activity [GO:1902949]; negative regulation of complement-dependent cytotoxicity [GO:1903660]; regulation of cellular protein localization [GO:1903827]; positive regulation of cyclin-dependent protein kinase activity [GO:1904031]; telomerase holoenzyme complex assembly [GO:1905323]; positive regulation of protein localization to cell surface [GO:2000010]; protein stabilization [GO:0050821]; protein folding [GO:0006457]; cellular response to heat [GO:0034605]	UTP binding [GO:0002134]; CTP binding [GO:0002135]; RNA binding [GO:0003723]; double-stranded RNA binding [GO:0003725]; protein binding [GO:0005515]; ATP binding [GO:0005524]; GTP binding [GO:0005525]; sulfonylurea receptor binding [GO:0017098]; protein kinase regulator activity [GO:0019887]; kinase binding [GO:0019900]; protein kinase binding [GO:0019901]; MHC class II protein complex binding [GO:0023026]; nitric-oxide synthase regulator activity [GO:0030235]; TPR domain binding [GO:0030911]; heat shock protein binding [GO:0031072]; ubiquitin protein ligase binding [GO:0031625]; dATP binding [GO:0032564]; peptide binding [GO:0042277]; identical protein binding [GO:0042802]; protein homodimerization activity [GO:0042803]; histone deacetylase binding [GO:0042826]; ATP-dependent protein binding [GO:0043008]; protein folding chaperone [GO:0044183]; transmembrane transporter binding [GO:0044325]; cadherin binding [GO:0045296]; protein dimerization activity [GO:0046983]; tau protein binding [GO:0048156]; DNA polymerase binding [GO:0070182]; disordered domain specific binding [GO:0097718]; histone methyltransferase binding [GO:1990226]; unfolded protein binding [GO:0051082]	extracellular region [GO:0005576]; nucleus [GO:0005634]; nucleoplasm [GO:0005654]; cytoplasm [GO:0005737]; mitochondrion [GO:0005739]; lysosomal membrane [GO:0005765]; cytosol [GO:0005829]; cell surface [GO:0009986]; membrane [GO:0016020]; inclusion body [GO:0016234]; basolateral plasma membrane [GO:0016323]; apical plasma membrane [GO:0016324]; brush border membrane [GO:0031526]; secretory granule lumen [GO:0034774]; melanosome [GO:0042470]; neuronal cell body [GO:0043025]; dendritic growth cone [GO:0044294]; axonal growth cone [GO:0044295]; perinuclear region of cytoplasm [GO:0048471]; extracellular exosome [GO:0070062]; dynein axonemal particle [GO:0120293]; ficolin-1-rich granule lumen [GO:1904813]; sperm head plasma membrane [GO:1990913]; ooplasm [GO:1990917]; protein-containing complex [GO:0032991]; aryl hydrocarbon receptor complex [GO:0034751]; HSP90-CDC37 chaperone complex [GO:1990565]; plasma membrane [GO:0005886]
Nafisa_SEN7	Aminotran_1_2 domain-containing protein	LOC104968656	NA	E1BI62	4.6296	0.0168	XT NP B	2023ms1276	NA	NA	NA
Nafisa_SEN6	Aminotran_1_2 domain-containing protein	LOC104968656	NA	E1BI62	4.5966	-0.0305	XT NP B	2023ms1276	NA	NA	NA
Nafisa_SEN5	Aminotran_1_2 domain-containing protein	LOC104968656	NA	E1BI62	4.5883	-0.0648	XT NP B	2023ms1276	NA	NA	NA
Nafisa_SEN4	Aminotran_1_2 domain-containing protein	LOC104968656	NA	E1BI62	4.5806	-0.0397	XT NP B	2023ms1276	NA	NA	NA
Nafisa_SEN3	Aminotran_1_2 domain-containing protein	LOC104968656	NA	E1BI62	4.6516	0.032	XT NP B	2023ms1276	NA	NA	NA
Nafisa_SEN2	Aminotran_1_2 domain-containing protein	LOC104968656	NA	E1BI62	4.5734	-0.0595	XT NP B	2023ms1276	NA	NA	NA
Nafisa_SEN1	Aminotran_1_2 domain-containing protein	LOC104968656	NA	E1BI62	4.6241	0.0064	XT NP B	2023ms1276	NA	NA	NA
Nafisa_PRO7	Aminotran_1_2 domain-containing protein	LOC104968656	NA	E1BI62	4.6026	0.0477	XT NP B	2023ms1276	NA	NA	NA
Nafisa_PRO6	Aminotran_1_2 domain-containing protein	LOC104968656	NA	E1BI62	4.6784	0.1333	XT NP B	2023ms1276	NA	NA	NA
Nafisa_PRO5	Aminotran_1_2 domain-containing protein	LOC104968656	NA	E1BI62	4.5729	0.0357	XT NP B	2023ms1276	NA	NA	NA
Nafisa_PRO4	Aminotran_1_2 domain-containing protein	LOC104968656	NA	E1BI62	4.7604	0.1882	XT NP B	2023ms1276	NA	NA	NA
Nafisa_PRO3	Aminotran_1_2 domain-containing protein	LOC104968656	NA	E1BI62	4.7462	0.1757	XT NP B	2023ms1276	NA	NA	NA
Nafisa_PRO2	Aminotran_1_2 domain-containing protein	LOC104968656	NA	E1BI62	4.6602	0.1085	XT NP B	2023ms1276	NA	NA	NA
Nafisa_PRO1	Aminotran_1_2 domain-containing protein	LOC104968656	NA	E1BI62	4.6677	0.1204	XT NP B	2023ms1276	NA	NA	NA
Nafisa_SEN7	Serine/threonine kinase 3;Non-specific serine/threonine protein kinase;Non-specific serine/threonine protein kinase	STK3;STK3;STK3	NA	A0A3Q1LXF1;A0A3Q1MUI5;A0JN96	3.8567	-0.756	XT NP B	2023ms1276	; ;	; ;	; ;
Nafisa_SEN6	Serine/threonine kinase 3;Non-specific serine/threonine protein kinase;Non-specific serine/threonine protein kinase	STK3;STK3;STK3	NA	A0A3Q1LXF1;A0A3Q1MUI5;A0JN96	3.6969	-0.9302	XT NP B	2023ms1276	; ;	; ;	; ;
Nafisa_SEN5	Serine/threonine kinase 3;Non-specific serine/threonine protein kinase;Non-specific serine/threonine protein kinase	STK3;STK3;STK3	NA	A0A3Q1LXF1;A0A3Q1MUI5;A0JN96	3.7054	-0.9478	XT NP B	2023ms1276	; ;	; ;	; ;
Nafisa_SEN4	Serine/threonine kinase 3;Non-specific serine/threonine protein kinase;Non-specific serine/threonine protein kinase	STK3;STK3;STK3	NA	A0A3Q1LXF1;A0A3Q1MUI5;A0JN96	3.5307	-1.0896	XT NP B	2023ms1276	; ;	; ;	; ;
Nafisa_SEN3	Serine/threonine kinase 3;Non-specific serine/threonine protein kinase;Non-specific serine/threonine protein kinase	STK3;STK3;STK3	NA	A0A3Q1LXF1;A0A3Q1MUI5;A0JN96	3.6351	-0.9846	XT NP B	2023ms1276	; ;	; ;	; ;
Nafisa_SEN2	Serine/threonine kinase 3;Non-specific serine/threonine protein kinase;Non-specific serine/threonine protein kinase	STK3;STK3;STK3	NA	A0A3Q1LXF1;A0A3Q1MUI5;A0JN96	3.7069	-0.926	XT NP B	2023ms1276	; ;	; ;	; ;
Nafisa_SEN1	Serine/threonine kinase 3;Non-specific serine/threonine protein kinase;Non-specific serine/threonine protein kinase	STK3;STK3;STK3	NA	A0A3Q1LXF1;A0A3Q1MUI5;A0JN96	3.8791	-0.7386	XT NP B	2023ms1276	; ;	; ;	; ;
Nafisa_PRO7	Serine/threonine kinase 3;Non-specific serine/threonine protein kinase;Non-specific serine/threonine protein kinase	STK3;STK3;STK3	NA	A0A3Q1LXF1;A0A3Q1MUI5;A0JN96	3.9717	-0.5831	XT NP B	2023ms1276	; ;	; ;	; ;
Nafisa_PRO6	Serine/threonine kinase 3;Non-specific serine/threonine protein kinase;Non-specific serine/threonine protein kinase	STK3;STK3;STK3	NA	A0A3Q1LXF1;A0A3Q1MUI5;A0JN96	3.7404	-0.8047	XT NP B	2023ms1276	; ;	; ;	; ;
Nafisa_PRO5	Serine/threonine kinase 3;Non-specific serine/threonine protein kinase;Non-specific serine/threonine protein kinase	STK3;STK3;STK3	NA	A0A3Q1LXF1;A0A3Q1MUI5;A0JN96	3.6636	-0.8736	XT NP B	2023ms1276	; ;	; ;	; ;
Nafisa_PRO2	Serine/threonine kinase 3;Non-specific serine/threonine protein kinase;Non-specific serine/threonine protein kinase	STK3;STK3;STK3	NA	A0A3Q1LXF1;A0A3Q1MUI5;A0JN96	3.7039	-0.8479	XT NP B	2023ms1276	; ;	; ;	; ;
Nafisa_PRO1	Serine/threonine kinase 3;Non-specific serine/threonine protein kinase;Non-specific serine/threonine protein kinase	STK3;STK3;STK3	NA	A0A3Q1LXF1;A0A3Q1MUI5;A0JN96	3.6787	-0.8686	XT NP B	2023ms1276	; ;	; ;	; ;
Nafisa_SEN7	NUP43 protein	NUP43	Q8NFH3	A3KMW1	4.4852	-0.1275	XT NP B	2023ms1276	NA	NA	NA
Nafisa_SEN6	NUP43 protein	NUP43	Q8NFH3	A3KMW1	4.6167	-0.0104	XT NP B	2023ms1276	NA	NA	NA
Nafisa_SEN5	NUP43 protein	NUP43	Q8NFH3	A3KMW1	4.615	-0.0381	XT NP B	2023ms1276	NA	NA	NA
Nafisa_SEN4	NUP43 protein	NUP43	Q8NFH3	A3KMW1	4.4869	-0.1334	XT NP B	2023ms1276	NA	NA	NA
Nafisa_SEN3	NUP43 protein	NUP43	Q8NFH3	A3KMW1	4.5158	-0.1039	XT NP B	2023ms1276	NA	NA	NA
Nafisa_SEN2	NUP43 protein	NUP43	Q8NFH3	A3KMW1	4.5709	-0.062	XT NP B	2023ms1276	NA	NA	NA
Nafisa_SEN1	NUP43 protein	NUP43	Q8NFH3	A3KMW1	4.5677	-0.05	XT NP B	2023ms1276	NA	NA	NA
Nafisa_PRO7	NUP43 protein	NUP43	Q8NFH3	A3KMW1	3.8134	-0.7414	XT NP B	2023ms1276	NA	NA	NA
Nafisa_PRO6	NUP43 protein	NUP43	Q8NFH3	A3KMW1	3.6305	-0.9145	XT NP B	2023ms1276	NA	NA	NA
Nafisa_PRO5	NUP43 protein	NUP43	Q8NFH3	A3KMW1	3.9378	-0.5994	XT NP B	2023ms1276	NA	NA	NA
Nafisa_PRO4	NUP43 protein	NUP43	Q8NFH3	A3KMW1	3.6588	-0.9135	XT NP B	2023ms1276	NA	NA	NA
Nafisa_PRO3	NUP43 protein	NUP43	Q8NFH3	A3KMW1	3.7278	-0.8427	XT NP B	2023ms1276	NA	NA	NA
Nafisa_PRO2	NUP43 protein	NUP43	Q8NFH3	A3KMW1	3.7972	-0.7546	XT NP B	2023ms1276	NA	NA	NA
Nafisa_PRO1	NUP43 protein	NUP43	Q8NFH3	A3KMW1	3.7461	-0.8012	XT NP B	2023ms1276	NA	NA	NA
Nafisa_SEN7	Nuclear factor of activated T-cells, cytoplasmic 1;Isoform of O95644, Isoform C-beta of Nuclear factor of activated T-cells, cytoplasmic 1	NFATC1;NFATC1	NA	O95644;O95644-6	4.1114	-0.5014	XT NP A	2023ms1276	aortic valve morphogenesis [GO:0003180]; pulmonary valve morphogenesis [GO:0003184]; intracellular signal transduction [GO:0035556]; positive regulation of transcription, DNA-templated [GO:0045893]; negative regulation of Wnt signaling pathway [GO:0030178]; calcineurin-NFAT signaling cascade [GO:0033173]; positive regulation of transcription by RNA polymerase II [GO:0045944]; negative regulation of vascular associated smooth muscle cell differentiation [GO:1905064]; cytokine production [GO:0001816]; regulation of transcription by RNA polymerase II [GO:0006357];	RNA polymerase II cis-regulatory region sequence-specific DNA binding [GO:0000978]; DNA-binding transcription factor activity, RNA polymerase II-specific [GO:0000981]; transcription coactivator binding [GO:0001223]; DNA-binding transcription activator activity, RNA polymerase II-specific [GO:0001228]; DNA-binding transcription factor activity [GO:0003700]; protein binding [GO:0005515]; FK506 binding [GO:0005528]; mitogen-activated protein kinase p38 binding [GO:0048273]; RNA polymerase II-specific DNA-binding transcription factor binding [GO:0061629]; sequence-specific double-stranded DNA binding [GO:1990837]; transcription factor binding [GO:0008134];	chromatin [GO:0000785]; nucleus [GO:0005634]; nucleoplasm [GO:0005654]; cytoplasm [GO:0005737]; cytosol [GO:0005829]; nuclear body [GO:0016604]; transcription regulator complex [GO:0005667];
Nafisa_SEN6	Nuclear factor of activated T-cells, cytoplasmic 1;Isoform of O95644, Isoform C-beta of Nuclear factor of activated T-cells, cytoplasmic 1	NFATC1;NFATC1	NA	O95644;O95644-6	4.2374	-0.3896	XT NP A	2023ms1276	aortic valve morphogenesis [GO:0003180]; pulmonary valve morphogenesis [GO:0003184]; intracellular signal transduction [GO:0035556]; positive regulation of transcription, DNA-templated [GO:0045893]; negative regulation of Wnt signaling pathway [GO:0030178]; calcineurin-NFAT signaling cascade [GO:0033173]; positive regulation of transcription by RNA polymerase II [GO:0045944]; negative regulation of vascular associated smooth muscle cell differentiation [GO:1905064]; cytokine production [GO:0001816]; regulation of transcription by RNA polymerase II [GO:0006357];	RNA polymerase II cis-regulatory region sequence-specific DNA binding [GO:0000978]; DNA-binding transcription factor activity, RNA polymerase II-specific [GO:0000981]; transcription coactivator binding [GO:0001223]; DNA-binding transcription activator activity, RNA polymerase II-specific [GO:0001228]; DNA-binding transcription factor activity [GO:0003700]; protein binding [GO:0005515]; FK506 binding [GO:0005528]; mitogen-activated protein kinase p38 binding [GO:0048273]; RNA polymerase II-specific DNA-binding transcription factor binding [GO:0061629]; sequence-specific double-stranded DNA binding [GO:1990837]; transcription factor binding [GO:0008134];	chromatin [GO:0000785]; nucleus [GO:0005634]; nucleoplasm [GO:0005654]; cytoplasm [GO:0005737]; cytosol [GO:0005829]; nuclear body [GO:0016604]; transcription regulator complex [GO:0005667];
Nafisa_SEN5	Nuclear factor of activated T-cells, cytoplasmic 1;Isoform of O95644, Isoform C-beta of Nuclear factor of activated T-cells, cytoplasmic 1	NFATC1;NFATC1	NA	O95644;O95644-6	4.1829	-0.4702	XT NP A	2023ms1276	aortic valve morphogenesis [GO:0003180]; pulmonary valve morphogenesis [GO:0003184]; intracellular signal transduction [GO:0035556]; positive regulation of transcription, DNA-templated [GO:0045893]; negative regulation of Wnt signaling pathway [GO:0030178]; calcineurin-NFAT signaling cascade [GO:0033173]; positive regulation of transcription by RNA polymerase II [GO:0045944]; negative regulation of vascular associated smooth muscle cell differentiation [GO:1905064]; cytokine production [GO:0001816]; regulation of transcription by RNA polymerase II [GO:0006357];	RNA polymerase II cis-regulatory region sequence-specific DNA binding [GO:0000978]; DNA-binding transcription factor activity, RNA polymerase II-specific [GO:0000981]; transcription coactivator binding [GO:0001223]; DNA-binding transcription activator activity, RNA polymerase II-specific [GO:0001228]; DNA-binding transcription factor activity [GO:0003700]; protein binding [GO:0005515]; FK506 binding [GO:0005528]; mitogen-activated protein kinase p38 binding [GO:0048273]; RNA polymerase II-specific DNA-binding transcription factor binding [GO:0061629]; sequence-specific double-stranded DNA binding [GO:1990837]; transcription factor binding [GO:0008134];	chromatin [GO:0000785]; nucleus [GO:0005634]; nucleoplasm [GO:0005654]; cytoplasm [GO:0005737]; cytosol [GO:0005829]; nuclear body [GO:0016604]; transcription regulator complex [GO:0005667];
Nafisa_SEN4	Nuclear factor of activated T-cells, cytoplasmic 1;Isoform of O95644, Isoform C-beta of Nuclear factor of activated T-cells, cytoplasmic 1	NFATC1;NFATC1	NA	O95644;O95644-6	4.2553	-0.365	XT NP A	2023ms1276	aortic valve morphogenesis [GO:0003180]; pulmonary valve morphogenesis [GO:0003184]; intracellular signal transduction [GO:0035556]; positive regulation of transcription, DNA-templated [GO:0045893]; negative regulation of Wnt signaling pathway [GO:0030178]; calcineurin-NFAT signaling cascade [GO:0033173]; positive regulation of transcription by RNA polymerase II [GO:0045944]; negative regulation of vascular associated smooth muscle cell differentiation [GO:1905064]; cytokine production [GO:0001816]; regulation of transcription by RNA polymerase II [GO:0006357];	RNA polymerase II cis-regulatory region sequence-specific DNA binding [GO:0000978]; DNA-binding transcription factor activity, RNA polymerase II-specific [GO:0000981]; transcription coactivator binding [GO:0001223]; DNA-binding transcription activator activity, RNA polymerase II-specific [GO:0001228]; DNA-binding transcription factor activity [GO:0003700]; protein binding [GO:0005515]; FK506 binding [GO:0005528]; mitogen-activated protein kinase p38 binding [GO:0048273]; RNA polymerase II-specific DNA-binding transcription factor binding [GO:0061629]; sequence-specific double-stranded DNA binding [GO:1990837]; transcription factor binding [GO:0008134];	chromatin [GO:0000785]; nucleus [GO:0005634]; nucleoplasm [GO:0005654]; cytoplasm [GO:0005737]; cytosol [GO:0005829]; nuclear body [GO:0016604]; transcription regulator complex [GO:0005667];
Nafisa_SEN3	Nuclear factor of activated T-cells, cytoplasmic 1;Isoform of O95644, Isoform C-beta of Nuclear factor of activated T-cells, cytoplasmic 1	NFATC1;NFATC1	NA	O95644;O95644-6	4.1418	-0.4779	XT NP A	2023ms1276	aortic valve morphogenesis [GO:0003180]; pulmonary valve morphogenesis [GO:0003184]; intracellular signal transduction [GO:0035556]; positive regulation of transcription, DNA-templated [GO:0045893]; negative regulation of Wnt signaling pathway [GO:0030178]; calcineurin-NFAT signaling cascade [GO:0033173]; positive regulation of transcription by RNA polymerase II [GO:0045944]; negative regulation of vascular associated smooth muscle cell differentiation [GO:1905064]; cytokine production [GO:0001816]; regulation of transcription by RNA polymerase II [GO:0006357];	RNA polymerase II cis-regulatory region sequence-specific DNA binding [GO:0000978]; DNA-binding transcription factor activity, RNA polymerase II-specific [GO:0000981]; transcription coactivator binding [GO:0001223]; DNA-binding transcription activator activity, RNA polymerase II-specific [GO:0001228]; DNA-binding transcription factor activity [GO:0003700]; protein binding [GO:0005515]; FK506 binding [GO:0005528]; mitogen-activated protein kinase p38 binding [GO:0048273]; RNA polymerase II-specific DNA-binding transcription factor binding [GO:0061629]; sequence-specific double-stranded DNA binding [GO:1990837]; transcription factor binding [GO:0008134];	chromatin [GO:0000785]; nucleus [GO:0005634]; nucleoplasm [GO:0005654]; cytoplasm [GO:0005737]; cytosol [GO:0005829]; nuclear body [GO:0016604]; transcription regulator complex [GO:0005667];
Nafisa_SEN2	Nuclear factor of activated T-cells, cytoplasmic 1;Isoform of O95644, Isoform C-beta of Nuclear factor of activated T-cells, cytoplasmic 1	NFATC1;NFATC1	NA	O95644;O95644-6	4.1577	-0.4753	XT NP A	2023ms1276	aortic valve morphogenesis [GO:0003180]; pulmonary valve morphogenesis [GO:0003184]; intracellular signal transduction [GO:0035556]; positive regulation of transcription, DNA-templated [GO:0045893]; negative regulation of Wnt signaling pathway [GO:0030178]; calcineurin-NFAT signaling cascade [GO:0033173]; positive regulation of transcription by RNA polymerase II [GO:0045944]; negative regulation of vascular associated smooth muscle cell differentiation [GO:1905064]; cytokine production [GO:0001816]; regulation of transcription by RNA polymerase II [GO:0006357];	RNA polymerase II cis-regulatory region sequence-specific DNA binding [GO:0000978]; DNA-binding transcription factor activity, RNA polymerase II-specific [GO:0000981]; transcription coactivator binding [GO:0001223]; DNA-binding transcription activator activity, RNA polymerase II-specific [GO:0001228]; DNA-binding transcription factor activity [GO:0003700]; protein binding [GO:0005515]; FK506 binding [GO:0005528]; mitogen-activated protein kinase p38 binding [GO:0048273]; RNA polymerase II-specific DNA-binding transcription factor binding [GO:0061629]; sequence-specific double-stranded DNA binding [GO:1990837]; transcription factor binding [GO:0008134];	chromatin [GO:0000785]; nucleus [GO:0005634]; nucleoplasm [GO:0005654]; cytoplasm [GO:0005737]; cytosol [GO:0005829]; nuclear body [GO:0016604]; transcription regulator complex [GO:0005667];
Nafisa_SEN1	Nuclear factor of activated T-cells, cytoplasmic 1;Isoform of O95644, Isoform C-beta of Nuclear factor of activated T-cells, cytoplasmic 1	NFATC1;NFATC1	NA	O95644;O95644-6	4.1903	-0.4274	XT NP A	2023ms1276	aortic valve morphogenesis [GO:0003180]; pulmonary valve morphogenesis [GO:0003184]; intracellular signal transduction [GO:0035556]; positive regulation of transcription, DNA-templated [GO:0045893]; negative regulation of Wnt signaling pathway [GO:0030178]; calcineurin-NFAT signaling cascade [GO:0033173]; positive regulation of transcription by RNA polymerase II [GO:0045944]; negative regulation of vascular associated smooth muscle cell differentiation [GO:1905064]; cytokine production [GO:0001816]; regulation of transcription by RNA polymerase II [GO:0006357];	RNA polymerase II cis-regulatory region sequence-specific DNA binding [GO:0000978]; DNA-binding transcription factor activity, RNA polymerase II-specific [GO:0000981]; transcription coactivator binding [GO:0001223]; DNA-binding transcription activator activity, RNA polymerase II-specific [GO:0001228]; DNA-binding transcription factor activity [GO:0003700]; protein binding [GO:0005515]; FK506 binding [GO:0005528]; mitogen-activated protein kinase p38 binding [GO:0048273]; RNA polymerase II-specific DNA-binding transcription factor binding [GO:0061629]; sequence-specific double-stranded DNA binding [GO:1990837]; transcription factor binding [GO:0008134];	chromatin [GO:0000785]; nucleus [GO:0005634]; nucleoplasm [GO:0005654]; cytoplasm [GO:0005737]; cytosol [GO:0005829]; nuclear body [GO:0016604]; transcription regulator complex [GO:0005667];
Nafisa_PRO2	Nuclear factor of activated T-cells, cytoplasmic 1;Isoform of O95644, Isoform C-beta of Nuclear factor of activated T-cells, cytoplasmic 1	NFATC1;NFATC1	NA	O95644;O95644-6	4.0737	-0.478	XT NP A	2023ms1276	aortic valve morphogenesis [GO:0003180]; pulmonary valve morphogenesis [GO:0003184]; intracellular signal transduction [GO:0035556]; positive regulation of transcription, DNA-templated [GO:0045893]; negative regulation of Wnt signaling pathway [GO:0030178]; calcineurin-NFAT signaling cascade [GO:0033173]; positive regulation of transcription by RNA polymerase II [GO:0045944]; negative regulation of vascular associated smooth muscle cell differentiation [GO:1905064]; cytokine production [GO:0001816]; regulation of transcription by RNA polymerase II [GO:0006357];	RNA polymerase II cis-regulatory region sequence-specific DNA binding [GO:0000978]; DNA-binding transcription factor activity, RNA polymerase II-specific [GO:0000981]; transcription coactivator binding [GO:0001223]; DNA-binding transcription activator activity, RNA polymerase II-specific [GO:0001228]; DNA-binding transcription factor activity [GO:0003700]; protein binding [GO:0005515]; FK506 binding [GO:0005528]; mitogen-activated protein kinase p38 binding [GO:0048273]; RNA polymerase II-specific DNA-binding transcription factor binding [GO:0061629]; sequence-specific double-stranded DNA binding [GO:1990837]; transcription factor binding [GO:0008134];	chromatin [GO:0000785]; nucleus [GO:0005634]; nucleoplasm [GO:0005654]; cytoplasm [GO:0005737]; cytosol [GO:0005829]; nuclear body [GO:0016604]; transcription regulator complex [GO:0005667];
Nafisa_SEN7	Protein-tyrosine-phosphatase;Protein-tyrosine-phosphatase;Protein-tyrosine-phosphatase	PTPRD;PTPRD;PTPRD	NA	A0A3Q1LUB1;A0A3Q1M422;A0A3Q1MH23	4.7291	0.1163	XT NP B	2023ms1276	; ;	; ;	; ;
Nafisa_SEN6	Protein-tyrosine-phosphatase;Protein-tyrosine-phosphatase;Protein-tyrosine-phosphatase	PTPRD;PTPRD;PTPRD	NA	A0A3Q1LUB1;A0A3Q1M422;A0A3Q1MH23	4.7951	0.168	XT NP B	2023ms1276	; ;	; ;	; ;
Nafisa_SEN5	Protein-tyrosine-phosphatase;Protein-tyrosine-phosphatase;Protein-tyrosine-phosphatase	PTPRD;PTPRD;PTPRD	NA	A0A3Q1LUB1;A0A3Q1M422;A0A3Q1MH23	4.697	0.0438	XT NP B	2023ms1276	; ;	; ;	; ;
Nafisa_SEN4	Protein-tyrosine-phosphatase;Protein-tyrosine-phosphatase;Protein-tyrosine-phosphatase	PTPRD;PTPRD;PTPRD	NA	A0A3Q1LUB1;A0A3Q1M422;A0A3Q1MH23	4.7212	0.1008	XT NP B	2023ms1276	; ;	; ;	; ;
Nafisa_SEN3	Protein-tyrosine-phosphatase;Protein-tyrosine-phosphatase;Protein-tyrosine-phosphatase	PTPRD;PTPRD;PTPRD	NA	A0A3Q1LUB1;A0A3Q1M422;A0A3Q1MH23	4.7795	0.1598	XT NP B	2023ms1276	; ;	; ;	; ;
Nafisa_SEN2	Protein-tyrosine-phosphatase;Protein-tyrosine-phosphatase;Protein-tyrosine-phosphatase	PTPRD;PTPRD;PTPRD	NA	A0A3Q1LUB1;A0A3Q1M422;A0A3Q1MH23	4.6795	0.0466	XT NP B	2023ms1276	; ;	; ;	; ;
Nafisa_SEN1	Protein-tyrosine-phosphatase;Protein-tyrosine-phosphatase;Protein-tyrosine-phosphatase	PTPRD;PTPRD;PTPRD	NA	A0A3Q1LUB1;A0A3Q1M422;A0A3Q1MH23	4.7958	0.1781	XT NP B	2023ms1276	; ;	; ;	; ;
Nafisa_PRO7	Protein-tyrosine-phosphatase;Protein-tyrosine-phosphatase;Protein-tyrosine-phosphatase	PTPRD;PTPRD;PTPRD	NA	A0A3Q1LUB1;A0A3Q1M422;A0A3Q1MH23	4.7776	0.2228	XT NP B	2023ms1276	; ;	; ;	; ;
Nafisa_PRO6	Protein-tyrosine-phosphatase;Protein-tyrosine-phosphatase;Protein-tyrosine-phosphatase	PTPRD;PTPRD;PTPRD	NA	A0A3Q1LUB1;A0A3Q1M422;A0A3Q1MH23	4.7495	0.2044	XT NP B	2023ms1276	; ;	; ;	; ;
Nafisa_PRO5	Protein-tyrosine-phosphatase;Protein-tyrosine-phosphatase;Protein-tyrosine-phosphatase	PTPRD;PTPRD;PTPRD	NA	A0A3Q1LUB1;A0A3Q1M422;A0A3Q1MH23	4.7485	0.2113	XT NP B	2023ms1276	; ;	; ;	; ;
Nafisa_PRO4	Protein-tyrosine-phosphatase;Protein-tyrosine-phosphatase;Protein-tyrosine-phosphatase	PTPRD;PTPRD;PTPRD	NA	A0A3Q1LUB1;A0A3Q1M422;A0A3Q1MH23	4.7412	0.169	XT NP B	2023ms1276	; ;	; ;	; ;
Nafisa_PRO3	Protein-tyrosine-phosphatase;Protein-tyrosine-phosphatase;Protein-tyrosine-phosphatase	PTPRD;PTPRD;PTPRD	NA	A0A3Q1LUB1;A0A3Q1M422;A0A3Q1MH23	4.7239	0.1533	XT NP B	2023ms1276	; ;	; ;	; ;
Nafisa_PRO2	Protein-tyrosine-phosphatase;Protein-tyrosine-phosphatase;Protein-tyrosine-phosphatase	PTPRD;PTPRD;PTPRD	NA	A0A3Q1LUB1;A0A3Q1M422;A0A3Q1MH23	4.7888	0.2371	XT NP B	2023ms1276	; ;	; ;	; ;
Nafisa_PRO1	Protein-tyrosine-phosphatase;Protein-tyrosine-phosphatase;Protein-tyrosine-phosphatase	PTPRD;PTPRD;PTPRD	NA	A0A3Q1LUB1;A0A3Q1M422;A0A3Q1MH23	4.7612	0.2139	XT NP B	2023ms1276	; ;	; ;	; ;
Nafisa_SEN7	T-cell surface antigen T4/Leu-3;T-cell surface antigen T4/Leu-3;T-cell surface antigen T4/Leu-3	CD4;CD4;CD4	NA	A7YY52;F1MJK4;F6Q6F6	4.2921	-0.3206	XT NP B	2023ms1276	; ;	; ;	; ;
Nafisa_SEN6	T-cell surface antigen T4/Leu-3;T-cell surface antigen T4/Leu-3;T-cell surface antigen T4/Leu-3	CD4;CD4;CD4	NA	A7YY52;F1MJK4;F6Q6F6	4.3581	-0.2689	XT NP B	2023ms1276	; ;	; ;	; ;
Nafisa_SEN5	T-cell surface antigen T4/Leu-3;T-cell surface antigen T4/Leu-3;T-cell surface antigen T4/Leu-3	CD4;CD4;CD4	NA	A7YY52;F1MJK4;F6Q6F6	4.3508	-0.3023	XT NP B	2023ms1276	; ;	; ;	; ;
Nafisa_SEN4	T-cell surface antigen T4/Leu-3;T-cell surface antigen T4/Leu-3;T-cell surface antigen T4/Leu-3	CD4;CD4;CD4	NA	A7YY52;F1MJK4;F6Q6F6	4.3428	-0.2775	XT NP B	2023ms1276	; ;	; ;	; ;
Nafisa_SEN3	T-cell surface antigen T4/Leu-3;T-cell surface antigen T4/Leu-3;T-cell surface antigen T4/Leu-3	CD4;CD4;CD4	NA	A7YY52;F1MJK4;F6Q6F6	4.3741	-0.2456	XT NP B	2023ms1276	; ;	; ;	; ;
Nafisa_SEN2	T-cell surface antigen T4/Leu-3;T-cell surface antigen T4/Leu-3;T-cell surface antigen T4/Leu-3	CD4;CD4;CD4	NA	A7YY52;F1MJK4;F6Q6F6	4.2175	-0.4154	XT NP B	2023ms1276	; ;	; ;	; ;
Nafisa_SEN1	T-cell surface antigen T4/Leu-3;T-cell surface antigen T4/Leu-3;T-cell surface antigen T4/Leu-3	CD4;CD4;CD4	NA	A7YY52;F1MJK4;F6Q6F6	4.3079	-0.3098	XT NP B	2023ms1276	; ;	; ;	; ;
Nafisa_PRO7	T-cell surface antigen T4/Leu-3;T-cell surface antigen T4/Leu-3;T-cell surface antigen T4/Leu-3	CD4;CD4;CD4	NA	A7YY52;F1MJK4;F6Q6F6	4.4117	-0.1431	XT NP B	2023ms1276	; ;	; ;	; ;
Nafisa_PRO6	T-cell surface antigen T4/Leu-3;T-cell surface antigen T4/Leu-3;T-cell surface antigen T4/Leu-3	CD4;CD4;CD4	NA	A7YY52;F1MJK4;F6Q6F6	4.3836	-0.1615	XT NP B	2023ms1276	; ;	; ;	; ;
Nafisa_PRO5	T-cell surface antigen T4/Leu-3;T-cell surface antigen T4/Leu-3;T-cell surface antigen T4/Leu-3	CD4;CD4;CD4	NA	A7YY52;F1MJK4;F6Q6F6	4.3976	-0.1396	XT NP B	2023ms1276	; ;	; ;	; ;
Nafisa_PRO4	T-cell surface antigen T4/Leu-3;T-cell surface antigen T4/Leu-3;T-cell surface antigen T4/Leu-3	CD4;CD4;CD4	NA	A7YY52;F1MJK4;F6Q6F6	4.3409	-0.2313	XT NP B	2023ms1276	; ;	; ;	; ;
Nafisa_PRO3	T-cell surface antigen T4/Leu-3;T-cell surface antigen T4/Leu-3;T-cell surface antigen T4/Leu-3	CD4;CD4;CD4	NA	A7YY52;F1MJK4;F6Q6F6	4.445	-0.1255	XT NP B	2023ms1276	; ;	; ;	; ;
Nafisa_PRO2	T-cell surface antigen T4/Leu-3;T-cell surface antigen T4/Leu-3;T-cell surface antigen T4/Leu-3	CD4;CD4;CD4	NA	A7YY52;F1MJK4;F6Q6F6	4.4213	-0.1305	XT NP B	2023ms1276	; ;	; ;	; ;
Nafisa_PRO1	T-cell surface antigen T4/Leu-3;T-cell surface antigen T4/Leu-3;T-cell surface antigen T4/Leu-3	CD4;CD4;CD4	NA	A7YY52;F1MJK4;F6Q6F6	4.3613	-0.186	XT NP B	2023ms1276	; ;	; ;	; ;
Nafisa_SEN7	Hyccin;Isoform of Q9BYI3, Isoform 3 of Hyccin	FAM126A;FAM126A	NA	Q9BYI3;Q9BYI3-3	4.2474	-0.3654	XT NP A	2023ms1276	myelination [GO:0042552]; phosphatidylinositol phosphate biosynthetic process [GO:0046854]; protein localization to plasma membrane [GO:0072659];	protein binding [GO:0005515];	cytosol [GO:0005829]; plasma membrane [GO:0005886];
Nafisa_SEN6	Hyccin;Isoform of Q9BYI3, Isoform 3 of Hyccin	FAM126A;FAM126A	NA	Q9BYI3;Q9BYI3-3	4.319	-0.3081	XT NP A	2023ms1276	myelination [GO:0042552]; phosphatidylinositol phosphate biosynthetic process [GO:0046854]; protein localization to plasma membrane [GO:0072659];	protein binding [GO:0005515];	cytosol [GO:0005829]; plasma membrane [GO:0005886];
Nafisa_SEN5	Hyccin;Isoform of Q9BYI3, Isoform 3 of Hyccin	FAM126A;FAM126A	NA	Q9BYI3;Q9BYI3-3	4.298	-0.3551	XT NP A	2023ms1276	myelination [GO:0042552]; phosphatidylinositol phosphate biosynthetic process [GO:0046854]; protein localization to plasma membrane [GO:0072659];	protein binding [GO:0005515];	cytosol [GO:0005829]; plasma membrane [GO:0005886];
Nafisa_SEN4	Hyccin;Isoform of Q9BYI3, Isoform 3 of Hyccin	FAM126A;FAM126A	NA	Q9BYI3;Q9BYI3-3	4.2179	-0.4024	XT NP A	2023ms1276	myelination [GO:0042552]; phosphatidylinositol phosphate biosynthetic process [GO:0046854]; protein localization to plasma membrane [GO:0072659];	protein binding [GO:0005515];	cytosol [GO:0005829]; plasma membrane [GO:0005886];
Nafisa_SEN3	Hyccin;Isoform of Q9BYI3, Isoform 3 of Hyccin	FAM126A;FAM126A	NA	Q9BYI3;Q9BYI3-3	4.0854	-0.5342	XT NP A	2023ms1276	myelination [GO:0042552]; phosphatidylinositol phosphate biosynthetic process [GO:0046854]; protein localization to plasma membrane [GO:0072659];	protein binding [GO:0005515];	cytosol [GO:0005829]; plasma membrane [GO:0005886];
Nafisa_SEN2	Hyccin;Isoform of Q9BYI3, Isoform 3 of Hyccin	FAM126A;FAM126A	NA	Q9BYI3;Q9BYI3-3	4.2945	-0.3384	XT NP A	2023ms1276	myelination [GO:0042552]; phosphatidylinositol phosphate biosynthetic process [GO:0046854]; protein localization to plasma membrane [GO:0072659];	protein binding [GO:0005515];	cytosol [GO:0005829]; plasma membrane [GO:0005886];
Nafisa_SEN1	Hyccin;Isoform of Q9BYI3, Isoform 3 of Hyccin	FAM126A;FAM126A	NA	Q9BYI3;Q9BYI3-3	4.11	-0.5077	XT NP A	2023ms1276	myelination [GO:0042552]; phosphatidylinositol phosphate biosynthetic process [GO:0046854]; protein localization to plasma membrane [GO:0072659];	protein binding [GO:0005515];	cytosol [GO:0005829]; plasma membrane [GO:0005886];
Nafisa_PRO7	Hyccin;Isoform of Q9BYI3, Isoform 3 of Hyccin	FAM126A;FAM126A	NA	Q9BYI3;Q9BYI3-3	3.8737	-0.6811	XT NP A	2023ms1276	myelination [GO:0042552]; phosphatidylinositol phosphate biosynthetic process [GO:0046854]; protein localization to plasma membrane [GO:0072659];	protein binding [GO:0005515];	cytosol [GO:0005829]; plasma membrane [GO:0005886];
Nafisa_PRO6	Hyccin;Isoform of Q9BYI3, Isoform 3 of Hyccin	FAM126A;FAM126A	NA	Q9BYI3;Q9BYI3-3	3.9156	-0.6295	XT NP A	2023ms1276	myelination [GO:0042552]; phosphatidylinositol phosphate biosynthetic process [GO:0046854]; protein localization to plasma membrane [GO:0072659];	protein binding [GO:0005515];	cytosol [GO:0005829]; plasma membrane [GO:0005886];
Nafisa_PRO5	Hyccin;Isoform of Q9BYI3, Isoform 3 of Hyccin	FAM126A;FAM126A	NA	Q9BYI3;Q9BYI3-3	3.8437	-0.6935	XT NP A	2023ms1276	myelination [GO:0042552]; phosphatidylinositol phosphate biosynthetic process [GO:0046854]; protein localization to plasma membrane [GO:0072659];	protein binding [GO:0005515];	cytosol [GO:0005829]; plasma membrane [GO:0005886];
Nafisa_PRO4	Hyccin;Isoform of Q9BYI3, Isoform 3 of Hyccin	FAM126A;FAM126A	NA	Q9BYI3;Q9BYI3-3	4.1728	-0.3994	XT NP A	2023ms1276	myelination [GO:0042552]; phosphatidylinositol phosphate biosynthetic process [GO:0046854]; protein localization to plasma membrane [GO:0072659];	protein binding [GO:0005515];	cytosol [GO:0005829]; plasma membrane [GO:0005886];
Nafisa_PRO2	Hyccin;Isoform of Q9BYI3, Isoform 3 of Hyccin	FAM126A;FAM126A	NA	Q9BYI3;Q9BYI3-3	3.5846	-0.9672	XT NP A	2023ms1276	myelination [GO:0042552]; phosphatidylinositol phosphate biosynthetic process [GO:0046854]; protein localization to plasma membrane [GO:0072659];	protein binding [GO:0005515];	cytosol [GO:0005829]; plasma membrane [GO:0005886];
Nafisa_SEN7	Nischarin	NISCH	Q9Y2I1	F1N322	3.9241	-0.6886	XT NP B	2023ms1276	NA	NA	NA
Nafisa_SEN6	Nischarin	NISCH	Q9Y2I1	F1N322	3.8479	-0.7792	XT NP B	2023ms1276	NA	NA	NA
Nafisa_SEN5	Nischarin	NISCH	Q9Y2I1	F1N322	3.8337	-0.8195	XT NP B	2023ms1276	NA	NA	NA
Nafisa_SEN4	Nischarin	NISCH	Q9Y2I1	F1N322	4.0597	-0.5607	XT NP B	2023ms1276	NA	NA	NA
Nafisa_SEN3	Nischarin	NISCH	Q9Y2I1	F1N322	3.9936	-0.626	XT NP B	2023ms1276	NA	NA	NA
Nafisa_SEN2	Nischarin	NISCH	Q9Y2I1	F1N322	3.9218	-0.7111	XT NP B	2023ms1276	NA	NA	NA
Nafisa_SEN1	Nischarin	NISCH	Q9Y2I1	F1N322	3.9147	-0.703	XT NP B	2023ms1276	NA	NA	NA
Nafisa_PRO7	Nischarin	NISCH	Q9Y2I1	F1N322	3.841	-0.7139	XT NP B	2023ms1276	NA	NA	NA
Nafisa_PRO6	Nischarin	NISCH	Q9Y2I1	F1N322	3.8881	-0.657	XT NP B	2023ms1276	NA	NA	NA
Nafisa_PRO5	Nischarin	NISCH	Q9Y2I1	F1N322	3.9086	-0.6285	XT NP B	2023ms1276	NA	NA	NA
Nafisa_PRO4	Nischarin	NISCH	Q9Y2I1	F1N322	3.9508	-0.6214	XT NP B	2023ms1276	NA	NA	NA
Nafisa_PRO3	Nischarin	NISCH	Q9Y2I1	F1N322	3.8228	-0.7477	XT NP B	2023ms1276	NA	NA	NA
Nafisa_PRO2	Nischarin	NISCH	Q9Y2I1	F1N322	3.8702	-0.6816	XT NP B	2023ms1276	NA	NA	NA
Nafisa_PRO1	Nischarin	NISCH	Q9Y2I1	F1N322	3.9013	-0.646	XT NP B	2023ms1276	NA	NA	NA
Nafisa_SEN7	Proline-rich nuclear receptor coactivator 1;Isoform of Q12796, Isoform 2 of Proline-rich nuclear receptor coactivator 1	PNRC1;PNRC1	NA	Q12796;Q12796-2	5.7532	1.1404	XT NP B	2023ms1276	;	protein binding [GO:0005515];	nucleus [GO:0005634];
Nafisa_SEN6	Proline-rich nuclear receptor coactivator 1;Isoform of Q12796, Isoform 2 of Proline-rich nuclear receptor coactivator 1	PNRC1;PNRC1	NA	Q12796;Q12796-2	5.7779	1.1508	XT NP B	2023ms1276	;	protein binding [GO:0005515];	nucleus [GO:0005634];
Nafisa_SEN5	Proline-rich nuclear receptor coactivator 1;Isoform of Q12796, Isoform 2 of Proline-rich nuclear receptor coactivator 1	PNRC1;PNRC1	NA	Q12796;Q12796-2	5.8522	1.1991	XT NP B	2023ms1276	;	protein binding [GO:0005515];	nucleus [GO:0005634];
Nafisa_SEN4	Proline-rich nuclear receptor coactivator 1;Isoform of Q12796, Isoform 2 of Proline-rich nuclear receptor coactivator 1	PNRC1;PNRC1	NA	Q12796;Q12796-2	5.6744	1.054	XT NP B	2023ms1276	;	protein binding [GO:0005515];	nucleus [GO:0005634];
Nafisa_SEN3	Proline-rich nuclear receptor coactivator 1;Isoform of Q12796, Isoform 2 of Proline-rich nuclear receptor coactivator 1	PNRC1;PNRC1	NA	Q12796;Q12796-2	5.7471	1.1275	XT NP B	2023ms1276	;	protein binding [GO:0005515];	nucleus [GO:0005634];
Nafisa_SEN2	Proline-rich nuclear receptor coactivator 1;Isoform of Q12796, Isoform 2 of Proline-rich nuclear receptor coactivator 1	PNRC1;PNRC1	NA	Q12796;Q12796-2	5.8026	1.1697	XT NP B	2023ms1276	;	protein binding [GO:0005515];	nucleus [GO:0005634];
Nafisa_SEN1	Proline-rich nuclear receptor coactivator 1;Isoform of Q12796, Isoform 2 of Proline-rich nuclear receptor coactivator 1	PNRC1;PNRC1	NA	Q12796;Q12796-2	5.7871	1.1694	XT NP B	2023ms1276	;	protein binding [GO:0005515];	nucleus [GO:0005634];
Nafisa_PRO7	Proline-rich nuclear receptor coactivator 1;Isoform of Q12796, Isoform 2 of Proline-rich nuclear receptor coactivator 1	PNRC1;PNRC1	NA	Q12796;Q12796-2	5.0482	0.4933	XT NP B	2023ms1276	;	protein binding [GO:0005515];	nucleus [GO:0005634];
Nafisa_PRO6	Proline-rich nuclear receptor coactivator 1;Isoform of Q12796, Isoform 2 of Proline-rich nuclear receptor coactivator 1	PNRC1;PNRC1	NA	Q12796;Q12796-2	4.9509	0.4058	XT NP B	2023ms1276	;	protein binding [GO:0005515];	nucleus [GO:0005634];
Nafisa_PRO5	Proline-rich nuclear receptor coactivator 1;Isoform of Q12796, Isoform 2 of Proline-rich nuclear receptor coactivator 1	PNRC1;PNRC1	NA	Q12796;Q12796-2	5.0111	0.4739	XT NP B	2023ms1276	;	protein binding [GO:0005515];	nucleus [GO:0005634];
Nafisa_PRO2	Proline-rich nuclear receptor coactivator 1;Isoform of Q12796, Isoform 2 of Proline-rich nuclear receptor coactivator 1	PNRC1;PNRC1	NA	Q12796;Q12796-2	5.0436	0.4918	XT NP B	2023ms1276	;	protein binding [GO:0005515];	nucleus [GO:0005634];
Nafisa_PRO1	Proline-rich nuclear receptor coactivator 1;Isoform of Q12796, Isoform 2 of Proline-rich nuclear receptor coactivator 1	PNRC1;PNRC1	NA	Q12796;Q12796-2	5.0088	0.4616	XT NP B	2023ms1276	;	protein binding [GO:0005515];	nucleus [GO:0005634];
Nafisa_SEN7	ICAM_N domain-containing protein	LOC616254	NA	A0A3Q1LWY8	4.2556	-0.3572	XT NP A	2023ms1276	NA	NA	NA
Nafisa_SEN6	ICAM_N domain-containing protein	LOC616254	NA	A0A3Q1LWY8	4.1674	-0.4597	XT NP A	2023ms1276	NA	NA	NA
Nafisa_SEN5	ICAM_N domain-containing protein	LOC616254	NA	A0A3Q1LWY8	4.0133	-0.6398	XT NP A	2023ms1276	NA	NA	NA
Nafisa_SEN4	ICAM_N domain-containing protein	LOC616254	NA	A0A3Q1LWY8	4.1039	-0.5164	XT NP A	2023ms1276	NA	NA	NA
Nafisa_SEN3	ICAM_N domain-containing protein	LOC616254	NA	A0A3Q1LWY8	4.0794	-0.5402	XT NP A	2023ms1276	NA	NA	NA
Nafisa_SEN2	ICAM_N domain-containing protein	LOC616254	NA	A0A3Q1LWY8	4.0266	-0.6063	XT NP A	2023ms1276	NA	NA	NA
Nafisa_SEN1	ICAM_N domain-containing protein	LOC616254	NA	A0A3Q1LWY8	4.365	-0.2527	XT NP A	2023ms1276	NA	NA	NA
Nafisa_PRO7	ICAM_N domain-containing protein	LOC616254	NA	A0A3Q1LWY8	4.4116	-0.1433	XT NP A	2023ms1276	NA	NA	NA
Nafisa_PRO6	ICAM_N domain-containing protein	LOC616254	NA	A0A3Q1LWY8	4.4691	-0.076	XT NP A	2023ms1276	NA	NA	NA
Nafisa_PRO5	ICAM_N domain-containing protein	LOC616254	NA	A0A3Q1LWY8	4.4692	-0.068	XT NP A	2023ms1276	NA	NA	NA
Nafisa_PRO4	ICAM_N domain-containing protein	LOC616254	NA	A0A3Q1LWY8	4.5338	-0.0384	XT NP A	2023ms1276	NA	NA	NA
Nafisa_PRO3	ICAM_N domain-containing protein	LOC616254	NA	A0A3Q1LWY8	4.4624	-0.1081	XT NP A	2023ms1276	NA	NA	NA
Nafisa_PRO2	ICAM_N domain-containing protein	LOC616254	NA	A0A3Q1LWY8	4.322	-0.2298	XT NP A	2023ms1276	NA	NA	NA
Nafisa_PRO1	ICAM_N domain-containing protein	LOC616254	NA	A0A3Q1LWY8	4.4819	-0.0654	XT NP A	2023ms1276	NA	NA	NA
Nafisa_SEN7	COMM domain containing 8	COMMD8	Q9NX08	F1N7D3	4.0111	-0.6017	XT NP B	2023ms1276	NA	NA	NA
Nafisa_SEN6	COMM domain containing 8	COMMD8	Q9NX08	F1N7D3	3.9433	-0.6838	XT NP B	2023ms1276	NA	NA	NA
Nafisa_SEN5	COMM domain containing 8	COMMD8	Q9NX08	F1N7D3	4.0328	-0.6203	XT NP B	2023ms1276	NA	NA	NA
Nafisa_SEN4	COMM domain containing 8	COMMD8	Q9NX08	F1N7D3	4.0447	-0.5757	XT NP B	2023ms1276	NA	NA	NA
Nafisa_SEN3	COMM domain containing 8	COMMD8	Q9NX08	F1N7D3	4.0111	-0.6086	XT NP B	2023ms1276	NA	NA	NA
Nafisa_SEN2	COMM domain containing 8	COMMD8	Q9NX08	F1N7D3	3.963	-0.6699	XT NP B	2023ms1276	NA	NA	NA
Nafisa_SEN1	COMM domain containing 8	COMMD8	Q9NX08	F1N7D3	3.9129	-0.7049	XT NP B	2023ms1276	NA	NA	NA
Nafisa_PRO7	COMM domain containing 8	COMMD8	Q9NX08	F1N7D3	3.996	-0.5589	XT NP B	2023ms1276	NA	NA	NA
Nafisa_PRO6	COMM domain containing 8	COMMD8	Q9NX08	F1N7D3	4.0158	-0.5292	XT NP B	2023ms1276	NA	NA	NA
Nafisa_PRO5	COMM domain containing 8	COMMD8	Q9NX08	F1N7D3	4.0127	-0.5245	XT NP B	2023ms1276	NA	NA	NA
Nafisa_PRO4	COMM domain containing 8	COMMD8	Q9NX08	F1N7D3	4.0493	-0.523	XT NP B	2023ms1276	NA	NA	NA
Nafisa_PRO3	COMM domain containing 8	COMMD8	Q9NX08	F1N7D3	4.1145	-0.456	XT NP B	2023ms1276	NA	NA	NA
Nafisa_PRO2	COMM domain containing 8	COMMD8	Q9NX08	F1N7D3	4.0258	-0.526	XT NP B	2023ms1276	NA	NA	NA
Nafisa_PRO1	COMM domain containing 8	COMMD8	Q9NX08	F1N7D3	3.9887	-0.5586	XT NP B	2023ms1276	NA	NA	NA
Nafisa_SEN7	Protein LLP homolog	LLPH	A0A024RB76	Q9BRT6	4.4405	-0.1723	XT NP A	2023ms1276	positive regulation of dendritic spine development [GO:0060999]; dendrite extension [GO:0097484]	basal RNA polymerase II transcription machinery binding [GO:0001099]; RNA binding [GO:0003723]; protein binding [GO:0005515]	chromosome [GO:0005694]; nucleolus [GO:0005730]
Nafisa_SEN6	Protein LLP homolog	LLPH	A0A024RB76	Q9BRT6	4.4369	-0.1902	XT NP A	2023ms1276	positive regulation of dendritic spine development [GO:0060999]; dendrite extension [GO:0097484]	basal RNA polymerase II transcription machinery binding [GO:0001099]; RNA binding [GO:0003723]; protein binding [GO:0005515]	chromosome [GO:0005694]; nucleolus [GO:0005730]
Nafisa_SEN5	Protein LLP homolog	LLPH	A0A024RB76	Q9BRT6	4.5474	-0.1057	XT NP A	2023ms1276	positive regulation of dendritic spine development [GO:0060999]; dendrite extension [GO:0097484]	basal RNA polymerase II transcription machinery binding [GO:0001099]; RNA binding [GO:0003723]; protein binding [GO:0005515]	chromosome [GO:0005694]; nucleolus [GO:0005730]
Nafisa_SEN4	Protein LLP homolog	LLPH	A0A024RB76	Q9BRT6	4.3688	-0.2516	XT NP A	2023ms1276	positive regulation of dendritic spine development [GO:0060999]; dendrite extension [GO:0097484]	basal RNA polymerase II transcription machinery binding [GO:0001099]; RNA binding [GO:0003723]; protein binding [GO:0005515]	chromosome [GO:0005694]; nucleolus [GO:0005730]
Nafisa_SEN3	Protein LLP homolog	LLPH	A0A024RB76	Q9BRT6	4.3953	-0.2244	XT NP A	2023ms1276	positive regulation of dendritic spine development [GO:0060999]; dendrite extension [GO:0097484]	basal RNA polymerase II transcription machinery binding [GO:0001099]; RNA binding [GO:0003723]; protein binding [GO:0005515]	chromosome [GO:0005694]; nucleolus [GO:0005730]
Nafisa_SEN2	Protein LLP homolog	LLPH	A0A024RB76	Q9BRT6	4.476	-0.1569	XT NP A	2023ms1276	positive regulation of dendritic spine development [GO:0060999]; dendrite extension [GO:0097484]	basal RNA polymerase II transcription machinery binding [GO:0001099]; RNA binding [GO:0003723]; protein binding [GO:0005515]	chromosome [GO:0005694]; nucleolus [GO:0005730]
Nafisa_SEN1	Protein LLP homolog	LLPH	A0A024RB76	Q9BRT6	4.3732	-0.2446	XT NP A	2023ms1276	positive regulation of dendritic spine development [GO:0060999]; dendrite extension [GO:0097484]	basal RNA polymerase II transcription machinery binding [GO:0001099]; RNA binding [GO:0003723]; protein binding [GO:0005515]	chromosome [GO:0005694]; nucleolus [GO:0005730]
Nafisa_PRO4	Protein LLP homolog	LLPH	A0A024RB76	Q9BRT6	3.9599	-0.6123	XT NP A	2023ms1276	positive regulation of dendritic spine development [GO:0060999]; dendrite extension [GO:0097484]	basal RNA polymerase II transcription machinery binding [GO:0001099]; RNA binding [GO:0003723]; protein binding [GO:0005515]	chromosome [GO:0005694]; nucleolus [GO:0005730]
Nafisa_PRO3	Protein LLP homolog	LLPH	A0A024RB76	Q9BRT6	4.1464	-0.4241	XT NP A	2023ms1276	positive regulation of dendritic spine development [GO:0060999]; dendrite extension [GO:0097484]	basal RNA polymerase II transcription machinery binding [GO:0001099]; RNA binding [GO:0003723]; protein binding [GO:0005515]	chromosome [GO:0005694]; nucleolus [GO:0005730]
Nafisa_PRO2	Protein LLP homolog	LLPH	A0A024RB76	Q9BRT6	3.8558	-0.6959	XT NP A	2023ms1276	positive regulation of dendritic spine development [GO:0060999]; dendrite extension [GO:0097484]	basal RNA polymerase II transcription machinery binding [GO:0001099]; RNA binding [GO:0003723]; protein binding [GO:0005515]	chromosome [GO:0005694]; nucleolus [GO:0005730]
Nafisa_SEN7	Ig-like domain-containing protein	NA	NULL	A0A3Q1MR79	5.2088	0.596	XT NP B	2023ms1276	NA	NA	NA
Nafisa_SEN6	Ig-like domain-containing protein	NA	NULL	A0A3Q1MR79	5.2714	0.6443	XT NP B	2023ms1276	NA	NA	NA
Nafisa_SEN5	Ig-like domain-containing protein	NA	NULL	A0A3Q1MR79	5.2056	0.5525	XT NP B	2023ms1276	NA	NA	NA
Nafisa_SEN4	Ig-like domain-containing protein	NA	NULL	A0A3Q1MR79	5.2693	0.6489	XT NP B	2023ms1276	NA	NA	NA
Nafisa_SEN3	Ig-like domain-containing protein	NA	NULL	A0A3Q1MR79	5.2591	0.6394	XT NP B	2023ms1276	NA	NA	NA
Nafisa_SEN2	Ig-like domain-containing protein	NA	NULL	A0A3Q1MR79	5.2625	0.6296	XT NP B	2023ms1276	NA	NA	NA
Nafisa_SEN1	Ig-like domain-containing protein	NA	NULL	A0A3Q1MR79	5.1912	0.5735	XT NP B	2023ms1276	NA	NA	NA
Nafisa_PRO7	Ig-like domain-containing protein	NA	NULL	A0A3Q1MR79	5.2152	0.6603	XT NP B	2023ms1276	NA	NA	NA
Nafisa_PRO6	Ig-like domain-containing protein	NA	NULL	A0A3Q1MR79	5.1819	0.6369	XT NP B	2023ms1276	NA	NA	NA
Nafisa_PRO5	Ig-like domain-containing protein	NA	NULL	A0A3Q1MR79	5.2235	0.6863	XT NP B	2023ms1276	NA	NA	NA
Nafisa_PRO4	Ig-like domain-containing protein	NA	NULL	A0A3Q1MR79	5.2936	0.7214	XT NP B	2023ms1276	NA	NA	NA
Nafisa_PRO3	Ig-like domain-containing protein	NA	NULL	A0A3Q1MR79	5.1823	0.6118	XT NP B	2023ms1276	NA	NA	NA
Nafisa_PRO2	Ig-like domain-containing protein	NA	NULL	A0A3Q1MR79	5.1887	0.6369	XT NP B	2023ms1276	NA	NA	NA
Nafisa_PRO1	Ig-like domain-containing protein	NA	NULL	A0A3Q1MR79	5.2042	0.6569	XT NP B	2023ms1276	NA	NA	NA
Nafisa_SEN7	Ig-like domain-containing protein	NA	NULL	G5E5V1	5.4604	0.8476	XT NP B	2023ms1276	NA	NA	NA
Nafisa_SEN6	Ig-like domain-containing protein	NA	NULL	G5E5V1	5.5076	0.8805	XT NP B	2023ms1276	NA	NA	NA
Nafisa_SEN5	Ig-like domain-containing protein	NA	NULL	G5E5V1	5.4479	0.7948	XT NP B	2023ms1276	NA	NA	NA
Nafisa_SEN4	Ig-like domain-containing protein	NA	NULL	G5E5V1	5.4443	0.8239	XT NP B	2023ms1276	NA	NA	NA
Nafisa_SEN3	Ig-like domain-containing protein	NA	NULL	G5E5V1	5.5052	0.8855	XT NP B	2023ms1276	NA	NA	NA
Nafisa_SEN2	Ig-like domain-containing protein	NA	NULL	G5E5V1	5.3983	0.7654	XT NP B	2023ms1276	NA	NA	NA
Nafisa_SEN1	Ig-like domain-containing protein	NA	NULL	G5E5V1	5.4808	0.8631	XT NP B	2023ms1276	NA	NA	NA
Nafisa_PRO7	Ig-like domain-containing protein	NA	NULL	G5E5V1	5.5021	0.9472	XT NP B	2023ms1276	NA	NA	NA
Nafisa_PRO6	Ig-like domain-containing protein	NA	NULL	G5E5V1	5.5074	0.9624	XT NP B	2023ms1276	NA	NA	NA
Nafisa_PRO5	Ig-like domain-containing protein	NA	NULL	G5E5V1	5.5326	0.9955	XT NP B	2023ms1276	NA	NA	NA
Nafisa_PRO4	Ig-like domain-containing protein	NA	NULL	G5E5V1	5.5008	0.9286	XT NP B	2023ms1276	NA	NA	NA
Nafisa_PRO3	Ig-like domain-containing protein	NA	NULL	G5E5V1	5.4314	0.8609	XT NP B	2023ms1276	NA	NA	NA
Nafisa_PRO2	Ig-like domain-containing protein	NA	NULL	G5E5V1	5.4538	0.902	XT NP B	2023ms1276	NA	NA	NA
Nafisa_PRO1	Ig-like domain-containing protein	NA	NULL	G5E5V1	5.428	0.8807	XT NP B	2023ms1276	NA	NA	NA
Nafisa_SEN6	Interleukin-6	IL6	B4DVM1	P26892	4.4945	-0.1326	XT NP A	2023ms1276	NA	NA	NA
Nafisa_SEN5	Interleukin-6	IL6	B4DVM1	P26892	4.3702	-0.2829	XT NP A	2023ms1276	NA	NA	NA
Nafisa_SEN4	Interleukin-6	IL6	B4DVM1	P26892	4.5068	-0.1136	XT NP A	2023ms1276	NA	NA	NA
Nafisa_SEN3	Interleukin-6	IL6	B4DVM1	P26892	4.5079	-0.1118	XT NP A	2023ms1276	NA	NA	NA
Nafisa_SEN2	Interleukin-6	IL6	B4DVM1	P26892	4.4555	-0.1775	XT NP A	2023ms1276	NA	NA	NA
Nafisa_SEN1	Interleukin-6	IL6	B4DVM1	P26892	4.4366	-0.1811	XT NP A	2023ms1276	NA	NA	NA
Nafisa_PRO7	Interleukin-6	IL6	B4DVM1	P26892	4.6937	0.1388	XT NP A	2023ms1276	NA	NA	NA
Nafisa_PRO4	Interleukin-6	IL6	B4DVM1	P26892	4.7883	0.2161	XT NP A	2023ms1276	NA	NA	NA
Nafisa_PRO3	Interleukin-6	IL6	B4DVM1	P26892	4.7819	0.2114	XT NP A	2023ms1276	NA	NA	NA
Nafisa_PRO2	Interleukin-6	IL6	B4DVM1	P26892	4.6749	0.1232	XT NP A	2023ms1276	NA	NA	NA
Nafisa_PRO1	Interleukin-6	IL6	B4DVM1	P26892	4.706	0.1587	XT NP A	2023ms1276	NA	NA	NA
Nafisa_SEN7	Integrin alpha-9	ITGA9	Q13797	Q13797	3.7596	-0.8532	XT NP B	2023ms1276	cell adhesion [GO:0007155]; integrin-mediated signaling pathway [GO:0007229]; wound healing [GO:0042060]	collagen binding [GO:0005518]; laminin binding [GO:0043236]; metal ion binding [GO:0046872]	plasma membrane [GO:0005886]; integrin complex [GO:0008305]; integrin alpha9-beta1 complex [GO:0034679]
Nafisa_SEN6	Integrin alpha-9	ITGA9	Q13797	Q13797	3.7419	-0.8852	XT NP B	2023ms1276	cell adhesion [GO:0007155]; integrin-mediated signaling pathway [GO:0007229]; wound healing [GO:0042060]	collagen binding [GO:0005518]; laminin binding [GO:0043236]; metal ion binding [GO:0046872]	plasma membrane [GO:0005886]; integrin complex [GO:0008305]; integrin alpha9-beta1 complex [GO:0034679]
Nafisa_SEN5	Integrin alpha-9	ITGA9	Q13797	Q13797	3.6727	-0.9805	XT NP B	2023ms1276	cell adhesion [GO:0007155]; integrin-mediated signaling pathway [GO:0007229]; wound healing [GO:0042060]	collagen binding [GO:0005518]; laminin binding [GO:0043236]; metal ion binding [GO:0046872]	plasma membrane [GO:0005886]; integrin complex [GO:0008305]; integrin alpha9-beta1 complex [GO:0034679]
Nafisa_SEN4	Integrin alpha-9	ITGA9	Q13797	Q13797	3.7987	-0.8217	XT NP B	2023ms1276	cell adhesion [GO:0007155]; integrin-mediated signaling pathway [GO:0007229]; wound healing [GO:0042060]	collagen binding [GO:0005518]; laminin binding [GO:0043236]; metal ion binding [GO:0046872]	plasma membrane [GO:0005886]; integrin complex [GO:0008305]; integrin alpha9-beta1 complex [GO:0034679]
Nafisa_SEN3	Integrin alpha-9	ITGA9	Q13797	Q13797	3.7482	-0.8715	XT NP B	2023ms1276	cell adhesion [GO:0007155]; integrin-mediated signaling pathway [GO:0007229]; wound healing [GO:0042060]	collagen binding [GO:0005518]; laminin binding [GO:0043236]; metal ion binding [GO:0046872]	plasma membrane [GO:0005886]; integrin complex [GO:0008305]; integrin alpha9-beta1 complex [GO:0034679]
Nafisa_SEN2	Integrin alpha-9	ITGA9	Q13797	Q13797	3.7451	-0.8878	XT NP B	2023ms1276	cell adhesion [GO:0007155]; integrin-mediated signaling pathway [GO:0007229]; wound healing [GO:0042060]	collagen binding [GO:0005518]; laminin binding [GO:0043236]; metal ion binding [GO:0046872]	plasma membrane [GO:0005886]; integrin complex [GO:0008305]; integrin alpha9-beta1 complex [GO:0034679]
Nafisa_SEN1	Integrin alpha-9	ITGA9	Q13797	Q13797	3.8404	-0.7774	XT NP B	2023ms1276	cell adhesion [GO:0007155]; integrin-mediated signaling pathway [GO:0007229]; wound healing [GO:0042060]	collagen binding [GO:0005518]; laminin binding [GO:0043236]; metal ion binding [GO:0046872]	plasma membrane [GO:0005886]; integrin complex [GO:0008305]; integrin alpha9-beta1 complex [GO:0034679]
Nafisa_PRO7	Integrin alpha-9	ITGA9	Q13797	Q13797	3.7387	-0.8162	XT NP B	2023ms1276	cell adhesion [GO:0007155]; integrin-mediated signaling pathway [GO:0007229]; wound healing [GO:0042060]	collagen binding [GO:0005518]; laminin binding [GO:0043236]; metal ion binding [GO:0046872]	plasma membrane [GO:0005886]; integrin complex [GO:0008305]; integrin alpha9-beta1 complex [GO:0034679]
Nafisa_PRO6	Integrin alpha-9	ITGA9	Q13797	Q13797	3.9356	-0.6095	XT NP B	2023ms1276	cell adhesion [GO:0007155]; integrin-mediated signaling pathway [GO:0007229]; wound healing [GO:0042060]	collagen binding [GO:0005518]; laminin binding [GO:0043236]; metal ion binding [GO:0046872]	plasma membrane [GO:0005886]; integrin complex [GO:0008305]; integrin alpha9-beta1 complex [GO:0034679]
Nafisa_PRO5	Integrin alpha-9	ITGA9	Q13797	Q13797	3.971	-0.5662	XT NP B	2023ms1276	cell adhesion [GO:0007155]; integrin-mediated signaling pathway [GO:0007229]; wound healing [GO:0042060]	collagen binding [GO:0005518]; laminin binding [GO:0043236]; metal ion binding [GO:0046872]	plasma membrane [GO:0005886]; integrin complex [GO:0008305]; integrin alpha9-beta1 complex [GO:0034679]
Nafisa_PRO2	Integrin alpha-9	ITGA9	Q13797	Q13797	3.8167	-0.7351	XT NP B	2023ms1276	cell adhesion [GO:0007155]; integrin-mediated signaling pathway [GO:0007229]; wound healing [GO:0042060]	collagen binding [GO:0005518]; laminin binding [GO:0043236]; metal ion binding [GO:0046872]	plasma membrane [GO:0005886]; integrin complex [GO:0008305]; integrin alpha9-beta1 complex [GO:0034679]
Nafisa_PRO1	Integrin alpha-9	ITGA9	Q13797	Q13797	3.8793	-0.6679	XT NP B	2023ms1276	cell adhesion [GO:0007155]; integrin-mediated signaling pathway [GO:0007229]; wound healing [GO:0042060]	collagen binding [GO:0005518]; laminin binding [GO:0043236]; metal ion binding [GO:0046872]	plasma membrane [GO:0005886]; integrin complex [GO:0008305]; integrin alpha9-beta1 complex [GO:0034679]
Nafisa_SEN7	Zinc finger MIZ domain-containing protein 2;Isoform of Q8NF64, Isoform 2 of Zinc finger MIZ domain-containing protein 2;Isoform of Q8NF64, Isoform 3 of Zinc finger MIZ domain-containing protein 2	ZMIZ2;ZMIZ2;ZMIZ2	NA	Q8NF64;Q8NF64-2;Q8NF64-3	4.3236	-0.2891	XT NP A	2023ms1276	transforming growth factor beta receptor signaling pathway [GO:0007179]; SMAD protein signal transduction [GO:0060395]; positive regulation of transcription by RNA polymerase II [GO:0045944]; regulation of transcription by RNA polymerase II [GO:0006357]; chromatin-mediated maintenance of transcription [GO:0048096]; ;	protein binding [GO:0005515]; zinc ion binding [GO:0008270]; nuclear receptor coactivator activity [GO:0030374]; ;	nucleus [GO:0005634]; nucleoplasm [GO:0005654]; mitochondrion [GO:0005739]; nuclear replication fork [GO:0043596]; ;
Nafisa_SEN6	Zinc finger MIZ domain-containing protein 2;Isoform of Q8NF64, Isoform 2 of Zinc finger MIZ domain-containing protein 2;Isoform of Q8NF64, Isoform 3 of Zinc finger MIZ domain-containing protein 2	ZMIZ2;ZMIZ2;ZMIZ2	NA	Q8NF64;Q8NF64-2;Q8NF64-3	4.3932	-0.2339	XT NP A	2023ms1276	transforming growth factor beta receptor signaling pathway [GO:0007179]; SMAD protein signal transduction [GO:0060395]; positive regulation of transcription by RNA polymerase II [GO:0045944]; regulation of transcription by RNA polymerase II [GO:0006357]; chromatin-mediated maintenance of transcription [GO:0048096]; ;	protein binding [GO:0005515]; zinc ion binding [GO:0008270]; nuclear receptor coactivator activity [GO:0030374]; ;	nucleus [GO:0005634]; nucleoplasm [GO:0005654]; mitochondrion [GO:0005739]; nuclear replication fork [GO:0043596]; ;
Nafisa_SEN5	Zinc finger MIZ domain-containing protein 2;Isoform of Q8NF64, Isoform 2 of Zinc finger MIZ domain-containing protein 2;Isoform of Q8NF64, Isoform 3 of Zinc finger MIZ domain-containing protein 2	ZMIZ2;ZMIZ2;ZMIZ2	NA	Q8NF64;Q8NF64-2;Q8NF64-3	4.1864	-0.4667	XT NP A	2023ms1276	transforming growth factor beta receptor signaling pathway [GO:0007179]; SMAD protein signal transduction [GO:0060395]; positive regulation of transcription by RNA polymerase II [GO:0045944]; regulation of transcription by RNA polymerase II [GO:0006357]; chromatin-mediated maintenance of transcription [GO:0048096]; ;	protein binding [GO:0005515]; zinc ion binding [GO:0008270]; nuclear receptor coactivator activity [GO:0030374]; ;	nucleus [GO:0005634]; nucleoplasm [GO:0005654]; mitochondrion [GO:0005739]; nuclear replication fork [GO:0043596]; ;
Nafisa_SEN4	Zinc finger MIZ domain-containing protein 2;Isoform of Q8NF64, Isoform 2 of Zinc finger MIZ domain-containing protein 2;Isoform of Q8NF64, Isoform 3 of Zinc finger MIZ domain-containing protein 2	ZMIZ2;ZMIZ2;ZMIZ2	NA	Q8NF64;Q8NF64-2;Q8NF64-3	4.3681	-0.2522	XT NP A	2023ms1276	transforming growth factor beta receptor signaling pathway [GO:0007179]; SMAD protein signal transduction [GO:0060395]; positive regulation of transcription by RNA polymerase II [GO:0045944]; regulation of transcription by RNA polymerase II [GO:0006357]; chromatin-mediated maintenance of transcription [GO:0048096]; ;	protein binding [GO:0005515]; zinc ion binding [GO:0008270]; nuclear receptor coactivator activity [GO:0030374]; ;	nucleus [GO:0005634]; nucleoplasm [GO:0005654]; mitochondrion [GO:0005739]; nuclear replication fork [GO:0043596]; ;
Nafisa_SEN3	Zinc finger MIZ domain-containing protein 2;Isoform of Q8NF64, Isoform 2 of Zinc finger MIZ domain-containing protein 2;Isoform of Q8NF64, Isoform 3 of Zinc finger MIZ domain-containing protein 2	ZMIZ2;ZMIZ2;ZMIZ2	NA	Q8NF64;Q8NF64-2;Q8NF64-3	4.1913	-0.4283	XT NP A	2023ms1276	transforming growth factor beta receptor signaling pathway [GO:0007179]; SMAD protein signal transduction [GO:0060395]; positive regulation of transcription by RNA polymerase II [GO:0045944]; regulation of transcription by RNA polymerase II [GO:0006357]; chromatin-mediated maintenance of transcription [GO:0048096]; ;	protein binding [GO:0005515]; zinc ion binding [GO:0008270]; nuclear receptor coactivator activity [GO:0030374]; ;	nucleus [GO:0005634]; nucleoplasm [GO:0005654]; mitochondrion [GO:0005739]; nuclear replication fork [GO:0043596]; ;
Nafisa_SEN2	Zinc finger MIZ domain-containing protein 2;Isoform of Q8NF64, Isoform 2 of Zinc finger MIZ domain-containing protein 2;Isoform of Q8NF64, Isoform 3 of Zinc finger MIZ domain-containing protein 2	ZMIZ2;ZMIZ2;ZMIZ2	NA	Q8NF64;Q8NF64-2;Q8NF64-3	4.361	-0.272	XT NP A	2023ms1276	transforming growth factor beta receptor signaling pathway [GO:0007179]; SMAD protein signal transduction [GO:0060395]; positive regulation of transcription by RNA polymerase II [GO:0045944]; regulation of transcription by RNA polymerase II [GO:0006357]; chromatin-mediated maintenance of transcription [GO:0048096]; ;	protein binding [GO:0005515]; zinc ion binding [GO:0008270]; nuclear receptor coactivator activity [GO:0030374]; ;	nucleus [GO:0005634]; nucleoplasm [GO:0005654]; mitochondrion [GO:0005739]; nuclear replication fork [GO:0043596]; ;
Nafisa_SEN1	Zinc finger MIZ domain-containing protein 2;Isoform of Q8NF64, Isoform 2 of Zinc finger MIZ domain-containing protein 2;Isoform of Q8NF64, Isoform 3 of Zinc finger MIZ domain-containing protein 2	ZMIZ2;ZMIZ2;ZMIZ2	NA	Q8NF64;Q8NF64-2;Q8NF64-3	4.3041	-0.3137	XT NP A	2023ms1276	transforming growth factor beta receptor signaling pathway [GO:0007179]; SMAD protein signal transduction [GO:0060395]; positive regulation of transcription by RNA polymerase II [GO:0045944]; regulation of transcription by RNA polymerase II [GO:0006357]; chromatin-mediated maintenance of transcription [GO:0048096]; ;	protein binding [GO:0005515]; zinc ion binding [GO:0008270]; nuclear receptor coactivator activity [GO:0030374]; ;	nucleus [GO:0005634]; nucleoplasm [GO:0005654]; mitochondrion [GO:0005739]; nuclear replication fork [GO:0043596]; ;
Nafisa_PRO3	Zinc finger MIZ domain-containing protein 2;Isoform of Q8NF64, Isoform 2 of Zinc finger MIZ domain-containing protein 2;Isoform of Q8NF64, Isoform 3 of Zinc finger MIZ domain-containing protein 2	ZMIZ2;ZMIZ2;ZMIZ2	NA	Q8NF64;Q8NF64-2;Q8NF64-3	4.0558	-0.5148	XT NP A	2023ms1276	transforming growth factor beta receptor signaling pathway [GO:0007179]; SMAD protein signal transduction [GO:0060395]; positive regulation of transcription by RNA polymerase II [GO:0045944]; regulation of transcription by RNA polymerase II [GO:0006357]; chromatin-mediated maintenance of transcription [GO:0048096]; ;	protein binding [GO:0005515]; zinc ion binding [GO:0008270]; nuclear receptor coactivator activity [GO:0030374]; ;	nucleus [GO:0005634]; nucleoplasm [GO:0005654]; mitochondrion [GO:0005739]; nuclear replication fork [GO:0043596]; ;
Nafisa_SEN6	(Lyso)-N-acylphosphatidylethanolamine lipase	ABHD4	Q8TB40	Q5EA59	3.4344	-1.1927	XT NP A	2023ms1276	NA	NA	NA
Nafisa_SEN5	(Lyso)-N-acylphosphatidylethanolamine lipase	ABHD4	Q8TB40	Q5EA59	3.5144	-1.1387	XT NP A	2023ms1276	NA	NA	NA
Nafisa_SEN4	(Lyso)-N-acylphosphatidylethanolamine lipase	ABHD4	Q8TB40	Q5EA59	3.5247	-1.0957	XT NP A	2023ms1276	NA	NA	NA
Nafisa_SEN3	(Lyso)-N-acylphosphatidylethanolamine lipase	ABHD4	Q8TB40	Q5EA59	3.6381	-0.9816	XT NP A	2023ms1276	NA	NA	NA
Nafisa_SEN2	(Lyso)-N-acylphosphatidylethanolamine lipase	ABHD4	Q8TB40	Q5EA59	3.4002	-1.2327	XT NP A	2023ms1276	NA	NA	NA
Nafisa_SEN1	(Lyso)-N-acylphosphatidylethanolamine lipase	ABHD4	Q8TB40	Q5EA59	3.3677	-1.25	XT NP A	2023ms1276	NA	NA	NA
Nafisa_PRO7	(Lyso)-N-acylphosphatidylethanolamine lipase	ABHD4	Q8TB40	Q5EA59	3.9791	-0.5757	XT NP A	2023ms1276	NA	NA	NA
Nafisa_PRO6	(Lyso)-N-acylphosphatidylethanolamine lipase	ABHD4	Q8TB40	Q5EA59	3.7957	-0.7494	XT NP A	2023ms1276	NA	NA	NA
Nafisa_PRO5	(Lyso)-N-acylphosphatidylethanolamine lipase	ABHD4	Q8TB40	Q5EA59	3.8866	-0.6506	XT NP A	2023ms1276	NA	NA	NA
Nafisa_PRO4	(Lyso)-N-acylphosphatidylethanolamine lipase	ABHD4	Q8TB40	Q5EA59	3.9912	-0.581	XT NP A	2023ms1276	NA	NA	NA
Nafisa_PRO3	(Lyso)-N-acylphosphatidylethanolamine lipase	ABHD4	Q8TB40	Q5EA59	3.805	-0.7655	XT NP A	2023ms1276	NA	NA	NA
Nafisa_PRO2	(Lyso)-N-acylphosphatidylethanolamine lipase	ABHD4	Q8TB40	Q5EA59	3.9541	-0.5977	XT NP A	2023ms1276	NA	NA	NA
Nafisa_PRO1	(Lyso)-N-acylphosphatidylethanolamine lipase	ABHD4	Q8TB40	Q5EA59	3.8392	-0.708	XT NP A	2023ms1276	NA	NA	NA
Nafisa_SEN7	Protein DENND6A	DENND6A	Q8IWF6	Q8IWF6	3.9689	-0.6438	XT NP A	2023ms1276	regulation of catalytic activity [GO:0050790]; positive regulation of cell-cell adhesion mediated by cadherin [GO:2000049]	guanyl-nucleotide exchange factor activity [GO:0005085]	cytoplasm [GO:0005737]; cytosol [GO:0005829]; intracellular membrane-bounded organelle [GO:0043231]; recycling endosome [GO:0055037]
Nafisa_SEN6	Protein DENND6A	DENND6A	Q8IWF6	Q8IWF6	3.7597	-0.8673	XT NP A	2023ms1276	regulation of catalytic activity [GO:0050790]; positive regulation of cell-cell adhesion mediated by cadherin [GO:2000049]	guanyl-nucleotide exchange factor activity [GO:0005085]	cytoplasm [GO:0005737]; cytosol [GO:0005829]; intracellular membrane-bounded organelle [GO:0043231]; recycling endosome [GO:0055037]
Nafisa_SEN5	Protein DENND6A	DENND6A	Q8IWF6	Q8IWF6	4.2611	-0.392	XT NP A	2023ms1276	regulation of catalytic activity [GO:0050790]; positive regulation of cell-cell adhesion mediated by cadherin [GO:2000049]	guanyl-nucleotide exchange factor activity [GO:0005085]	cytoplasm [GO:0005737]; cytosol [GO:0005829]; intracellular membrane-bounded organelle [GO:0043231]; recycling endosome [GO:0055037]
Nafisa_SEN4	Protein DENND6A	DENND6A	Q8IWF6	Q8IWF6	3.9538	-0.6666	XT NP A	2023ms1276	regulation of catalytic activity [GO:0050790]; positive regulation of cell-cell adhesion mediated by cadherin [GO:2000049]	guanyl-nucleotide exchange factor activity [GO:0005085]	cytoplasm [GO:0005737]; cytosol [GO:0005829]; intracellular membrane-bounded organelle [GO:0043231]; recycling endosome [GO:0055037]
Nafisa_SEN3	Protein DENND6A	DENND6A	Q8IWF6	Q8IWF6	3.9926	-0.6271	XT NP A	2023ms1276	regulation of catalytic activity [GO:0050790]; positive regulation of cell-cell adhesion mediated by cadherin [GO:2000049]	guanyl-nucleotide exchange factor activity [GO:0005085]	cytoplasm [GO:0005737]; cytosol [GO:0005829]; intracellular membrane-bounded organelle [GO:0043231]; recycling endosome [GO:0055037]
Nafisa_SEN2	Protein DENND6A	DENND6A	Q8IWF6	Q8IWF6	4.0626	-0.5703	XT NP A	2023ms1276	regulation of catalytic activity [GO:0050790]; positive regulation of cell-cell adhesion mediated by cadherin [GO:2000049]	guanyl-nucleotide exchange factor activity [GO:0005085]	cytoplasm [GO:0005737]; cytosol [GO:0005829]; intracellular membrane-bounded organelle [GO:0043231]; recycling endosome [GO:0055037]
Nafisa_SEN1	Protein DENND6A	DENND6A	Q8IWF6	Q8IWF6	3.9017	-0.716	XT NP A	2023ms1276	regulation of catalytic activity [GO:0050790]; positive regulation of cell-cell adhesion mediated by cadherin [GO:2000049]	guanyl-nucleotide exchange factor activity [GO:0005085]	cytoplasm [GO:0005737]; cytosol [GO:0005829]; intracellular membrane-bounded organelle [GO:0043231]; recycling endosome [GO:0055037]
Nafisa_PRO7	Protein DENND6A	DENND6A	Q8IWF6	Q8IWF6	2.9605	-1.5944	XT NP A	2023ms1276	regulation of catalytic activity [GO:0050790]; positive regulation of cell-cell adhesion mediated by cadherin [GO:2000049]	guanyl-nucleotide exchange factor activity [GO:0005085]	cytoplasm [GO:0005737]; cytosol [GO:0005829]; intracellular membrane-bounded organelle [GO:0043231]; recycling endosome [GO:0055037]
Nafisa_SEN7	RNA cytidine acetyltransferase	NAT10	Q9H0A0	F1MPG7	4.5289	-0.0839	XT NP A	2023ms1276	NA	NA	NA
Nafisa_SEN6	RNA cytidine acetyltransferase	NAT10	Q9H0A0	F1MPG7	4.758	0.1309	XT NP A	2023ms1276	NA	NA	NA
Nafisa_SEN5	RNA cytidine acetyltransferase	NAT10	Q9H0A0	F1MPG7	4.7297	0.0766	XT NP A	2023ms1276	NA	NA	NA
Nafisa_SEN4	RNA cytidine acetyltransferase	NAT10	Q9H0A0	F1MPG7	4.4909	-0.1294	XT NP A	2023ms1276	NA	NA	NA
Nafisa_SEN3	RNA cytidine acetyltransferase	NAT10	Q9H0A0	F1MPG7	4.747	0.1274	XT NP A	2023ms1276	NA	NA	NA
Nafisa_SEN2	RNA cytidine acetyltransferase	NAT10	Q9H0A0	F1MPG7	4.79	0.1571	XT NP A	2023ms1276	NA	NA	NA
Nafisa_SEN1	RNA cytidine acetyltransferase	NAT10	Q9H0A0	F1MPG7	4.5848	-0.0329	XT NP A	2023ms1276	NA	NA	NA
Nafisa_PRO7	RNA cytidine acetyltransferase	NAT10	Q9H0A0	F1MPG7	4.7354	0.1806	XT NP A	2023ms1276	NA	NA	NA
Nafisa_PRO6	RNA cytidine acetyltransferase	NAT10	Q9H0A0	F1MPG7	4.554	0.009	XT NP A	2023ms1276	NA	NA	NA
Nafisa_PRO4	RNA cytidine acetyltransferase	NAT10	Q9H0A0	F1MPG7	4.3929	-0.1793	XT NP A	2023ms1276	NA	NA	NA
Nafisa_PRO3	RNA cytidine acetyltransferase	NAT10	Q9H0A0	F1MPG7	4.4097	-0.1608	XT NP A	2023ms1276	NA	NA	NA
Nafisa_PRO2	RNA cytidine acetyltransferase	NAT10	Q9H0A0	F1MPG7	4.4269	-0.1248	XT NP A	2023ms1276	NA	NA	NA
Nafisa_PRO1	RNA cytidine acetyltransferase	NAT10	Q9H0A0	F1MPG7	4.1154	-0.4318	XT NP A	2023ms1276	NA	NA	NA
Nafisa_SEN7	Secretoglobin family 3A member 2	SCGB3A2	Q2L6B3	Q96PL1	4.5329	-0.0799	XT NP A	2023ms1276	NA	NA	extracellular region [GO:0005576]; endocytic vesicle lumen [GO:0071682]; extracellular space [GO:0005615]
Nafisa_SEN6	Secretoglobin family 3A member 2	SCGB3A2	Q2L6B3	Q96PL1	4.399	-0.2281	XT NP A	2023ms1276	NA	NA	extracellular region [GO:0005576]; endocytic vesicle lumen [GO:0071682]; extracellular space [GO:0005615]
Nafisa_SEN5	Secretoglobin family 3A member 2	SCGB3A2	Q2L6B3	Q96PL1	4.4273	-0.2258	XT NP A	2023ms1276	NA	NA	extracellular region [GO:0005576]; endocytic vesicle lumen [GO:0071682]; extracellular space [GO:0005615]
Nafisa_SEN4	Secretoglobin family 3A member 2	SCGB3A2	Q2L6B3	Q96PL1	4.5648	-0.0555	XT NP A	2023ms1276	NA	NA	extracellular region [GO:0005576]; endocytic vesicle lumen [GO:0071682]; extracellular space [GO:0005615]
Nafisa_SEN3	Secretoglobin family 3A member 2	SCGB3A2	Q2L6B3	Q96PL1	4.5625	-0.0572	XT NP A	2023ms1276	NA	NA	extracellular region [GO:0005576]; endocytic vesicle lumen [GO:0071682]; extracellular space [GO:0005615]
Nafisa_SEN2	Secretoglobin family 3A member 2	SCGB3A2	Q2L6B3	Q96PL1	4.4811	-0.1518	XT NP A	2023ms1276	NA	NA	extracellular region [GO:0005576]; endocytic vesicle lumen [GO:0071682]; extracellular space [GO:0005615]
Nafisa_SEN1	Secretoglobin family 3A member 2	SCGB3A2	Q2L6B3	Q96PL1	4.4297	-0.188	XT NP A	2023ms1276	NA	NA	extracellular region [GO:0005576]; endocytic vesicle lumen [GO:0071682]; extracellular space [GO:0005615]
Nafisa_PRO7	Secretoglobin family 3A member 2	SCGB3A2	Q2L6B3	Q96PL1	4.7848	0.2299	XT NP A	2023ms1276	NA	NA	extracellular region [GO:0005576]; endocytic vesicle lumen [GO:0071682]; extracellular space [GO:0005615]
Nafisa_PRO6	Secretoglobin family 3A member 2	SCGB3A2	Q2L6B3	Q96PL1	4.8028	0.2578	XT NP A	2023ms1276	NA	NA	extracellular region [GO:0005576]; endocytic vesicle lumen [GO:0071682]; extracellular space [GO:0005615]
Nafisa_PRO5	Secretoglobin family 3A member 2	SCGB3A2	Q2L6B3	Q96PL1	4.858	0.3208	XT NP A	2023ms1276	NA	NA	extracellular region [GO:0005576]; endocytic vesicle lumen [GO:0071682]; extracellular space [GO:0005615]
Nafisa_PRO4	Secretoglobin family 3A member 2	SCGB3A2	Q2L6B3	Q96PL1	4.9913	0.4191	XT NP A	2023ms1276	NA	NA	extracellular region [GO:0005576]; endocytic vesicle lumen [GO:0071682]; extracellular space [GO:0005615]
Nafisa_PRO3	Secretoglobin family 3A member 2	SCGB3A2	Q2L6B3	Q96PL1	4.8801	0.3096	XT NP A	2023ms1276	NA	NA	extracellular region [GO:0005576]; endocytic vesicle lumen [GO:0071682]; extracellular space [GO:0005615]
Nafisa_PRO2	Secretoglobin family 3A member 2	SCGB3A2	Q2L6B3	Q96PL1	4.8738	0.322	XT NP A	2023ms1276	NA	NA	extracellular region [GO:0005576]; endocytic vesicle lumen [GO:0071682]; extracellular space [GO:0005615]
Nafisa_PRO1	Secretoglobin family 3A member 2	SCGB3A2	Q2L6B3	Q96PL1	4.7959	0.2487	XT NP A	2023ms1276	NA	NA	extracellular region [GO:0005576]; endocytic vesicle lumen [GO:0071682]; extracellular space [GO:0005615]
Nafisa_SEN7	Hermansky-Pudlak syndrome 6 protein	HPS6	Q86YV9	Q86YV9	3.872	-0.7407	XT NP B	2023ms1276	blood coagulation [GO:0007596]; lysosome localization [GO:0032418]; protein localization to membrane [GO:0072657]; melanocyte differentiation [GO:0030318]; organelle organization [GO:0006996]	protein binding [GO:0005515]; GTP-dependent protein binding [GO:0030742]; small GTPase binding [GO:0031267]	lysosomal membrane [GO:0005765]; endoplasmic reticulum [GO:0005783]; membrane [GO:0016020]; early endosome membrane [GO:0031901]; BLOC-2 complex [GO:0031084]
Nafisa_SEN6	Hermansky-Pudlak syndrome 6 protein	HPS6	Q86YV9	Q86YV9	3.9846	-0.6425	XT NP B	2023ms1276	blood coagulation [GO:0007596]; lysosome localization [GO:0032418]; protein localization to membrane [GO:0072657]; melanocyte differentiation [GO:0030318]; organelle organization [GO:0006996]	protein binding [GO:0005515]; GTP-dependent protein binding [GO:0030742]; small GTPase binding [GO:0031267]	lysosomal membrane [GO:0005765]; endoplasmic reticulum [GO:0005783]; membrane [GO:0016020]; early endosome membrane [GO:0031901]; BLOC-2 complex [GO:0031084]
Nafisa_SEN5	Hermansky-Pudlak syndrome 6 protein	HPS6	Q86YV9	Q86YV9	4.0739	-0.5793	XT NP B	2023ms1276	blood coagulation [GO:0007596]; lysosome localization [GO:0032418]; protein localization to membrane [GO:0072657]; melanocyte differentiation [GO:0030318]; organelle organization [GO:0006996]	protein binding [GO:0005515]; GTP-dependent protein binding [GO:0030742]; small GTPase binding [GO:0031267]	lysosomal membrane [GO:0005765]; endoplasmic reticulum [GO:0005783]; membrane [GO:0016020]; early endosome membrane [GO:0031901]; BLOC-2 complex [GO:0031084]
Nafisa_SEN4	Hermansky-Pudlak syndrome 6 protein	HPS6	Q86YV9	Q86YV9	3.9558	-0.6645	XT NP B	2023ms1276	blood coagulation [GO:0007596]; lysosome localization [GO:0032418]; protein localization to membrane [GO:0072657]; melanocyte differentiation [GO:0030318]; organelle organization [GO:0006996]	protein binding [GO:0005515]; GTP-dependent protein binding [GO:0030742]; small GTPase binding [GO:0031267]	lysosomal membrane [GO:0005765]; endoplasmic reticulum [GO:0005783]; membrane [GO:0016020]; early endosome membrane [GO:0031901]; BLOC-2 complex [GO:0031084]
Nafisa_SEN3	Hermansky-Pudlak syndrome 6 protein	HPS6	Q86YV9	Q86YV9	3.8272	-0.7924	XT NP B	2023ms1276	blood coagulation [GO:0007596]; lysosome localization [GO:0032418]; protein localization to membrane [GO:0072657]; melanocyte differentiation [GO:0030318]; organelle organization [GO:0006996]	protein binding [GO:0005515]; GTP-dependent protein binding [GO:0030742]; small GTPase binding [GO:0031267]	lysosomal membrane [GO:0005765]; endoplasmic reticulum [GO:0005783]; membrane [GO:0016020]; early endosome membrane [GO:0031901]; BLOC-2 complex [GO:0031084]
Nafisa_SEN2	Hermansky-Pudlak syndrome 6 protein	HPS6	Q86YV9	Q86YV9	4.0694	-0.5635	XT NP B	2023ms1276	blood coagulation [GO:0007596]; lysosome localization [GO:0032418]; protein localization to membrane [GO:0072657]; melanocyte differentiation [GO:0030318]; organelle organization [GO:0006996]	protein binding [GO:0005515]; GTP-dependent protein binding [GO:0030742]; small GTPase binding [GO:0031267]	lysosomal membrane [GO:0005765]; endoplasmic reticulum [GO:0005783]; membrane [GO:0016020]; early endosome membrane [GO:0031901]; BLOC-2 complex [GO:0031084]
Nafisa_SEN1	Hermansky-Pudlak syndrome 6 protein	HPS6	Q86YV9	Q86YV9	4.0744	-0.5433	XT NP B	2023ms1276	blood coagulation [GO:0007596]; lysosome localization [GO:0032418]; protein localization to membrane [GO:0072657]; melanocyte differentiation [GO:0030318]; organelle organization [GO:0006996]	protein binding [GO:0005515]; GTP-dependent protein binding [GO:0030742]; small GTPase binding [GO:0031267]	lysosomal membrane [GO:0005765]; endoplasmic reticulum [GO:0005783]; membrane [GO:0016020]; early endosome membrane [GO:0031901]; BLOC-2 complex [GO:0031084]
Nafisa_PRO7	Hermansky-Pudlak syndrome 6 protein	HPS6	Q86YV9	Q86YV9	3.3685	-1.1864	XT NP B	2023ms1276	blood coagulation [GO:0007596]; lysosome localization [GO:0032418]; protein localization to membrane [GO:0072657]; melanocyte differentiation [GO:0030318]; organelle organization [GO:0006996]	protein binding [GO:0005515]; GTP-dependent protein binding [GO:0030742]; small GTPase binding [GO:0031267]	lysosomal membrane [GO:0005765]; endoplasmic reticulum [GO:0005783]; membrane [GO:0016020]; early endosome membrane [GO:0031901]; BLOC-2 complex [GO:0031084]
Nafisa_PRO6	Hermansky-Pudlak syndrome 6 protein	HPS6	Q86YV9	Q86YV9	3.4771	-1.0679	XT NP B	2023ms1276	blood coagulation [GO:0007596]; lysosome localization [GO:0032418]; protein localization to membrane [GO:0072657]; melanocyte differentiation [GO:0030318]; organelle organization [GO:0006996]	protein binding [GO:0005515]; GTP-dependent protein binding [GO:0030742]; small GTPase binding [GO:0031267]	lysosomal membrane [GO:0005765]; endoplasmic reticulum [GO:0005783]; membrane [GO:0016020]; early endosome membrane [GO:0031901]; BLOC-2 complex [GO:0031084]
Nafisa_PRO5	Hermansky-Pudlak syndrome 6 protein	HPS6	Q86YV9	Q86YV9	3.46	-1.0772	XT NP B	2023ms1276	blood coagulation [GO:0007596]; lysosome localization [GO:0032418]; protein localization to membrane [GO:0072657]; melanocyte differentiation [GO:0030318]; organelle organization [GO:0006996]	protein binding [GO:0005515]; GTP-dependent protein binding [GO:0030742]; small GTPase binding [GO:0031267]	lysosomal membrane [GO:0005765]; endoplasmic reticulum [GO:0005783]; membrane [GO:0016020]; early endosome membrane [GO:0031901]; BLOC-2 complex [GO:0031084]
Nafisa_PRO3	Hermansky-Pudlak syndrome 6 protein	HPS6	Q86YV9	Q86YV9	3.9249	-0.6456	XT NP B	2023ms1276	blood coagulation [GO:0007596]; lysosome localization [GO:0032418]; protein localization to membrane [GO:0072657]; melanocyte differentiation [GO:0030318]; organelle organization [GO:0006996]	protein binding [GO:0005515]; GTP-dependent protein binding [GO:0030742]; small GTPase binding [GO:0031267]	lysosomal membrane [GO:0005765]; endoplasmic reticulum [GO:0005783]; membrane [GO:0016020]; early endosome membrane [GO:0031901]; BLOC-2 complex [GO:0031084]
Nafisa_PRO2	Hermansky-Pudlak syndrome 6 protein	HPS6	Q86YV9	Q86YV9	3.3134	-1.2383	XT NP B	2023ms1276	blood coagulation [GO:0007596]; lysosome localization [GO:0032418]; protein localization to membrane [GO:0072657]; melanocyte differentiation [GO:0030318]; organelle organization [GO:0006996]	protein binding [GO:0005515]; GTP-dependent protein binding [GO:0030742]; small GTPase binding [GO:0031267]	lysosomal membrane [GO:0005765]; endoplasmic reticulum [GO:0005783]; membrane [GO:0016020]; early endosome membrane [GO:0031901]; BLOC-2 complex [GO:0031084]
Nafisa_SEN7	Isoform of P13591, Isoform 2 of Neural cell adhesion molecule 1;Isoform of P13591, Isoform 4 of Neural cell adhesion molecule 1	NCAM1;NCAM1	NA	P13591-1;P13591-4	5.5826	0.9699	XT NP B	2023ms1276	;	;	;
Nafisa_SEN6	Isoform of P13591, Isoform 2 of Neural cell adhesion molecule 1;Isoform of P13591, Isoform 4 of Neural cell adhesion molecule 1	NCAM1;NCAM1	NA	P13591-1;P13591-4	5.5634	0.9363	XT NP B	2023ms1276	;	;	;
Nafisa_SEN5	Isoform of P13591, Isoform 2 of Neural cell adhesion molecule 1;Isoform of P13591, Isoform 4 of Neural cell adhesion molecule 1	NCAM1;NCAM1	NA	P13591-1;P13591-4	5.501	0.8478	XT NP B	2023ms1276	;	;	;
Nafisa_SEN4	Isoform of P13591, Isoform 2 of Neural cell adhesion molecule 1;Isoform of P13591, Isoform 4 of Neural cell adhesion molecule 1	NCAM1;NCAM1	NA	P13591-1;P13591-4	5.5807	0.9603	XT NP B	2023ms1276	;	;	;
Nafisa_SEN3	Isoform of P13591, Isoform 2 of Neural cell adhesion molecule 1;Isoform of P13591, Isoform 4 of Neural cell adhesion molecule 1	NCAM1;NCAM1	NA	P13591-1;P13591-4	5.6173	0.9976	XT NP B	2023ms1276	;	;	;
Nafisa_SEN2	Isoform of P13591, Isoform 2 of Neural cell adhesion molecule 1;Isoform of P13591, Isoform 4 of Neural cell adhesion molecule 1	NCAM1;NCAM1	NA	P13591-1;P13591-4	5.5304	0.8975	XT NP B	2023ms1276	;	;	;
Nafisa_SEN1	Isoform of P13591, Isoform 2 of Neural cell adhesion molecule 1;Isoform of P13591, Isoform 4 of Neural cell adhesion molecule 1	NCAM1;NCAM1	NA	P13591-1;P13591-4	5.5206	0.9028	XT NP B	2023ms1276	;	;	;
Nafisa_PRO7	Isoform of P13591, Isoform 2 of Neural cell adhesion molecule 1;Isoform of P13591, Isoform 4 of Neural cell adhesion molecule 1	NCAM1;NCAM1	NA	P13591-1;P13591-4	5.5832	1.0284	XT NP B	2023ms1276	;	;	;
Nafisa_PRO6	Isoform of P13591, Isoform 2 of Neural cell adhesion molecule 1;Isoform of P13591, Isoform 4 of Neural cell adhesion molecule 1	NCAM1;NCAM1	NA	P13591-1;P13591-4	5.6055	1.0604	XT NP B	2023ms1276	;	;	;
Nafisa_PRO5	Isoform of P13591, Isoform 2 of Neural cell adhesion molecule 1;Isoform of P13591, Isoform 4 of Neural cell adhesion molecule 1	NCAM1;NCAM1	NA	P13591-1;P13591-4	5.6083	1.0711	XT NP B	2023ms1276	;	;	;
Nafisa_PRO4	Isoform of P13591, Isoform 2 of Neural cell adhesion molecule 1;Isoform of P13591, Isoform 4 of Neural cell adhesion molecule 1	NCAM1;NCAM1	NA	P13591-1;P13591-4	5.623	1.0508	XT NP B	2023ms1276	;	;	;
Nafisa_PRO3	Isoform of P13591, Isoform 2 of Neural cell adhesion molecule 1;Isoform of P13591, Isoform 4 of Neural cell adhesion molecule 1	NCAM1;NCAM1	NA	P13591-1;P13591-4	5.6356	1.0651	XT NP B	2023ms1276	;	;	;
Nafisa_PRO2	Isoform of P13591, Isoform 2 of Neural cell adhesion molecule 1;Isoform of P13591, Isoform 4 of Neural cell adhesion molecule 1	NCAM1;NCAM1	NA	P13591-1;P13591-4	5.6049	1.0532	XT NP B	2023ms1276	;	;	;
Nafisa_PRO1	Isoform of P13591, Isoform 2 of Neural cell adhesion molecule 1;Isoform of P13591, Isoform 4 of Neural cell adhesion molecule 1	NCAM1;NCAM1	NA	P13591-1;P13591-4	5.6045	1.0572	XT NP B	2023ms1276	;	;	;
Nafisa_SEN7	Isoform of Q99576, Isoform 2 of TSC22 domain family protein 3	TSC22D3	Q5JRJ2	Q99576-3	4.3178	-0.2949	XT NP B	2023ms1276	NA	NA	NA
Nafisa_SEN6	Isoform of Q99576, Isoform 2 of TSC22 domain family protein 3	TSC22D3	Q5JRJ2	Q99576-3	4.3455	-0.2816	XT NP B	2023ms1276	NA	NA	NA
Nafisa_SEN5	Isoform of Q99576, Isoform 2 of TSC22 domain family protein 3	TSC22D3	Q5JRJ2	Q99576-3	4.2848	-0.3683	XT NP B	2023ms1276	NA	NA	NA
Nafisa_SEN4	Isoform of Q99576, Isoform 2 of TSC22 domain family protein 3	TSC22D3	Q5JRJ2	Q99576-3	4.2763	-0.344	XT NP B	2023ms1276	NA	NA	NA
Nafisa_SEN3	Isoform of Q99576, Isoform 2 of TSC22 domain family protein 3	TSC22D3	Q5JRJ2	Q99576-3	4.2202	-0.3995	XT NP B	2023ms1276	NA	NA	NA
Nafisa_SEN2	Isoform of Q99576, Isoform 2 of TSC22 domain family protein 3	TSC22D3	Q5JRJ2	Q99576-3	4.3141	-0.3188	XT NP B	2023ms1276	NA	NA	NA
Nafisa_SEN1	Isoform of Q99576, Isoform 2 of TSC22 domain family protein 3	TSC22D3	Q5JRJ2	Q99576-3	4.2005	-0.4172	XT NP B	2023ms1276	NA	NA	NA
Nafisa_PRO7	Isoform of Q99576, Isoform 2 of TSC22 domain family protein 3	TSC22D3	Q5JRJ2	Q99576-3	4.3919	-0.1629	XT NP B	2023ms1276	NA	NA	NA
Nafisa_PRO6	Isoform of Q99576, Isoform 2 of TSC22 domain family protein 3	TSC22D3	Q5JRJ2	Q99576-3	4.2643	-0.2808	XT NP B	2023ms1276	NA	NA	NA
Nafisa_PRO5	Isoform of Q99576, Isoform 2 of TSC22 domain family protein 3	TSC22D3	Q5JRJ2	Q99576-3	4.2101	-0.3271	XT NP B	2023ms1276	NA	NA	NA
Nafisa_PRO4	Isoform of Q99576, Isoform 2 of TSC22 domain family protein 3	TSC22D3	Q5JRJ2	Q99576-3	4.2457	-0.3266	XT NP B	2023ms1276	NA	NA	NA
Nafisa_PRO3	Isoform of Q99576, Isoform 2 of TSC22 domain family protein 3	TSC22D3	Q5JRJ2	Q99576-3	4.2715	-0.299	XT NP B	2023ms1276	NA	NA	NA
Nafisa_PRO2	Isoform of Q99576, Isoform 2 of TSC22 domain family protein 3	TSC22D3	Q5JRJ2	Q99576-3	4.2358	-0.316	XT NP B	2023ms1276	NA	NA	NA
Nafisa_PRO1	Isoform of Q99576, Isoform 2 of TSC22 domain family protein 3	TSC22D3	Q5JRJ2	Q99576-3	4.2973	-0.25	XT NP B	2023ms1276	NA	NA	NA
Nafisa_SEN6	6-phosphofructo-2-kinase;6-phosphofructo-2-kinase;6-phosphofructo-2-kinase	PFKFB1;PFKFB1;PFKFB1	NA	A0A3Q1LXR0;A0A3Q1MZ66;F1MEV5	3.8243	-0.8028	XT NP B	2023ms1276	; ;	; ;	; ;
Nafisa_SEN5	6-phosphofructo-2-kinase;6-phosphofructo-2-kinase;6-phosphofructo-2-kinase	PFKFB1;PFKFB1;PFKFB1	NA	A0A3Q1LXR0;A0A3Q1MZ66;F1MEV5	3.8287	-0.8245	XT NP B	2023ms1276	; ;	; ;	; ;
Nafisa_SEN4	6-phosphofructo-2-kinase;6-phosphofructo-2-kinase;6-phosphofructo-2-kinase	PFKFB1;PFKFB1;PFKFB1	NA	A0A3Q1LXR0;A0A3Q1MZ66;F1MEV5	4.0051	-0.6152	XT NP B	2023ms1276	; ;	; ;	; ;
Nafisa_SEN3	6-phosphofructo-2-kinase;6-phosphofructo-2-kinase;6-phosphofructo-2-kinase	PFKFB1;PFKFB1;PFKFB1	NA	A0A3Q1LXR0;A0A3Q1MZ66;F1MEV5	3.9172	-0.7024	XT NP B	2023ms1276	; ;	; ;	; ;
Nafisa_SEN2	6-phosphofructo-2-kinase;6-phosphofructo-2-kinase;6-phosphofructo-2-kinase	PFKFB1;PFKFB1;PFKFB1	NA	A0A3Q1LXR0;A0A3Q1MZ66;F1MEV5	4.0713	-0.5616	XT NP B	2023ms1276	; ;	; ;	; ;
Nafisa_SEN1	6-phosphofructo-2-kinase;6-phosphofructo-2-kinase;6-phosphofructo-2-kinase	PFKFB1;PFKFB1;PFKFB1	NA	A0A3Q1LXR0;A0A3Q1MZ66;F1MEV5	3.652	-0.9658	XT NP B	2023ms1276	; ;	; ;	; ;
Nafisa_PRO7	6-phosphofructo-2-kinase;6-phosphofructo-2-kinase;6-phosphofructo-2-kinase	PFKFB1;PFKFB1;PFKFB1	NA	A0A3Q1LXR0;A0A3Q1MZ66;F1MEV5	4.0253	-0.5295	XT NP B	2023ms1276	; ;	; ;	; ;
Nafisa_PRO6	6-phosphofructo-2-kinase;6-phosphofructo-2-kinase;6-phosphofructo-2-kinase	PFKFB1;PFKFB1;PFKFB1	NA	A0A3Q1LXR0;A0A3Q1MZ66;F1MEV5	3.9316	-0.6135	XT NP B	2023ms1276	; ;	; ;	; ;
Nafisa_PRO4	6-phosphofructo-2-kinase;6-phosphofructo-2-kinase;6-phosphofructo-2-kinase	PFKFB1;PFKFB1;PFKFB1	NA	A0A3Q1LXR0;A0A3Q1MZ66;F1MEV5	4.0126	-0.5596	XT NP B	2023ms1276	; ;	; ;	; ;
Nafisa_PRO3	6-phosphofructo-2-kinase;6-phosphofructo-2-kinase;6-phosphofructo-2-kinase	PFKFB1;PFKFB1;PFKFB1	NA	A0A3Q1LXR0;A0A3Q1MZ66;F1MEV5	3.4516	-1.1189	XT NP B	2023ms1276	; ;	; ;	; ;
Nafisa_PRO2	6-phosphofructo-2-kinase;6-phosphofructo-2-kinase;6-phosphofructo-2-kinase	PFKFB1;PFKFB1;PFKFB1	NA	A0A3Q1LXR0;A0A3Q1MZ66;F1MEV5	3.7833	-0.7684	XT NP B	2023ms1276	; ;	; ;	; ;
Nafisa_PRO1	6-phosphofructo-2-kinase;6-phosphofructo-2-kinase;6-phosphofructo-2-kinase	PFKFB1;PFKFB1;PFKFB1	NA	A0A3Q1LXR0;A0A3Q1MZ66;F1MEV5	4.0884	-0.4589	XT NP B	2023ms1276	; ;	; ;	; ;
Nafisa_SEN7	Isoform of P36776, Lon protease homolog, mitochondrial;Isoform of P36776, Lon protease homolog, mitochondrial	LONP1;LONP1	NA	K7EJE8;K7EKE6	4.0282	-0.5846	XT NP A	2023ms1276	;	;	;
Nafisa_SEN6	Isoform of P36776, Lon protease homolog, mitochondrial;Isoform of P36776, Lon protease homolog, mitochondrial	LONP1;LONP1	NA	K7EJE8;K7EKE6	3.6963	-0.9308	XT NP A	2023ms1276	;	;	;
Nafisa_SEN5	Isoform of P36776, Lon protease homolog, mitochondrial;Isoform of P36776, Lon protease homolog, mitochondrial	LONP1;LONP1	NA	K7EJE8;K7EKE6	4.1224	-0.5307	XT NP A	2023ms1276	;	;	;
Nafisa_SEN4	Isoform of P36776, Lon protease homolog, mitochondrial;Isoform of P36776, Lon protease homolog, mitochondrial	LONP1;LONP1	NA	K7EJE8;K7EKE6	4.2426	-0.3777	XT NP A	2023ms1276	;	;	;
Nafisa_SEN3	Isoform of P36776, Lon protease homolog, mitochondrial;Isoform of P36776, Lon protease homolog, mitochondrial	LONP1;LONP1	NA	K7EJE8;K7EKE6	4.2867	-0.3329	XT NP A	2023ms1276	;	;	;
Nafisa_SEN2	Isoform of P36776, Lon protease homolog, mitochondrial;Isoform of P36776, Lon protease homolog, mitochondrial	LONP1;LONP1	NA	K7EJE8;K7EKE6	3.9692	-0.6637	XT NP A	2023ms1276	;	;	;
Nafisa_SEN1	Isoform of P36776, Lon protease homolog, mitochondrial;Isoform of P36776, Lon protease homolog, mitochondrial	LONP1;LONP1	NA	K7EJE8;K7EKE6	4.0415	-0.5762	XT NP A	2023ms1276	;	;	;
Nafisa_PRO7	Isoform of P36776, Lon protease homolog, mitochondrial;Isoform of P36776, Lon protease homolog, mitochondrial	LONP1;LONP1	NA	K7EJE8;K7EKE6	3.4263	-1.1285	XT NP A	2023ms1276	;	;	;
Nafisa_SEN7	60S ribosomal protein L9	RPL9	P32969	Q3SYR7	3.9992	-0.6136	XT NP A	2023ms1276	NA	NA	NA
Nafisa_SEN6	60S ribosomal protein L9	RPL9	P32969	Q3SYR7	4.1088	-0.5183	XT NP A	2023ms1276	NA	NA	NA
Nafisa_SEN5	60S ribosomal protein L9	RPL9	P32969	Q3SYR7	4.0833	-0.5698	XT NP A	2023ms1276	NA	NA	NA
Nafisa_SEN4	60S ribosomal protein L9	RPL9	P32969	Q3SYR7	4.1278	-0.4926	XT NP A	2023ms1276	NA	NA	NA
Nafisa_SEN3	60S ribosomal protein L9	RPL9	P32969	Q3SYR7	4.1902	-0.4295	XT NP A	2023ms1276	NA	NA	NA
Nafisa_SEN2	60S ribosomal protein L9	RPL9	P32969	Q3SYR7	4.0111	-0.6218	XT NP A	2023ms1276	NA	NA	NA
Nafisa_SEN1	60S ribosomal protein L9	RPL9	P32969	Q3SYR7	4.2062	-0.4115	XT NP A	2023ms1276	NA	NA	NA
Nafisa_PRO7	60S ribosomal protein L9	RPL9	P32969	Q3SYR7	4.4767	-0.0781	XT NP A	2023ms1276	NA	NA	NA
Nafisa_PRO6	60S ribosomal protein L9	RPL9	P32969	Q3SYR7	4.4826	-0.0624	XT NP A	2023ms1276	NA	NA	NA
Nafisa_PRO5	60S ribosomal protein L9	RPL9	P32969	Q3SYR7	4.5176	-0.0196	XT NP A	2023ms1276	NA	NA	NA
Nafisa_PRO4	60S ribosomal protein L9	RPL9	P32969	Q3SYR7	4.567	-0.0053	XT NP A	2023ms1276	NA	NA	NA
Nafisa_PRO3	60S ribosomal protein L9	RPL9	P32969	Q3SYR7	4.4222	-0.1483	XT NP A	2023ms1276	NA	NA	NA
Nafisa_PRO2	60S ribosomal protein L9	RPL9	P32969	Q3SYR7	4.3517	-0.2001	XT NP A	2023ms1276	NA	NA	NA
Nafisa_PRO1	60S ribosomal protein L9	RPL9	P32969	Q3SYR7	4.5082	-0.0391	XT NP A	2023ms1276	NA	NA	NA
Nafisa_SEN7	H(+)/Cl(-) exchange transporter 4;Isoform of P51793, Isoform 2 of H(+)/Cl(-) exchange transporter 4;H(+)/Cl(-) exchange transporter 5;Isoform of P51795, Isoform 2 of H(+)/Cl(-) exchange transporter 5	CLCN4;CLCN4;CLCN5;CLCN5	NA	P51793;P51793-2;P51795;P51795-1	4.0892	-0.5236	XT NP A	2023ms1276	chloride transport [GO:0006821]; ion transmembrane transport [GO:0034220]; proton transmembrane transport [GO:1902600]; non-motile cilium assembly [GO:1905515]; ; ;	chloride channel activity [GO:0005254]; protein binding [GO:0005515]; ATP binding [GO:0005524]; antiporter activity [GO:0015297]; voltage-gated chloride channel activity [GO:0005247]; solute:proton antiporter activity [GO:0015299]; ; ;	lysosomal membrane [GO:0005765]; endoplasmic reticulum membrane [GO:0005789]; endosome membrane [GO:0010008]; early endosome membrane [GO:0031901]; late endosome membrane [GO:0031902]; recycling endosome [GO:0055037]; recycling endosome membrane [GO:0055038]; ciliary base [GO:0097546]; synaptic vesicle [GO:0008021]; Golgi apparatus [GO:0005794]; integral component of plasma membrane [GO:0005887]; early endosome [GO:0005769]; ; ;
Nafisa_SEN6	H(+)/Cl(-) exchange transporter 4;Isoform of P51793, Isoform 2 of H(+)/Cl(-) exchange transporter 4;H(+)/Cl(-) exchange transporter 5;Isoform of P51795, Isoform 2 of H(+)/Cl(-) exchange transporter 5	CLCN4;CLCN4;CLCN5;CLCN5	NA	P51793;P51793-2;P51795;P51795-1	4.0804	-0.5467	XT NP A	2023ms1276	chloride transport [GO:0006821]; ion transmembrane transport [GO:0034220]; proton transmembrane transport [GO:1902600]; non-motile cilium assembly [GO:1905515]; ; ;	chloride channel activity [GO:0005254]; protein binding [GO:0005515]; ATP binding [GO:0005524]; antiporter activity [GO:0015297]; voltage-gated chloride channel activity [GO:0005247]; solute:proton antiporter activity [GO:0015299]; ; ;	lysosomal membrane [GO:0005765]; endoplasmic reticulum membrane [GO:0005789]; endosome membrane [GO:0010008]; early endosome membrane [GO:0031901]; late endosome membrane [GO:0031902]; recycling endosome [GO:0055037]; recycling endosome membrane [GO:0055038]; ciliary base [GO:0097546]; synaptic vesicle [GO:0008021]; Golgi apparatus [GO:0005794]; integral component of plasma membrane [GO:0005887]; early endosome [GO:0005769]; ; ;
Nafisa_SEN5	H(+)/Cl(-) exchange transporter 4;Isoform of P51793, Isoform 2 of H(+)/Cl(-) exchange transporter 4;H(+)/Cl(-) exchange transporter 5;Isoform of P51795, Isoform 2 of H(+)/Cl(-) exchange transporter 5	CLCN4;CLCN4;CLCN5;CLCN5	NA	P51793;P51793-2;P51795;P51795-1	4.1549	-0.4982	XT NP A	2023ms1276	chloride transport [GO:0006821]; ion transmembrane transport [GO:0034220]; proton transmembrane transport [GO:1902600]; non-motile cilium assembly [GO:1905515]; ; ;	chloride channel activity [GO:0005254]; protein binding [GO:0005515]; ATP binding [GO:0005524]; antiporter activity [GO:0015297]; voltage-gated chloride channel activity [GO:0005247]; solute:proton antiporter activity [GO:0015299]; ; ;	lysosomal membrane [GO:0005765]; endoplasmic reticulum membrane [GO:0005789]; endosome membrane [GO:0010008]; early endosome membrane [GO:0031901]; late endosome membrane [GO:0031902]; recycling endosome [GO:0055037]; recycling endosome membrane [GO:0055038]; ciliary base [GO:0097546]; synaptic vesicle [GO:0008021]; Golgi apparatus [GO:0005794]; integral component of plasma membrane [GO:0005887]; early endosome [GO:0005769]; ; ;
Nafisa_SEN4	H(+)/Cl(-) exchange transporter 4;Isoform of P51793, Isoform 2 of H(+)/Cl(-) exchange transporter 4;H(+)/Cl(-) exchange transporter 5;Isoform of P51795, Isoform 2 of H(+)/Cl(-) exchange transporter 5	CLCN4;CLCN4;CLCN5;CLCN5	NA	P51793;P51793-2;P51795;P51795-1	4.0998	-0.5205	XT NP A	2023ms1276	chloride transport [GO:0006821]; ion transmembrane transport [GO:0034220]; proton transmembrane transport [GO:1902600]; non-motile cilium assembly [GO:1905515]; ; ;	chloride channel activity [GO:0005254]; protein binding [GO:0005515]; ATP binding [GO:0005524]; antiporter activity [GO:0015297]; voltage-gated chloride channel activity [GO:0005247]; solute:proton antiporter activity [GO:0015299]; ; ;	lysosomal membrane [GO:0005765]; endoplasmic reticulum membrane [GO:0005789]; endosome membrane [GO:0010008]; early endosome membrane [GO:0031901]; late endosome membrane [GO:0031902]; recycling endosome [GO:0055037]; recycling endosome membrane [GO:0055038]; ciliary base [GO:0097546]; synaptic vesicle [GO:0008021]; Golgi apparatus [GO:0005794]; integral component of plasma membrane [GO:0005887]; early endosome [GO:0005769]; ; ;
Nafisa_SEN3	H(+)/Cl(-) exchange transporter 4;Isoform of P51793, Isoform 2 of H(+)/Cl(-) exchange transporter 4;H(+)/Cl(-) exchange transporter 5;Isoform of P51795, Isoform 2 of H(+)/Cl(-) exchange transporter 5	CLCN4;CLCN4;CLCN5;CLCN5	NA	P51793;P51793-2;P51795;P51795-1	4.1198	-0.4998	XT NP A	2023ms1276	chloride transport [GO:0006821]; ion transmembrane transport [GO:0034220]; proton transmembrane transport [GO:1902600]; non-motile cilium assembly [GO:1905515]; ; ;	chloride channel activity [GO:0005254]; protein binding [GO:0005515]; ATP binding [GO:0005524]; antiporter activity [GO:0015297]; voltage-gated chloride channel activity [GO:0005247]; solute:proton antiporter activity [GO:0015299]; ; ;	lysosomal membrane [GO:0005765]; endoplasmic reticulum membrane [GO:0005789]; endosome membrane [GO:0010008]; early endosome membrane [GO:0031901]; late endosome membrane [GO:0031902]; recycling endosome [GO:0055037]; recycling endosome membrane [GO:0055038]; ciliary base [GO:0097546]; synaptic vesicle [GO:0008021]; Golgi apparatus [GO:0005794]; integral component of plasma membrane [GO:0005887]; early endosome [GO:0005769]; ; ;
Nafisa_SEN2	H(+)/Cl(-) exchange transporter 4;Isoform of P51793, Isoform 2 of H(+)/Cl(-) exchange transporter 4;H(+)/Cl(-) exchange transporter 5;Isoform of P51795, Isoform 2 of H(+)/Cl(-) exchange transporter 5	CLCN4;CLCN4;CLCN5;CLCN5	NA	P51793;P51793-2;P51795;P51795-1	4.1647	-0.4682	XT NP A	2023ms1276	chloride transport [GO:0006821]; ion transmembrane transport [GO:0034220]; proton transmembrane transport [GO:1902600]; non-motile cilium assembly [GO:1905515]; ; ;	chloride channel activity [GO:0005254]; protein binding [GO:0005515]; ATP binding [GO:0005524]; antiporter activity [GO:0015297]; voltage-gated chloride channel activity [GO:0005247]; solute:proton antiporter activity [GO:0015299]; ; ;	lysosomal membrane [GO:0005765]; endoplasmic reticulum membrane [GO:0005789]; endosome membrane [GO:0010008]; early endosome membrane [GO:0031901]; late endosome membrane [GO:0031902]; recycling endosome [GO:0055037]; recycling endosome membrane [GO:0055038]; ciliary base [GO:0097546]; synaptic vesicle [GO:0008021]; Golgi apparatus [GO:0005794]; integral component of plasma membrane [GO:0005887]; early endosome [GO:0005769]; ; ;
Nafisa_SEN1	H(+)/Cl(-) exchange transporter 4;Isoform of P51793, Isoform 2 of H(+)/Cl(-) exchange transporter 4;H(+)/Cl(-) exchange transporter 5;Isoform of P51795, Isoform 2 of H(+)/Cl(-) exchange transporter 5	CLCN4;CLCN4;CLCN5;CLCN5	NA	P51793;P51793-2;P51795;P51795-1	4.1416	-0.4761	XT NP A	2023ms1276	chloride transport [GO:0006821]; ion transmembrane transport [GO:0034220]; proton transmembrane transport [GO:1902600]; non-motile cilium assembly [GO:1905515]; ; ;	chloride channel activity [GO:0005254]; protein binding [GO:0005515]; ATP binding [GO:0005524]; antiporter activity [GO:0015297]; voltage-gated chloride channel activity [GO:0005247]; solute:proton antiporter activity [GO:0015299]; ; ;	lysosomal membrane [GO:0005765]; endoplasmic reticulum membrane [GO:0005789]; endosome membrane [GO:0010008]; early endosome membrane [GO:0031901]; late endosome membrane [GO:0031902]; recycling endosome [GO:0055037]; recycling endosome membrane [GO:0055038]; ciliary base [GO:0097546]; synaptic vesicle [GO:0008021]; Golgi apparatus [GO:0005794]; integral component of plasma membrane [GO:0005887]; early endosome [GO:0005769]; ; ;
Nafisa_PRO6	H(+)/Cl(-) exchange transporter 4;Isoform of P51793, Isoform 2 of H(+)/Cl(-) exchange transporter 4;H(+)/Cl(-) exchange transporter 5;Isoform of P51795, Isoform 2 of H(+)/Cl(-) exchange transporter 5	CLCN4;CLCN4;CLCN5;CLCN5	NA	P51793;P51793-2;P51795;P51795-1	3.8633	-0.6817	XT NP A	2023ms1276	chloride transport [GO:0006821]; ion transmembrane transport [GO:0034220]; proton transmembrane transport [GO:1902600]; non-motile cilium assembly [GO:1905515]; ; ;	chloride channel activity [GO:0005254]; protein binding [GO:0005515]; ATP binding [GO:0005524]; antiporter activity [GO:0015297]; voltage-gated chloride channel activity [GO:0005247]; solute:proton antiporter activity [GO:0015299]; ; ;	lysosomal membrane [GO:0005765]; endoplasmic reticulum membrane [GO:0005789]; endosome membrane [GO:0010008]; early endosome membrane [GO:0031901]; late endosome membrane [GO:0031902]; recycling endosome [GO:0055037]; recycling endosome membrane [GO:0055038]; ciliary base [GO:0097546]; synaptic vesicle [GO:0008021]; Golgi apparatus [GO:0005794]; integral component of plasma membrane [GO:0005887]; early endosome [GO:0005769]; ; ;
Nafisa_PRO3	H(+)/Cl(-) exchange transporter 4;Isoform of P51793, Isoform 2 of H(+)/Cl(-) exchange transporter 4;H(+)/Cl(-) exchange transporter 5;Isoform of P51795, Isoform 2 of H(+)/Cl(-) exchange transporter 5	CLCN4;CLCN4;CLCN5;CLCN5	NA	P51793;P51793-2;P51795;P51795-1	3.5053	-1.0652	XT NP A	2023ms1276	chloride transport [GO:0006821]; ion transmembrane transport [GO:0034220]; proton transmembrane transport [GO:1902600]; non-motile cilium assembly [GO:1905515]; ; ;	chloride channel activity [GO:0005254]; protein binding [GO:0005515]; ATP binding [GO:0005524]; antiporter activity [GO:0015297]; voltage-gated chloride channel activity [GO:0005247]; solute:proton antiporter activity [GO:0015299]; ; ;	lysosomal membrane [GO:0005765]; endoplasmic reticulum membrane [GO:0005789]; endosome membrane [GO:0010008]; early endosome membrane [GO:0031901]; late endosome membrane [GO:0031902]; recycling endosome [GO:0055037]; recycling endosome membrane [GO:0055038]; ciliary base [GO:0097546]; synaptic vesicle [GO:0008021]; Golgi apparatus [GO:0005794]; integral component of plasma membrane [GO:0005887]; early endosome [GO:0005769]; ; ;
Nafisa_PRO1	H(+)/Cl(-) exchange transporter 4;Isoform of P51793, Isoform 2 of H(+)/Cl(-) exchange transporter 4;H(+)/Cl(-) exchange transporter 5;Isoform of P51795, Isoform 2 of H(+)/Cl(-) exchange transporter 5	CLCN4;CLCN4;CLCN5;CLCN5	NA	P51793;P51793-2;P51795;P51795-1	3.5153	-1.0319	XT NP A	2023ms1276	chloride transport [GO:0006821]; ion transmembrane transport [GO:0034220]; proton transmembrane transport [GO:1902600]; non-motile cilium assembly [GO:1905515]; ; ;	chloride channel activity [GO:0005254]; protein binding [GO:0005515]; ATP binding [GO:0005524]; antiporter activity [GO:0015297]; voltage-gated chloride channel activity [GO:0005247]; solute:proton antiporter activity [GO:0015299]; ; ;	lysosomal membrane [GO:0005765]; endoplasmic reticulum membrane [GO:0005789]; endosome membrane [GO:0010008]; early endosome membrane [GO:0031901]; late endosome membrane [GO:0031902]; recycling endosome [GO:0055037]; recycling endosome membrane [GO:0055038]; ciliary base [GO:0097546]; synaptic vesicle [GO:0008021]; Golgi apparatus [GO:0005794]; integral component of plasma membrane [GO:0005887]; early endosome [GO:0005769]; ; ;
Nafisa_SEN7	Ig-like domain-containing protein;Ig-like domain-containing protein	;	NA	A0A3Q1LSF0;A0A3Q1M1Z4	5.412	0.7992	XT NP B	2023ms1276	;	;	;
Nafisa_SEN6	Ig-like domain-containing protein;Ig-like domain-containing protein	;	NA	A0A3Q1LSF0;A0A3Q1M1Z4	5.3908	0.7637	XT NP B	2023ms1276	;	;	;
Nafisa_SEN5	Ig-like domain-containing protein;Ig-like domain-containing protein	;	NA	A0A3Q1LSF0;A0A3Q1M1Z4	5.4125	0.7594	XT NP B	2023ms1276	;	;	;
Nafisa_SEN4	Ig-like domain-containing protein;Ig-like domain-containing protein	;	NA	A0A3Q1LSF0;A0A3Q1M1Z4	5.384	0.7636	XT NP B	2023ms1276	;	;	;
Nafisa_SEN3	Ig-like domain-containing protein;Ig-like domain-containing protein	;	NA	A0A3Q1LSF0;A0A3Q1M1Z4	5.4019	0.7823	XT NP B	2023ms1276	;	;	;
Nafisa_SEN2	Ig-like domain-containing protein;Ig-like domain-containing protein	;	NA	A0A3Q1LSF0;A0A3Q1M1Z4	5.4074	0.7745	XT NP B	2023ms1276	;	;	;
Nafisa_SEN1	Ig-like domain-containing protein;Ig-like domain-containing protein	;	NA	A0A3Q1LSF0;A0A3Q1M1Z4	5.4165	0.7988	XT NP B	2023ms1276	;	;	;
Nafisa_PRO7	Ig-like domain-containing protein;Ig-like domain-containing protein	;	NA	A0A3Q1LSF0;A0A3Q1M1Z4	5.4105	0.8557	XT NP B	2023ms1276	;	;	;
Nafisa_PRO6	Ig-like domain-containing protein;Ig-like domain-containing protein	;	NA	A0A3Q1LSF0;A0A3Q1M1Z4	5.4279	0.8828	XT NP B	2023ms1276	;	;	;
Nafisa_PRO5	Ig-like domain-containing protein;Ig-like domain-containing protein	;	NA	A0A3Q1LSF0;A0A3Q1M1Z4	5.403	0.8658	XT NP B	2023ms1276	;	;	;
Nafisa_PRO4	Ig-like domain-containing protein;Ig-like domain-containing protein	;	NA	A0A3Q1LSF0;A0A3Q1M1Z4	5.3917	0.8194	XT NP B	2023ms1276	;	;	;
Nafisa_PRO3	Ig-like domain-containing protein;Ig-like domain-containing protein	;	NA	A0A3Q1LSF0;A0A3Q1M1Z4	5.3892	0.8187	XT NP B	2023ms1276	;	;	;
Nafisa_PRO2	Ig-like domain-containing protein;Ig-like domain-containing protein	;	NA	A0A3Q1LSF0;A0A3Q1M1Z4	5.3984	0.8466	XT NP B	2023ms1276	;	;	;
Nafisa_PRO1	Ig-like domain-containing protein;Ig-like domain-containing protein	;	NA	A0A3Q1LSF0;A0A3Q1M1Z4	5.4152	0.8679	XT NP B	2023ms1276	;	;	;
Nafisa_SEN7	Dynein regulatory complex subunit 2;Dynein regulatory complex subunit 2;Isoform of Q8IXS2, Isoform 2 of Dynein regulatory complex subunit 2	CCDC65;CCDC65;CCDC65	NA	Q2TA16;Q8IXS2;Q8IXS2-2	5.0956	0.4828	XT NP B	2023ms1276	; ;	; ;	; ;
Nafisa_SEN5	Dynein regulatory complex subunit 2;Dynein regulatory complex subunit 2;Isoform of Q8IXS2, Isoform 2 of Dynein regulatory complex subunit 2	CCDC65;CCDC65;CCDC65	NA	Q2TA16;Q8IXS2;Q8IXS2-2	5.1407	0.4876	XT NP B	2023ms1276	; ;	; ;	; ;
Nafisa_SEN4	Dynein regulatory complex subunit 2;Dynein regulatory complex subunit 2;Isoform of Q8IXS2, Isoform 2 of Dynein regulatory complex subunit 2	CCDC65;CCDC65;CCDC65	NA	Q2TA16;Q8IXS2;Q8IXS2-2	5.1252	0.5049	XT NP B	2023ms1276	; ;	; ;	; ;
Nafisa_SEN3	Dynein regulatory complex subunit 2;Dynein regulatory complex subunit 2;Isoform of Q8IXS2, Isoform 2 of Dynein regulatory complex subunit 2	CCDC65;CCDC65;CCDC65	NA	Q2TA16;Q8IXS2;Q8IXS2-2	5.0437	0.4241	XT NP B	2023ms1276	; ;	; ;	; ;
Nafisa_SEN2	Dynein regulatory complex subunit 2;Dynein regulatory complex subunit 2;Isoform of Q8IXS2, Isoform 2 of Dynein regulatory complex subunit 2	CCDC65;CCDC65;CCDC65	NA	Q2TA16;Q8IXS2;Q8IXS2-2	5.1724	0.5395	XT NP B	2023ms1276	; ;	; ;	; ;
Nafisa_SEN1	Dynein regulatory complex subunit 2;Dynein regulatory complex subunit 2;Isoform of Q8IXS2, Isoform 2 of Dynein regulatory complex subunit 2	CCDC65;CCDC65;CCDC65	NA	Q2TA16;Q8IXS2;Q8IXS2-2	5.2557	0.638	XT NP B	2023ms1276	; ;	; ;	; ;
Nafisa_PRO6	Dynein regulatory complex subunit 2;Dynein regulatory complex subunit 2;Isoform of Q8IXS2, Isoform 2 of Dynein regulatory complex subunit 2	CCDC65;CCDC65;CCDC65	NA	Q2TA16;Q8IXS2;Q8IXS2-2	5.0895	0.5445	XT NP B	2023ms1276	; ;	; ;	; ;
Nafisa_PRO5	Dynein regulatory complex subunit 2;Dynein regulatory complex subunit 2;Isoform of Q8IXS2, Isoform 2 of Dynein regulatory complex subunit 2	CCDC65;CCDC65;CCDC65	NA	Q2TA16;Q8IXS2;Q8IXS2-2	5.0476	0.5104	XT NP B	2023ms1276	; ;	; ;	; ;
Nafisa_PRO4	Dynein regulatory complex subunit 2;Dynein regulatory complex subunit 2;Isoform of Q8IXS2, Isoform 2 of Dynein regulatory complex subunit 2	CCDC65;CCDC65;CCDC65	NA	Q2TA16;Q8IXS2;Q8IXS2-2	5.0538	0.4815	XT NP B	2023ms1276	; ;	; ;	; ;
Nafisa_PRO3	Dynein regulatory complex subunit 2;Dynein regulatory complex subunit 2;Isoform of Q8IXS2, Isoform 2 of Dynein regulatory complex subunit 2	CCDC65;CCDC65;CCDC65	NA	Q2TA16;Q8IXS2;Q8IXS2-2	5.1301	0.5596	XT NP B	2023ms1276	; ;	; ;	; ;
Nafisa_PRO2	Dynein regulatory complex subunit 2;Dynein regulatory complex subunit 2;Isoform of Q8IXS2, Isoform 2 of Dynein regulatory complex subunit 2	CCDC65;CCDC65;CCDC65	NA	Q2TA16;Q8IXS2;Q8IXS2-2	5.1424	0.5906	XT NP B	2023ms1276	; ;	; ;	; ;
Nafisa_PRO1	Dynein regulatory complex subunit 2;Dynein regulatory complex subunit 2;Isoform of Q8IXS2, Isoform 2 of Dynein regulatory complex subunit 2	CCDC65;CCDC65;CCDC65	NA	Q2TA16;Q8IXS2;Q8IXS2-2	5.1316	0.5843	XT NP B	2023ms1276	; ;	; ;	; ;
Nafisa_SEN7	Septin-2	SEPTIN2	Q15019	Q2NKY7	4.856	0.2432	XT NP B	2023ms1276	NA	NA	NA
Nafisa_SEN6	Septin-2	SEPTIN2	Q15019	Q2NKY7	4.8756	0.2485	XT NP B	2023ms1276	NA	NA	NA
Nafisa_SEN5	Septin-2	SEPTIN2	Q15019	Q2NKY7	4.8861	0.233	XT NP B	2023ms1276	NA	NA	NA
Nafisa_SEN4	Septin-2	SEPTIN2	Q15019	Q2NKY7	4.8743	0.254	XT NP B	2023ms1276	NA	NA	NA
Nafisa_SEN3	Septin-2	SEPTIN2	Q15019	Q2NKY7	4.8833	0.2637	XT NP B	2023ms1276	NA	NA	NA
Nafisa_SEN2	Septin-2	SEPTIN2	Q15019	Q2NKY7	4.8885	0.2556	XT NP B	2023ms1276	NA	NA	NA
Nafisa_SEN1	Septin-2	SEPTIN2	Q15019	Q2NKY7	4.8821	0.2644	XT NP B	2023ms1276	NA	NA	NA
Nafisa_PRO7	Septin-2	SEPTIN2	Q15019	Q2NKY7	4.8224	0.2675	XT NP B	2023ms1276	NA	NA	NA
Nafisa_PRO6	Septin-2	SEPTIN2	Q15019	Q2NKY7	4.8585	0.3135	XT NP B	2023ms1276	NA	NA	NA
Nafisa_PRO5	Septin-2	SEPTIN2	Q15019	Q2NKY7	4.8117	0.2745	XT NP B	2023ms1276	NA	NA	NA
Nafisa_PRO4	Septin-2	SEPTIN2	Q15019	Q2NKY7	4.9682	0.3959	XT NP B	2023ms1276	NA	NA	NA
Nafisa_PRO3	Septin-2	SEPTIN2	Q15019	Q2NKY7	4.8711	0.3006	XT NP B	2023ms1276	NA	NA	NA
Nafisa_PRO2	Septin-2	SEPTIN2	Q15019	Q2NKY7	4.9487	0.397	XT NP B	2023ms1276	NA	NA	NA
Nafisa_PRO1	Septin-2	SEPTIN2	Q15019	Q2NKY7	4.8251	0.2778	XT NP B	2023ms1276	NA	NA	NA
Nafisa_SEN7	N-acyl-L-amino-acid amidohydrolase	ACY1	Q03154	Q3T0V2	4.0842	-0.5286	XT NP B	2023ms1276	NA	NA	NA
Nafisa_SEN6	N-acyl-L-amino-acid amidohydrolase	ACY1	Q03154	Q3T0V2	3.8107	-0.8164	XT NP B	2023ms1276	NA	NA	NA
Nafisa_SEN5	N-acyl-L-amino-acid amidohydrolase	ACY1	Q03154	Q3T0V2	3.9252	-0.7279	XT NP B	2023ms1276	NA	NA	NA
Nafisa_SEN4	N-acyl-L-amino-acid amidohydrolase	ACY1	Q03154	Q3T0V2	3.8778	-0.7425	XT NP B	2023ms1276	NA	NA	NA
Nafisa_SEN3	N-acyl-L-amino-acid amidohydrolase	ACY1	Q03154	Q3T0V2	3.9901	-0.6295	XT NP B	2023ms1276	NA	NA	NA
Nafisa_SEN2	N-acyl-L-amino-acid amidohydrolase	ACY1	Q03154	Q3T0V2	3.9719	-0.661	XT NP B	2023ms1276	NA	NA	NA
Nafisa_SEN1	N-acyl-L-amino-acid amidohydrolase	ACY1	Q03154	Q3T0V2	4.0918	-0.5259	XT NP B	2023ms1276	NA	NA	NA
Nafisa_PRO7	N-acyl-L-amino-acid amidohydrolase	ACY1	Q03154	Q3T0V2	4.1514	-0.4034	XT NP B	2023ms1276	NA	NA	NA
Nafisa_PRO6	N-acyl-L-amino-acid amidohydrolase	ACY1	Q03154	Q3T0V2	4.1007	-0.4443	XT NP B	2023ms1276	NA	NA	NA
Nafisa_PRO5	N-acyl-L-amino-acid amidohydrolase	ACY1	Q03154	Q3T0V2	4.1111	-0.4261	XT NP B	2023ms1276	NA	NA	NA
Nafisa_PRO4	N-acyl-L-amino-acid amidohydrolase	ACY1	Q03154	Q3T0V2	4.1272	-0.445	XT NP B	2023ms1276	NA	NA	NA
Nafisa_PRO3	N-acyl-L-amino-acid amidohydrolase	ACY1	Q03154	Q3T0V2	4.0719	-0.4986	XT NP B	2023ms1276	NA	NA	NA
Nafisa_PRO2	N-acyl-L-amino-acid amidohydrolase	ACY1	Q03154	Q3T0V2	4.0851	-0.4667	XT NP B	2023ms1276	NA	NA	NA
Nafisa_PRO1	N-acyl-L-amino-acid amidohydrolase	ACY1	Q03154	Q3T0V2	4.1174	-0.4299	XT NP B	2023ms1276	NA	NA	NA
Nafisa_SEN7	Beta-1,4-galactosyltransferase 5;Beta-1,4-galactosyltransferase 5	B4GALT5;B4GALT5	NA	A0A3Q1M3S0;F1MUJ7	4.4044	-0.2084	XT NP B	2023ms1276	;	;	;
Nafisa_SEN6	Beta-1,4-galactosyltransferase 5;Beta-1,4-galactosyltransferase 5	B4GALT5;B4GALT5	NA	A0A3Q1M3S0;F1MUJ7	4.3634	-0.2637	XT NP B	2023ms1276	;	;	;
Nafisa_SEN5	Beta-1,4-galactosyltransferase 5;Beta-1,4-galactosyltransferase 5	B4GALT5;B4GALT5	NA	A0A3Q1M3S0;F1MUJ7	4.4369	-0.2162	XT NP B	2023ms1276	;	;	;
Nafisa_SEN4	Beta-1,4-galactosyltransferase 5;Beta-1,4-galactosyltransferase 5	B4GALT5;B4GALT5	NA	A0A3Q1M3S0;F1MUJ7	4.4424	-0.178	XT NP B	2023ms1276	;	;	;
Nafisa_SEN3	Beta-1,4-galactosyltransferase 5;Beta-1,4-galactosyltransferase 5	B4GALT5;B4GALT5	NA	A0A3Q1M3S0;F1MUJ7	4.4174	-0.2022	XT NP B	2023ms1276	;	;	;
Nafisa_SEN2	Beta-1,4-galactosyltransferase 5;Beta-1,4-galactosyltransferase 5	B4GALT5;B4GALT5	NA	A0A3Q1M3S0;F1MUJ7	4.365	-0.2679	XT NP B	2023ms1276	;	;	;
Nafisa_SEN1	Beta-1,4-galactosyltransferase 5;Beta-1,4-galactosyltransferase 5	B4GALT5;B4GALT5	NA	A0A3Q1M3S0;F1MUJ7	4.4316	-0.1861	XT NP B	2023ms1276	;	;	;
Nafisa_PRO7	Beta-1,4-galactosyltransferase 5;Beta-1,4-galactosyltransferase 5	B4GALT5;B4GALT5	NA	A0A3Q1M3S0;F1MUJ7	4.4508	-0.104	XT NP B	2023ms1276	;	;	;
Nafisa_PRO6	Beta-1,4-galactosyltransferase 5;Beta-1,4-galactosyltransferase 5	B4GALT5;B4GALT5	NA	A0A3Q1M3S0;F1MUJ7	4.4183	-0.1268	XT NP B	2023ms1276	;	;	;
Nafisa_PRO5	Beta-1,4-galactosyltransferase 5;Beta-1,4-galactosyltransferase 5	B4GALT5;B4GALT5	NA	A0A3Q1M3S0;F1MUJ7	4.438	-0.0992	XT NP B	2023ms1276	;	;	;
Nafisa_PRO4	Beta-1,4-galactosyltransferase 5;Beta-1,4-galactosyltransferase 5	B4GALT5;B4GALT5	NA	A0A3Q1M3S0;F1MUJ7	4.4658	-0.1064	XT NP B	2023ms1276	;	;	;
Nafisa_PRO3	Beta-1,4-galactosyltransferase 5;Beta-1,4-galactosyltransferase 5	B4GALT5;B4GALT5	NA	A0A3Q1M3S0;F1MUJ7	4.4922	-0.0783	XT NP B	2023ms1276	;	;	;
Nafisa_PRO2	Beta-1,4-galactosyltransferase 5;Beta-1,4-galactosyltransferase 5	B4GALT5;B4GALT5	NA	A0A3Q1M3S0;F1MUJ7	4.4596	-0.0921	XT NP B	2023ms1276	;	;	;
Nafisa_PRO1	Beta-1,4-galactosyltransferase 5;Beta-1,4-galactosyltransferase 5	B4GALT5;B4GALT5	NA	A0A3Q1M3S0;F1MUJ7	4.4872	-0.0601	XT NP B	2023ms1276	;	;	;
Nafisa_SEN7	Protein ECT2;Isoform of Q9H8V3, Isoform 2 of Protein ECT2;Isoform of Q9H8V3, Isoform 3 of Protein ECT2;Isoform of Q9H8V3, Isoform 4 of Protein ECT2	ECT2;ECT2;ECT2;ECT2	NA	Q9H8V3;Q9H8V3-2;Q9H8V3-3;Q9H8V3-4	4.0067	-0.606	XT NP B	2023ms1276	mitotic cytokinesis [GO:0000281]; cell morphogenesis [GO:0000902]; protein transport [GO:0015031]; cell differentiation [GO:0030154]; activation of protein kinase activity [GO:0032147]; positive regulation of cytokinesis [GO:0032467]; intracellular signal transduction [GO:0035556]; positive regulation of protein import into nucleus [GO:0042307]; positive regulation of apoptotic process [GO:0043065]; positive regulation of I-kappaB kinase/NF-kappaB signaling [GO:0043123]; positive regulation of GTPase activity [GO:0043547]; positive regulation of neuron differentiation [GO:0045666]; regulation of protein kinase activity [GO:0045859]; regulation of small GTPase mediated signal transduction [GO:0051056]; protein homooligomerization [GO:0051260]; regulation of attachment of spindle microtubules to kinetochore [GO:0051988]; cellular response to hydrogen peroxide [GO:0070301]; bicellular tight junction assembly [GO:0070830]; cellular response to calcium ion [GO:0071277]; cellular response to ionizing radiation [GO:0071479]; activation of GTPase activity [GO:0090630]; regulation of cytokinesis, actomyosin contractile ring assembly [GO:2000431]; nervous system development [GO:0007399]; ; ;	guanyl-nucleotide exchange factor activity [GO:0005085]; GTPase activator activity [GO:0005096]; protein binding [GO:0005515]; small GTPase binding [GO:0031267]; protein homodimerization activity [GO:0042803]; ; ;	nucleus [GO:0005634]; nucleoplasm [GO:0005654]; cytoplasm [GO:0005737]; cytosol [GO:0005829]; cell-cell junction [GO:0005911]; bicellular tight junction [GO:0005923]; nuclear body [GO:0016604]; midbody [GO:0030496]; cleavage furrow [GO:0032154]; mitotic spindle [GO:0072686]; centralspindlin complex [GO:0097149]; cell cortex [GO:0005938]; ; ;
Nafisa_SEN6	Protein ECT2;Isoform of Q9H8V3, Isoform 2 of Protein ECT2;Isoform of Q9H8V3, Isoform 3 of Protein ECT2;Isoform of Q9H8V3, Isoform 4 of Protein ECT2	ECT2;ECT2;ECT2;ECT2	NA	Q9H8V3;Q9H8V3-2;Q9H8V3-3;Q9H8V3-4	3.7086	-0.9185	XT NP B	2023ms1276	mitotic cytokinesis [GO:0000281]; cell morphogenesis [GO:0000902]; protein transport [GO:0015031]; cell differentiation [GO:0030154]; activation of protein kinase activity [GO:0032147]; positive regulation of cytokinesis [GO:0032467]; intracellular signal transduction [GO:0035556]; positive regulation of protein import into nucleus [GO:0042307]; positive regulation of apoptotic process [GO:0043065]; positive regulation of I-kappaB kinase/NF-kappaB signaling [GO:0043123]; positive regulation of GTPase activity [GO:0043547]; positive regulation of neuron differentiation [GO:0045666]; regulation of protein kinase activity [GO:0045859]; regulation of small GTPase mediated signal transduction [GO:0051056]; protein homooligomerization [GO:0051260]; regulation of attachment of spindle microtubules to kinetochore [GO:0051988]; cellular response to hydrogen peroxide [GO:0070301]; bicellular tight junction assembly [GO:0070830]; cellular response to calcium ion [GO:0071277]; cellular response to ionizing radiation [GO:0071479]; activation of GTPase activity [GO:0090630]; regulation of cytokinesis, actomyosin contractile ring assembly [GO:2000431]; nervous system development [GO:0007399]; ; ;	guanyl-nucleotide exchange factor activity [GO:0005085]; GTPase activator activity [GO:0005096]; protein binding [GO:0005515]; small GTPase binding [GO:0031267]; protein homodimerization activity [GO:0042803]; ; ;	nucleus [GO:0005634]; nucleoplasm [GO:0005654]; cytoplasm [GO:0005737]; cytosol [GO:0005829]; cell-cell junction [GO:0005911]; bicellular tight junction [GO:0005923]; nuclear body [GO:0016604]; midbody [GO:0030496]; cleavage furrow [GO:0032154]; mitotic spindle [GO:0072686]; centralspindlin complex [GO:0097149]; cell cortex [GO:0005938]; ; ;
Nafisa_SEN5	Protein ECT2;Isoform of Q9H8V3, Isoform 2 of Protein ECT2;Isoform of Q9H8V3, Isoform 3 of Protein ECT2;Isoform of Q9H8V3, Isoform 4 of Protein ECT2	ECT2;ECT2;ECT2;ECT2	NA	Q9H8V3;Q9H8V3-2;Q9H8V3-3;Q9H8V3-4	3.7659	-0.8872	XT NP B	2023ms1276	mitotic cytokinesis [GO:0000281]; cell morphogenesis [GO:0000902]; protein transport [GO:0015031]; cell differentiation [GO:0030154]; activation of protein kinase activity [GO:0032147]; positive regulation of cytokinesis [GO:0032467]; intracellular signal transduction [GO:0035556]; positive regulation of protein import into nucleus [GO:0042307]; positive regulation of apoptotic process [GO:0043065]; positive regulation of I-kappaB kinase/NF-kappaB signaling [GO:0043123]; positive regulation of GTPase activity [GO:0043547]; positive regulation of neuron differentiation [GO:0045666]; regulation of protein kinase activity [GO:0045859]; regulation of small GTPase mediated signal transduction [GO:0051056]; protein homooligomerization [GO:0051260]; regulation of attachment of spindle microtubules to kinetochore [GO:0051988]; cellular response to hydrogen peroxide [GO:0070301]; bicellular tight junction assembly [GO:0070830]; cellular response to calcium ion [GO:0071277]; cellular response to ionizing radiation [GO:0071479]; activation of GTPase activity [GO:0090630]; regulation of cytokinesis, actomyosin contractile ring assembly [GO:2000431]; nervous system development [GO:0007399]; ; ;	guanyl-nucleotide exchange factor activity [GO:0005085]; GTPase activator activity [GO:0005096]; protein binding [GO:0005515]; small GTPase binding [GO:0031267]; protein homodimerization activity [GO:0042803]; ; ;	nucleus [GO:0005634]; nucleoplasm [GO:0005654]; cytoplasm [GO:0005737]; cytosol [GO:0005829]; cell-cell junction [GO:0005911]; bicellular tight junction [GO:0005923]; nuclear body [GO:0016604]; midbody [GO:0030496]; cleavage furrow [GO:0032154]; mitotic spindle [GO:0072686]; centralspindlin complex [GO:0097149]; cell cortex [GO:0005938]; ; ;
Nafisa_SEN4	Protein ECT2;Isoform of Q9H8V3, Isoform 2 of Protein ECT2;Isoform of Q9H8V3, Isoform 3 of Protein ECT2;Isoform of Q9H8V3, Isoform 4 of Protein ECT2	ECT2;ECT2;ECT2;ECT2	NA	Q9H8V3;Q9H8V3-2;Q9H8V3-3;Q9H8V3-4	3.5958	-1.0245	XT NP B	2023ms1276	mitotic cytokinesis [GO:0000281]; cell morphogenesis [GO:0000902]; protein transport [GO:0015031]; cell differentiation [GO:0030154]; activation of protein kinase activity [GO:0032147]; positive regulation of cytokinesis [GO:0032467]; intracellular signal transduction [GO:0035556]; positive regulation of protein import into nucleus [GO:0042307]; positive regulation of apoptotic process [GO:0043065]; positive regulation of I-kappaB kinase/NF-kappaB signaling [GO:0043123]; positive regulation of GTPase activity [GO:0043547]; positive regulation of neuron differentiation [GO:0045666]; regulation of protein kinase activity [GO:0045859]; regulation of small GTPase mediated signal transduction [GO:0051056]; protein homooligomerization [GO:0051260]; regulation of attachment of spindle microtubules to kinetochore [GO:0051988]; cellular response to hydrogen peroxide [GO:0070301]; bicellular tight junction assembly [GO:0070830]; cellular response to calcium ion [GO:0071277]; cellular response to ionizing radiation [GO:0071479]; activation of GTPase activity [GO:0090630]; regulation of cytokinesis, actomyosin contractile ring assembly [GO:2000431]; nervous system development [GO:0007399]; ; ;	guanyl-nucleotide exchange factor activity [GO:0005085]; GTPase activator activity [GO:0005096]; protein binding [GO:0005515]; small GTPase binding [GO:0031267]; protein homodimerization activity [GO:0042803]; ; ;	nucleus [GO:0005634]; nucleoplasm [GO:0005654]; cytoplasm [GO:0005737]; cytosol [GO:0005829]; cell-cell junction [GO:0005911]; bicellular tight junction [GO:0005923]; nuclear body [GO:0016604]; midbody [GO:0030496]; cleavage furrow [GO:0032154]; mitotic spindle [GO:0072686]; centralspindlin complex [GO:0097149]; cell cortex [GO:0005938]; ; ;
Nafisa_SEN3	Protein ECT2;Isoform of Q9H8V3, Isoform 2 of Protein ECT2;Isoform of Q9H8V3, Isoform 3 of Protein ECT2;Isoform of Q9H8V3, Isoform 4 of Protein ECT2	ECT2;ECT2;ECT2;ECT2	NA	Q9H8V3;Q9H8V3-2;Q9H8V3-3;Q9H8V3-4	3.6243	-0.9954	XT NP B	2023ms1276	mitotic cytokinesis [GO:0000281]; cell morphogenesis [GO:0000902]; protein transport [GO:0015031]; cell differentiation [GO:0030154]; activation of protein kinase activity [GO:0032147]; positive regulation of cytokinesis [GO:0032467]; intracellular signal transduction [GO:0035556]; positive regulation of protein import into nucleus [GO:0042307]; positive regulation of apoptotic process [GO:0043065]; positive regulation of I-kappaB kinase/NF-kappaB signaling [GO:0043123]; positive regulation of GTPase activity [GO:0043547]; positive regulation of neuron differentiation [GO:0045666]; regulation of protein kinase activity [GO:0045859]; regulation of small GTPase mediated signal transduction [GO:0051056]; protein homooligomerization [GO:0051260]; regulation of attachment of spindle microtubules to kinetochore [GO:0051988]; cellular response to hydrogen peroxide [GO:0070301]; bicellular tight junction assembly [GO:0070830]; cellular response to calcium ion [GO:0071277]; cellular response to ionizing radiation [GO:0071479]; activation of GTPase activity [GO:0090630]; regulation of cytokinesis, actomyosin contractile ring assembly [GO:2000431]; nervous system development [GO:0007399]; ; ;	guanyl-nucleotide exchange factor activity [GO:0005085]; GTPase activator activity [GO:0005096]; protein binding [GO:0005515]; small GTPase binding [GO:0031267]; protein homodimerization activity [GO:0042803]; ; ;	nucleus [GO:0005634]; nucleoplasm [GO:0005654]; cytoplasm [GO:0005737]; cytosol [GO:0005829]; cell-cell junction [GO:0005911]; bicellular tight junction [GO:0005923]; nuclear body [GO:0016604]; midbody [GO:0030496]; cleavage furrow [GO:0032154]; mitotic spindle [GO:0072686]; centralspindlin complex [GO:0097149]; cell cortex [GO:0005938]; ; ;
Nafisa_SEN2	Protein ECT2;Isoform of Q9H8V3, Isoform 2 of Protein ECT2;Isoform of Q9H8V3, Isoform 3 of Protein ECT2;Isoform of Q9H8V3, Isoform 4 of Protein ECT2	ECT2;ECT2;ECT2;ECT2	NA	Q9H8V3;Q9H8V3-2;Q9H8V3-3;Q9H8V3-4	3.6845	-0.9484	XT NP B	2023ms1276	mitotic cytokinesis [GO:0000281]; cell morphogenesis [GO:0000902]; protein transport [GO:0015031]; cell differentiation [GO:0030154]; activation of protein kinase activity [GO:0032147]; positive regulation of cytokinesis [GO:0032467]; intracellular signal transduction [GO:0035556]; positive regulation of protein import into nucleus [GO:0042307]; positive regulation of apoptotic process [GO:0043065]; positive regulation of I-kappaB kinase/NF-kappaB signaling [GO:0043123]; positive regulation of GTPase activity [GO:0043547]; positive regulation of neuron differentiation [GO:0045666]; regulation of protein kinase activity [GO:0045859]; regulation of small GTPase mediated signal transduction [GO:0051056]; protein homooligomerization [GO:0051260]; regulation of attachment of spindle microtubules to kinetochore [GO:0051988]; cellular response to hydrogen peroxide [GO:0070301]; bicellular tight junction assembly [GO:0070830]; cellular response to calcium ion [GO:0071277]; cellular response to ionizing radiation [GO:0071479]; activation of GTPase activity [GO:0090630]; regulation of cytokinesis, actomyosin contractile ring assembly [GO:2000431]; nervous system development [GO:0007399]; ; ;	guanyl-nucleotide exchange factor activity [GO:0005085]; GTPase activator activity [GO:0005096]; protein binding [GO:0005515]; small GTPase binding [GO:0031267]; protein homodimerization activity [GO:0042803]; ; ;	nucleus [GO:0005634]; nucleoplasm [GO:0005654]; cytoplasm [GO:0005737]; cytosol [GO:0005829]; cell-cell junction [GO:0005911]; bicellular tight junction [GO:0005923]; nuclear body [GO:0016604]; midbody [GO:0030496]; cleavage furrow [GO:0032154]; mitotic spindle [GO:0072686]; centralspindlin complex [GO:0097149]; cell cortex [GO:0005938]; ; ;
Nafisa_SEN1	Protein ECT2;Isoform of Q9H8V3, Isoform 2 of Protein ECT2;Isoform of Q9H8V3, Isoform 3 of Protein ECT2;Isoform of Q9H8V3, Isoform 4 of Protein ECT2	ECT2;ECT2;ECT2;ECT2	NA	Q9H8V3;Q9H8V3-2;Q9H8V3-3;Q9H8V3-4	3.7703	-0.8474	XT NP B	2023ms1276	mitotic cytokinesis [GO:0000281]; cell morphogenesis [GO:0000902]; protein transport [GO:0015031]; cell differentiation [GO:0030154]; activation of protein kinase activity [GO:0032147]; positive regulation of cytokinesis [GO:0032467]; intracellular signal transduction [GO:0035556]; positive regulation of protein import into nucleus [GO:0042307]; positive regulation of apoptotic process [GO:0043065]; positive regulation of I-kappaB kinase/NF-kappaB signaling [GO:0043123]; positive regulation of GTPase activity [GO:0043547]; positive regulation of neuron differentiation [GO:0045666]; regulation of protein kinase activity [GO:0045859]; regulation of small GTPase mediated signal transduction [GO:0051056]; protein homooligomerization [GO:0051260]; regulation of attachment of spindle microtubules to kinetochore [GO:0051988]; cellular response to hydrogen peroxide [GO:0070301]; bicellular tight junction assembly [GO:0070830]; cellular response to calcium ion [GO:0071277]; cellular response to ionizing radiation [GO:0071479]; activation of GTPase activity [GO:0090630]; regulation of cytokinesis, actomyosin contractile ring assembly [GO:2000431]; nervous system development [GO:0007399]; ; ;	guanyl-nucleotide exchange factor activity [GO:0005085]; GTPase activator activity [GO:0005096]; protein binding [GO:0005515]; small GTPase binding [GO:0031267]; protein homodimerization activity [GO:0042803]; ; ;	nucleus [GO:0005634]; nucleoplasm [GO:0005654]; cytoplasm [GO:0005737]; cytosol [GO:0005829]; cell-cell junction [GO:0005911]; bicellular tight junction [GO:0005923]; nuclear body [GO:0016604]; midbody [GO:0030496]; cleavage furrow [GO:0032154]; mitotic spindle [GO:0072686]; centralspindlin complex [GO:0097149]; cell cortex [GO:0005938]; ; ;
Nafisa_PRO3	Protein ECT2;Isoform of Q9H8V3, Isoform 2 of Protein ECT2;Isoform of Q9H8V3, Isoform 3 of Protein ECT2;Isoform of Q9H8V3, Isoform 4 of Protein ECT2	ECT2;ECT2;ECT2;ECT2	NA	Q9H8V3;Q9H8V3-2;Q9H8V3-3;Q9H8V3-4	3.2774	-1.2931	XT NP B	2023ms1276	mitotic cytokinesis [GO:0000281]; cell morphogenesis [GO:0000902]; protein transport [GO:0015031]; cell differentiation [GO:0030154]; activation of protein kinase activity [GO:0032147]; positive regulation of cytokinesis [GO:0032467]; intracellular signal transduction [GO:0035556]; positive regulation of protein import into nucleus [GO:0042307]; positive regulation of apoptotic process [GO:0043065]; positive regulation of I-kappaB kinase/NF-kappaB signaling [GO:0043123]; positive regulation of GTPase activity [GO:0043547]; positive regulation of neuron differentiation [GO:0045666]; regulation of protein kinase activity [GO:0045859]; regulation of small GTPase mediated signal transduction [GO:0051056]; protein homooligomerization [GO:0051260]; regulation of attachment of spindle microtubules to kinetochore [GO:0051988]; cellular response to hydrogen peroxide [GO:0070301]; bicellular tight junction assembly [GO:0070830]; cellular response to calcium ion [GO:0071277]; cellular response to ionizing radiation [GO:0071479]; activation of GTPase activity [GO:0090630]; regulation of cytokinesis, actomyosin contractile ring assembly [GO:2000431]; nervous system development [GO:0007399]; ; ;	guanyl-nucleotide exchange factor activity [GO:0005085]; GTPase activator activity [GO:0005096]; protein binding [GO:0005515]; small GTPase binding [GO:0031267]; protein homodimerization activity [GO:0042803]; ; ;	nucleus [GO:0005634]; nucleoplasm [GO:0005654]; cytoplasm [GO:0005737]; cytosol [GO:0005829]; cell-cell junction [GO:0005911]; bicellular tight junction [GO:0005923]; nuclear body [GO:0016604]; midbody [GO:0030496]; cleavage furrow [GO:0032154]; mitotic spindle [GO:0072686]; centralspindlin complex [GO:0097149]; cell cortex [GO:0005938]; ; ;
Nafisa_SEN7	Leucine zipper transcription factor-like protein 1;Isoform of Q9NQ48, Isoform 2 of Leucine zipper transcription factor-like protein 1	LZTFL1;LZTFL1	NA	Q9NQ48;Q9NQ48-2	4.3898	-0.223	XT NP B	2023ms1276	negative regulation of protein localization to cilium [GO:1903565]; negative regulation of protein localization to ciliary membrane [GO:1903568];	protein binding [GO:0005515]; identical protein binding [GO:0042802]; protein-containing complex binding [GO:0044877];	cytosol [GO:0005829]; cytoplasm [GO:0005737];
Nafisa_SEN6	Leucine zipper transcription factor-like protein 1;Isoform of Q9NQ48, Isoform 2 of Leucine zipper transcription factor-like protein 1	LZTFL1;LZTFL1	NA	Q9NQ48;Q9NQ48-2	4.4298	-0.1973	XT NP B	2023ms1276	negative regulation of protein localization to cilium [GO:1903565]; negative regulation of protein localization to ciliary membrane [GO:1903568];	protein binding [GO:0005515]; identical protein binding [GO:0042802]; protein-containing complex binding [GO:0044877];	cytosol [GO:0005829]; cytoplasm [GO:0005737];
Nafisa_SEN5	Leucine zipper transcription factor-like protein 1;Isoform of Q9NQ48, Isoform 2 of Leucine zipper transcription factor-like protein 1	LZTFL1;LZTFL1	NA	Q9NQ48;Q9NQ48-2	4.312	-0.3411	XT NP B	2023ms1276	negative regulation of protein localization to cilium [GO:1903565]; negative regulation of protein localization to ciliary membrane [GO:1903568];	protein binding [GO:0005515]; identical protein binding [GO:0042802]; protein-containing complex binding [GO:0044877];	cytosol [GO:0005829]; cytoplasm [GO:0005737];
Nafisa_SEN4	Leucine zipper transcription factor-like protein 1;Isoform of Q9NQ48, Isoform 2 of Leucine zipper transcription factor-like protein 1	LZTFL1;LZTFL1	NA	Q9NQ48;Q9NQ48-2	4.2584	-0.3619	XT NP B	2023ms1276	negative regulation of protein localization to cilium [GO:1903565]; negative regulation of protein localization to ciliary membrane [GO:1903568];	protein binding [GO:0005515]; identical protein binding [GO:0042802]; protein-containing complex binding [GO:0044877];	cytosol [GO:0005829]; cytoplasm [GO:0005737];
Nafisa_SEN3	Leucine zipper transcription factor-like protein 1;Isoform of Q9NQ48, Isoform 2 of Leucine zipper transcription factor-like protein 1	LZTFL1;LZTFL1	NA	Q9NQ48;Q9NQ48-2	4.3718	-0.2479	XT NP B	2023ms1276	negative regulation of protein localization to cilium [GO:1903565]; negative regulation of protein localization to ciliary membrane [GO:1903568];	protein binding [GO:0005515]; identical protein binding [GO:0042802]; protein-containing complex binding [GO:0044877];	cytosol [GO:0005829]; cytoplasm [GO:0005737];
Nafisa_SEN2	Leucine zipper transcription factor-like protein 1;Isoform of Q9NQ48, Isoform 2 of Leucine zipper transcription factor-like protein 1	LZTFL1;LZTFL1	NA	Q9NQ48;Q9NQ48-2	4.2603	-0.3726	XT NP B	2023ms1276	negative regulation of protein localization to cilium [GO:1903565]; negative regulation of protein localization to ciliary membrane [GO:1903568];	protein binding [GO:0005515]; identical protein binding [GO:0042802]; protein-containing complex binding [GO:0044877];	cytosol [GO:0005829]; cytoplasm [GO:0005737];
Nafisa_SEN1	Leucine zipper transcription factor-like protein 1;Isoform of Q9NQ48, Isoform 2 of Leucine zipper transcription factor-like protein 1	LZTFL1;LZTFL1	NA	Q9NQ48;Q9NQ48-2	4.3928	-0.2249	XT NP B	2023ms1276	negative regulation of protein localization to cilium [GO:1903565]; negative regulation of protein localization to ciliary membrane [GO:1903568];	protein binding [GO:0005515]; identical protein binding [GO:0042802]; protein-containing complex binding [GO:0044877];	cytosol [GO:0005829]; cytoplasm [GO:0005737];
Nafisa_PRO7	Leucine zipper transcription factor-like protein 1;Isoform of Q9NQ48, Isoform 2 of Leucine zipper transcription factor-like protein 1	LZTFL1;LZTFL1	NA	Q9NQ48;Q9NQ48-2	3.6351	-0.9198	XT NP B	2023ms1276	negative regulation of protein localization to cilium [GO:1903565]; negative regulation of protein localization to ciliary membrane [GO:1903568];	protein binding [GO:0005515]; identical protein binding [GO:0042802]; protein-containing complex binding [GO:0044877];	cytosol [GO:0005829]; cytoplasm [GO:0005737];
Nafisa_PRO6	Leucine zipper transcription factor-like protein 1;Isoform of Q9NQ48, Isoform 2 of Leucine zipper transcription factor-like protein 1	LZTFL1;LZTFL1	NA	Q9NQ48;Q9NQ48-2	3.704	-0.8411	XT NP B	2023ms1276	negative regulation of protein localization to cilium [GO:1903565]; negative regulation of protein localization to ciliary membrane [GO:1903568];	protein binding [GO:0005515]; identical protein binding [GO:0042802]; protein-containing complex binding [GO:0044877];	cytosol [GO:0005829]; cytoplasm [GO:0005737];
Nafisa_PRO5	Leucine zipper transcription factor-like protein 1;Isoform of Q9NQ48, Isoform 2 of Leucine zipper transcription factor-like protein 1	LZTFL1;LZTFL1	NA	Q9NQ48;Q9NQ48-2	3.9139	-0.6233	XT NP B	2023ms1276	negative regulation of protein localization to cilium [GO:1903565]; negative regulation of protein localization to ciliary membrane [GO:1903568];	protein binding [GO:0005515]; identical protein binding [GO:0042802]; protein-containing complex binding [GO:0044877];	cytosol [GO:0005829]; cytoplasm [GO:0005737];
Nafisa_PRO4	Leucine zipper transcription factor-like protein 1;Isoform of Q9NQ48, Isoform 2 of Leucine zipper transcription factor-like protein 1	LZTFL1;LZTFL1	NA	Q9NQ48;Q9NQ48-2	3.8217	-0.7505	XT NP B	2023ms1276	negative regulation of protein localization to cilium [GO:1903565]; negative regulation of protein localization to ciliary membrane [GO:1903568];	protein binding [GO:0005515]; identical protein binding [GO:0042802]; protein-containing complex binding [GO:0044877];	cytosol [GO:0005829]; cytoplasm [GO:0005737];
Nafisa_PRO3	Leucine zipper transcription factor-like protein 1;Isoform of Q9NQ48, Isoform 2 of Leucine zipper transcription factor-like protein 1	LZTFL1;LZTFL1	NA	Q9NQ48;Q9NQ48-2	3.837	-0.7335	XT NP B	2023ms1276	negative regulation of protein localization to cilium [GO:1903565]; negative regulation of protein localization to ciliary membrane [GO:1903568];	protein binding [GO:0005515]; identical protein binding [GO:0042802]; protein-containing complex binding [GO:0044877];	cytosol [GO:0005829]; cytoplasm [GO:0005737];
Nafisa_PRO1	Leucine zipper transcription factor-like protein 1;Isoform of Q9NQ48, Isoform 2 of Leucine zipper transcription factor-like protein 1	LZTFL1;LZTFL1	NA	Q9NQ48;Q9NQ48-2	3.7253	-0.822	XT NP B	2023ms1276	negative regulation of protein localization to cilium [GO:1903565]; negative regulation of protein localization to ciliary membrane [GO:1903568];	protein binding [GO:0005515]; identical protein binding [GO:0042802]; protein-containing complex binding [GO:0044877];	cytosol [GO:0005829]; cytoplasm [GO:0005737];
Nafisa_SEN7	E3 ubiquitin-protein ligase UBR3;Isoform of Q6ZT12, Isoform 4 of E3 ubiquitin-protein ligase UBR3	UBR3;UBR3	NA	Q6ZT12;Q6ZT12-4	4.172	-0.4408	XT NP A	2023ms1276	suckling behavior [GO:0001967]; ubiquitin-dependent protein catabolic process [GO:0006511]; sensory perception of smell [GO:0007608]; embryo development ending in birth or egg hatching [GO:0009792]; protein ubiquitination [GO:0016567]; ubiquitin-dependent protein catabolic process via the N-end rule pathway [GO:0071596];	ubiquitin-protein transferase activity [GO:0004842]; zinc ion binding [GO:0008270]; ubiquitin protein ligase activity [GO:0061630];	integral component of membrane [GO:0016021]; cytoplasm [GO:0005737]; ubiquitin ligase complex [GO:0000151];
Nafisa_SEN6	E3 ubiquitin-protein ligase UBR3;Isoform of Q6ZT12, Isoform 4 of E3 ubiquitin-protein ligase UBR3	UBR3;UBR3	NA	Q6ZT12;Q6ZT12-4	4.1138	-0.5133	XT NP A	2023ms1276	suckling behavior [GO:0001967]; ubiquitin-dependent protein catabolic process [GO:0006511]; sensory perception of smell [GO:0007608]; embryo development ending in birth or egg hatching [GO:0009792]; protein ubiquitination [GO:0016567]; ubiquitin-dependent protein catabolic process via the N-end rule pathway [GO:0071596];	ubiquitin-protein transferase activity [GO:0004842]; zinc ion binding [GO:0008270]; ubiquitin protein ligase activity [GO:0061630];	integral component of membrane [GO:0016021]; cytoplasm [GO:0005737]; ubiquitin ligase complex [GO:0000151];
Nafisa_SEN5	E3 ubiquitin-protein ligase UBR3;Isoform of Q6ZT12, Isoform 4 of E3 ubiquitin-protein ligase UBR3	UBR3;UBR3	NA	Q6ZT12;Q6ZT12-4	4.2707	-0.3824	XT NP A	2023ms1276	suckling behavior [GO:0001967]; ubiquitin-dependent protein catabolic process [GO:0006511]; sensory perception of smell [GO:0007608]; embryo development ending in birth or egg hatching [GO:0009792]; protein ubiquitination [GO:0016567]; ubiquitin-dependent protein catabolic process via the N-end rule pathway [GO:0071596];	ubiquitin-protein transferase activity [GO:0004842]; zinc ion binding [GO:0008270]; ubiquitin protein ligase activity [GO:0061630];	integral component of membrane [GO:0016021]; cytoplasm [GO:0005737]; ubiquitin ligase complex [GO:0000151];
Nafisa_SEN4	E3 ubiquitin-protein ligase UBR3;Isoform of Q6ZT12, Isoform 4 of E3 ubiquitin-protein ligase UBR3	UBR3;UBR3	NA	Q6ZT12;Q6ZT12-4	4.1518	-0.4685	XT NP A	2023ms1276	suckling behavior [GO:0001967]; ubiquitin-dependent protein catabolic process [GO:0006511]; sensory perception of smell [GO:0007608]; embryo development ending in birth or egg hatching [GO:0009792]; protein ubiquitination [GO:0016567]; ubiquitin-dependent protein catabolic process via the N-end rule pathway [GO:0071596];	ubiquitin-protein transferase activity [GO:0004842]; zinc ion binding [GO:0008270]; ubiquitin protein ligase activity [GO:0061630];	integral component of membrane [GO:0016021]; cytoplasm [GO:0005737]; ubiquitin ligase complex [GO:0000151];
Nafisa_SEN3	E3 ubiquitin-protein ligase UBR3;Isoform of Q6ZT12, Isoform 4 of E3 ubiquitin-protein ligase UBR3	UBR3;UBR3	NA	Q6ZT12;Q6ZT12-4	4.1387	-0.481	XT NP A	2023ms1276	suckling behavior [GO:0001967]; ubiquitin-dependent protein catabolic process [GO:0006511]; sensory perception of smell [GO:0007608]; embryo development ending in birth or egg hatching [GO:0009792]; protein ubiquitination [GO:0016567]; ubiquitin-dependent protein catabolic process via the N-end rule pathway [GO:0071596];	ubiquitin-protein transferase activity [GO:0004842]; zinc ion binding [GO:0008270]; ubiquitin protein ligase activity [GO:0061630];	integral component of membrane [GO:0016021]; cytoplasm [GO:0005737]; ubiquitin ligase complex [GO:0000151];
Nafisa_SEN2	E3 ubiquitin-protein ligase UBR3;Isoform of Q6ZT12, Isoform 4 of E3 ubiquitin-protein ligase UBR3	UBR3;UBR3	NA	Q6ZT12;Q6ZT12-4	4.1737	-0.4592	XT NP A	2023ms1276	suckling behavior [GO:0001967]; ubiquitin-dependent protein catabolic process [GO:0006511]; sensory perception of smell [GO:0007608]; embryo development ending in birth or egg hatching [GO:0009792]; protein ubiquitination [GO:0016567]; ubiquitin-dependent protein catabolic process via the N-end rule pathway [GO:0071596];	ubiquitin-protein transferase activity [GO:0004842]; zinc ion binding [GO:0008270]; ubiquitin protein ligase activity [GO:0061630];	integral component of membrane [GO:0016021]; cytoplasm [GO:0005737]; ubiquitin ligase complex [GO:0000151];
Nafisa_SEN1	E3 ubiquitin-protein ligase UBR3;Isoform of Q6ZT12, Isoform 4 of E3 ubiquitin-protein ligase UBR3	UBR3;UBR3	NA	Q6ZT12;Q6ZT12-4	4.1499	-0.4678	XT NP A	2023ms1276	suckling behavior [GO:0001967]; ubiquitin-dependent protein catabolic process [GO:0006511]; sensory perception of smell [GO:0007608]; embryo development ending in birth or egg hatching [GO:0009792]; protein ubiquitination [GO:0016567]; ubiquitin-dependent protein catabolic process via the N-end rule pathway [GO:0071596];	ubiquitin-protein transferase activity [GO:0004842]; zinc ion binding [GO:0008270]; ubiquitin protein ligase activity [GO:0061630];	integral component of membrane [GO:0016021]; cytoplasm [GO:0005737]; ubiquitin ligase complex [GO:0000151];
Nafisa_PRO4	E3 ubiquitin-protein ligase UBR3;Isoform of Q6ZT12, Isoform 4 of E3 ubiquitin-protein ligase UBR3	UBR3;UBR3	NA	Q6ZT12;Q6ZT12-4	4.0984	-0.4738	XT NP A	2023ms1276	suckling behavior [GO:0001967]; ubiquitin-dependent protein catabolic process [GO:0006511]; sensory perception of smell [GO:0007608]; embryo development ending in birth or egg hatching [GO:0009792]; protein ubiquitination [GO:0016567]; ubiquitin-dependent protein catabolic process via the N-end rule pathway [GO:0071596];	ubiquitin-protein transferase activity [GO:0004842]; zinc ion binding [GO:0008270]; ubiquitin protein ligase activity [GO:0061630];	integral component of membrane [GO:0016021]; cytoplasm [GO:0005737]; ubiquitin ligase complex [GO:0000151];
Nafisa_PRO3	E3 ubiquitin-protein ligase UBR3;Isoform of Q6ZT12, Isoform 4 of E3 ubiquitin-protein ligase UBR3	UBR3;UBR3	NA	Q6ZT12;Q6ZT12-4	4.2441	-0.3264	XT NP A	2023ms1276	suckling behavior [GO:0001967]; ubiquitin-dependent protein catabolic process [GO:0006511]; sensory perception of smell [GO:0007608]; embryo development ending in birth or egg hatching [GO:0009792]; protein ubiquitination [GO:0016567]; ubiquitin-dependent protein catabolic process via the N-end rule pathway [GO:0071596];	ubiquitin-protein transferase activity [GO:0004842]; zinc ion binding [GO:0008270]; ubiquitin protein ligase activity [GO:0061630];	integral component of membrane [GO:0016021]; cytoplasm [GO:0005737]; ubiquitin ligase complex [GO:0000151];
Nafisa_SEN7	Succinate--CoA ligase [ADP/GDP-forming] subunit alpha, mitochondrial	SUCLG1	P53597	Q58DR8	3.6792	-0.9335	XT NP A	2023ms1276	NA	NA	NA
Nafisa_SEN6	Succinate--CoA ligase [ADP/GDP-forming] subunit alpha, mitochondrial	SUCLG1	P53597	Q58DR8	3.8566	-0.7705	XT NP A	2023ms1276	NA	NA	NA
Nafisa_SEN5	Succinate--CoA ligase [ADP/GDP-forming] subunit alpha, mitochondrial	SUCLG1	P53597	Q58DR8	3.7127	-0.9404	XT NP A	2023ms1276	NA	NA	NA
Nafisa_SEN4	Succinate--CoA ligase [ADP/GDP-forming] subunit alpha, mitochondrial	SUCLG1	P53597	Q58DR8	4.0047	-0.6157	XT NP A	2023ms1276	NA	NA	NA
Nafisa_SEN3	Succinate--CoA ligase [ADP/GDP-forming] subunit alpha, mitochondrial	SUCLG1	P53597	Q58DR8	3.5473	-1.0724	XT NP A	2023ms1276	NA	NA	NA
Nafisa_SEN1	Succinate--CoA ligase [ADP/GDP-forming] subunit alpha, mitochondrial	SUCLG1	P53597	Q58DR8	3.7504	-0.8674	XT NP A	2023ms1276	NA	NA	NA
Nafisa_PRO7	Succinate--CoA ligase [ADP/GDP-forming] subunit alpha, mitochondrial	SUCLG1	P53597	Q58DR8	3.8686	-0.6863	XT NP A	2023ms1276	NA	NA	NA
Nafisa_PRO6	Succinate--CoA ligase [ADP/GDP-forming] subunit alpha, mitochondrial	SUCLG1	P53597	Q58DR8	4.1735	-0.3715	XT NP A	2023ms1276	NA	NA	NA
Nafisa_PRO5	Succinate--CoA ligase [ADP/GDP-forming] subunit alpha, mitochondrial	SUCLG1	P53597	Q58DR8	4.0609	-0.4763	XT NP A	2023ms1276	NA	NA	NA
Nafisa_PRO4	Succinate--CoA ligase [ADP/GDP-forming] subunit alpha, mitochondrial	SUCLG1	P53597	Q58DR8	4.0797	-0.4925	XT NP A	2023ms1276	NA	NA	NA
Nafisa_PRO3	Succinate--CoA ligase [ADP/GDP-forming] subunit alpha, mitochondrial	SUCLG1	P53597	Q58DR8	3.9784	-0.5922	XT NP A	2023ms1276	NA	NA	NA
Nafisa_PRO2	Succinate--CoA ligase [ADP/GDP-forming] subunit alpha, mitochondrial	SUCLG1	P53597	Q58DR8	3.9481	-0.6036	XT NP A	2023ms1276	NA	NA	NA
Nafisa_PRO1	Succinate--CoA ligase [ADP/GDP-forming] subunit alpha, mitochondrial	SUCLG1	P53597	Q58DR8	3.9579	-0.5893	XT NP A	2023ms1276	NA	NA	NA
Nafisa_SEN7	Tr-type G domain-containing protein	NA	NULL	A0A3Q1LP48	4.5041	-0.1087	XT NP A	2023ms1276	NA	NA	NA
Nafisa_SEN6	Tr-type G domain-containing protein	NA	NULL	A0A3Q1LP48	4.7788	0.1517	XT NP A	2023ms1276	NA	NA	NA
Nafisa_SEN5	Tr-type G domain-containing protein	NA	NULL	A0A3Q1LP48	4.7266	0.0734	XT NP A	2023ms1276	NA	NA	NA
Nafisa_SEN4	Tr-type G domain-containing protein	NA	NULL	A0A3Q1LP48	4.7552	0.1349	XT NP A	2023ms1276	NA	NA	NA
Nafisa_SEN3	Tr-type G domain-containing protein	NA	NULL	A0A3Q1LP48	4.6561	0.0364	XT NP A	2023ms1276	NA	NA	NA
Nafisa_SEN2	Tr-type G domain-containing protein	NA	NULL	A0A3Q1LP48	4.7279	0.095	XT NP A	2023ms1276	NA	NA	NA
Nafisa_SEN1	Tr-type G domain-containing protein	NA	NULL	A0A3Q1LP48	4.5945	-0.0232	XT NP A	2023ms1276	NA	NA	NA
Nafisa_PRO7	Tr-type G domain-containing protein	NA	NULL	A0A3Q1LP48	4.4328	-0.122	XT NP A	2023ms1276	NA	NA	NA
Nafisa_PRO6	Tr-type G domain-containing protein	NA	NULL	A0A3Q1LP48	4.5752	0.0302	XT NP A	2023ms1276	NA	NA	NA
Nafisa_PRO5	Tr-type G domain-containing protein	NA	NULL	A0A3Q1LP48	4.5562	0.019	XT NP A	2023ms1276	NA	NA	NA
Nafisa_PRO4	Tr-type G domain-containing protein	NA	NULL	A0A3Q1LP48	4.7068	0.1345	XT NP A	2023ms1276	NA	NA	NA
Nafisa_PRO3	Tr-type G domain-containing protein	NA	NULL	A0A3Q1LP48	4.4595	-0.111	XT NP A	2023ms1276	NA	NA	NA
Nafisa_PRO2	Tr-type G domain-containing protein	NA	NULL	A0A3Q1LP48	4.4966	-0.0552	XT NP A	2023ms1276	NA	NA	NA
Nafisa_PRO1	Tr-type G domain-containing protein	NA	NULL	A0A3Q1LP48	4.3275	-0.2198	XT NP A	2023ms1276	NA	NA	NA
Nafisa_SEN6	Presequence protease, mitochondrial;Isoform of Q5JRX3, Isoform 2 of Presequence protease, mitochondrial	PITRM1;PITRM1	NA	Q5JRX3;Q5JRX3-2	3.7204	-0.9067	XT NP A	2023ms1276	proteolysis [GO:0006508]; protein targeting to mitochondrion [GO:0006626]; regulation of catalytic activity [GO:0050790]; protein processing [GO:0016485];	metalloendopeptidase activity [GO:0004222]; enzyme activator activity [GO:0008047]; metallopeptidase activity [GO:0008237]; zinc ion binding [GO:0008270];	mitochondrion [GO:0005739]; mitochondrial matrix [GO:0005759];
Nafisa_SEN5	Presequence protease, mitochondrial;Isoform of Q5JRX3, Isoform 2 of Presequence protease, mitochondrial	PITRM1;PITRM1	NA	Q5JRX3;Q5JRX3-2	3.77	-0.8831	XT NP A	2023ms1276	proteolysis [GO:0006508]; protein targeting to mitochondrion [GO:0006626]; regulation of catalytic activity [GO:0050790]; protein processing [GO:0016485];	metalloendopeptidase activity [GO:0004222]; enzyme activator activity [GO:0008047]; metallopeptidase activity [GO:0008237]; zinc ion binding [GO:0008270];	mitochondrion [GO:0005739]; mitochondrial matrix [GO:0005759];
Nafisa_SEN4	Presequence protease, mitochondrial;Isoform of Q5JRX3, Isoform 2 of Presequence protease, mitochondrial	PITRM1;PITRM1	NA	Q5JRX3;Q5JRX3-2	3.7573	-0.863	XT NP A	2023ms1276	proteolysis [GO:0006508]; protein targeting to mitochondrion [GO:0006626]; regulation of catalytic activity [GO:0050790]; protein processing [GO:0016485];	metalloendopeptidase activity [GO:0004222]; enzyme activator activity [GO:0008047]; metallopeptidase activity [GO:0008237]; zinc ion binding [GO:0008270];	mitochondrion [GO:0005739]; mitochondrial matrix [GO:0005759];
Nafisa_SEN3	Presequence protease, mitochondrial;Isoform of Q5JRX3, Isoform 2 of Presequence protease, mitochondrial	PITRM1;PITRM1	NA	Q5JRX3;Q5JRX3-2	3.7034	-0.9163	XT NP A	2023ms1276	proteolysis [GO:0006508]; protein targeting to mitochondrion [GO:0006626]; regulation of catalytic activity [GO:0050790]; protein processing [GO:0016485];	metalloendopeptidase activity [GO:0004222]; enzyme activator activity [GO:0008047]; metallopeptidase activity [GO:0008237]; zinc ion binding [GO:0008270];	mitochondrion [GO:0005739]; mitochondrial matrix [GO:0005759];
Nafisa_SEN2	Presequence protease, mitochondrial;Isoform of Q5JRX3, Isoform 2 of Presequence protease, mitochondrial	PITRM1;PITRM1	NA	Q5JRX3;Q5JRX3-2	4.0677	-0.5652	XT NP A	2023ms1276	proteolysis [GO:0006508]; protein targeting to mitochondrion [GO:0006626]; regulation of catalytic activity [GO:0050790]; protein processing [GO:0016485];	metalloendopeptidase activity [GO:0004222]; enzyme activator activity [GO:0008047]; metallopeptidase activity [GO:0008237]; zinc ion binding [GO:0008270];	mitochondrion [GO:0005739]; mitochondrial matrix [GO:0005759];
Nafisa_SEN1	Presequence protease, mitochondrial;Isoform of Q5JRX3, Isoform 2 of Presequence protease, mitochondrial	PITRM1;PITRM1	NA	Q5JRX3;Q5JRX3-2	3.7789	-0.8388	XT NP A	2023ms1276	proteolysis [GO:0006508]; protein targeting to mitochondrion [GO:0006626]; regulation of catalytic activity [GO:0050790]; protein processing [GO:0016485];	metalloendopeptidase activity [GO:0004222]; enzyme activator activity [GO:0008047]; metallopeptidase activity [GO:0008237]; zinc ion binding [GO:0008270];	mitochondrion [GO:0005739]; mitochondrial matrix [GO:0005759];
Nafisa_SEN7	SPN protein	SPN	A0A024R629	A6QQP5	4.5876	-0.0252	XT NP A	2023ms1276	NA	NA	NA
Nafisa_SEN6	SPN protein	SPN	A0A024R629	A6QQP5	4.4117	-0.2154	XT NP A	2023ms1276	NA	NA	NA
Nafisa_SEN5	SPN protein	SPN	A0A024R629	A6QQP5	4.3158	-0.3373	XT NP A	2023ms1276	NA	NA	NA
Nafisa_SEN4	SPN protein	SPN	A0A024R629	A6QQP5	4.5497	-0.0707	XT NP A	2023ms1276	NA	NA	NA
Nafisa_SEN3	SPN protein	SPN	A0A024R629	A6QQP5	4.5854	-0.0342	XT NP A	2023ms1276	NA	NA	NA
Nafisa_SEN2	SPN protein	SPN	A0A024R629	A6QQP5	4.4731	-0.1598	XT NP A	2023ms1276	NA	NA	NA
Nafisa_SEN1	SPN protein	SPN	A0A024R629	A6QQP5	4.5264	-0.0913	XT NP A	2023ms1276	NA	NA	NA
Nafisa_PRO7	SPN protein	SPN	A0A024R629	A6QQP5	5.0384	0.4835	XT NP A	2023ms1276	NA	NA	NA
Nafisa_PRO6	SPN protein	SPN	A0A024R629	A6QQP5	5.1041	0.559	XT NP A	2023ms1276	NA	NA	NA
Nafisa_PRO5	SPN protein	SPN	A0A024R629	A6QQP5	5.1656	0.6284	XT NP A	2023ms1276	NA	NA	NA
Nafisa_PRO4	SPN protein	SPN	A0A024R629	A6QQP5	5.1121	0.5399	XT NP A	2023ms1276	NA	NA	NA
Nafisa_PRO3	SPN protein	SPN	A0A024R629	A6QQP5	5.1288	0.5582	XT NP A	2023ms1276	NA	NA	NA
Nafisa_PRO2	SPN protein	SPN	A0A024R629	A6QQP5	5.1062	0.5545	XT NP A	2023ms1276	NA	NA	NA
Nafisa_PRO1	SPN protein	SPN	A0A024R629	A6QQP5	5.0932	0.5459	XT NP A	2023ms1276	NA	NA	NA
Nafisa_SEN7	Arachidonate 5-lipoxygenase-activating protein;Arachidonate 5-lipoxygenase-activating protein	ALOX5AP;ALOX5AP	NA	P20292;Q148F2	5.0451	0.4323	XT NP A	2023ms1276	leukotriene production involved in inflammatory response [GO:0002540]; positive regulation of acute inflammatory response [GO:0002675]; leukotriene biosynthetic process [GO:0019370]; lipoxygenase pathway [GO:0019372]; regulation of catalytic activity [GO:0050790]; protein homotrimerization [GO:0070207]; cellular response to calcium ion [GO:0071277]; cellular oxidant detoxification [GO:0098869];	arachidonate 5-lipoxygenase activity [GO:0004051]; protein binding [GO:0005515]; enzyme activator activity [GO:0008047]; enzyme binding [GO:0019899]; identical protein binding [GO:0042802]; protein-containing complex binding [GO:0044877]; protein N-terminus binding [GO:0047485]; arachidonic acid binding [GO:0050544]; glutathione peroxidase activity [GO:0004602]; glutathione transferase activity [GO:0004364]; leukotriene-C4 synthase activity [GO:0004464];	nuclear envelope [GO:0005635]; endoplasmic reticulum [GO:0005783]; endoplasmic reticulum membrane [GO:0005789]; cytosol [GO:0005829]; membrane [GO:0016020]; integral component of membrane [GO:0016021]; nuclear membrane [GO:0031965];
Nafisa_SEN6	Arachidonate 5-lipoxygenase-activating protein;Arachidonate 5-lipoxygenase-activating protein	ALOX5AP;ALOX5AP	NA	P20292;Q148F2	5.1121	0.485	XT NP A	2023ms1276	leukotriene production involved in inflammatory response [GO:0002540]; positive regulation of acute inflammatory response [GO:0002675]; leukotriene biosynthetic process [GO:0019370]; lipoxygenase pathway [GO:0019372]; regulation of catalytic activity [GO:0050790]; protein homotrimerization [GO:0070207]; cellular response to calcium ion [GO:0071277]; cellular oxidant detoxification [GO:0098869];	arachidonate 5-lipoxygenase activity [GO:0004051]; protein binding [GO:0005515]; enzyme activator activity [GO:0008047]; enzyme binding [GO:0019899]; identical protein binding [GO:0042802]; protein-containing complex binding [GO:0044877]; protein N-terminus binding [GO:0047485]; arachidonic acid binding [GO:0050544]; glutathione peroxidase activity [GO:0004602]; glutathione transferase activity [GO:0004364]; leukotriene-C4 synthase activity [GO:0004464];	nuclear envelope [GO:0005635]; endoplasmic reticulum [GO:0005783]; endoplasmic reticulum membrane [GO:0005789]; cytosol [GO:0005829]; membrane [GO:0016020]; integral component of membrane [GO:0016021]; nuclear membrane [GO:0031965];
Nafisa_SEN5	Arachidonate 5-lipoxygenase-activating protein;Arachidonate 5-lipoxygenase-activating protein	ALOX5AP;ALOX5AP	NA	P20292;Q148F2	5.1404	0.4872	XT NP A	2023ms1276	leukotriene production involved in inflammatory response [GO:0002540]; positive regulation of acute inflammatory response [GO:0002675]; leukotriene biosynthetic process [GO:0019370]; lipoxygenase pathway [GO:0019372]; regulation of catalytic activity [GO:0050790]; protein homotrimerization [GO:0070207]; cellular response to calcium ion [GO:0071277]; cellular oxidant detoxification [GO:0098869];	arachidonate 5-lipoxygenase activity [GO:0004051]; protein binding [GO:0005515]; enzyme activator activity [GO:0008047]; enzyme binding [GO:0019899]; identical protein binding [GO:0042802]; protein-containing complex binding [GO:0044877]; protein N-terminus binding [GO:0047485]; arachidonic acid binding [GO:0050544]; glutathione peroxidase activity [GO:0004602]; glutathione transferase activity [GO:0004364]; leukotriene-C4 synthase activity [GO:0004464];	nuclear envelope [GO:0005635]; endoplasmic reticulum [GO:0005783]; endoplasmic reticulum membrane [GO:0005789]; cytosol [GO:0005829]; membrane [GO:0016020]; integral component of membrane [GO:0016021]; nuclear membrane [GO:0031965];
Nafisa_SEN4	Arachidonate 5-lipoxygenase-activating protein;Arachidonate 5-lipoxygenase-activating protein	ALOX5AP;ALOX5AP	NA	P20292;Q148F2	5.0836	0.4633	XT NP A	2023ms1276	leukotriene production involved in inflammatory response [GO:0002540]; positive regulation of acute inflammatory response [GO:0002675]; leukotriene biosynthetic process [GO:0019370]; lipoxygenase pathway [GO:0019372]; regulation of catalytic activity [GO:0050790]; protein homotrimerization [GO:0070207]; cellular response to calcium ion [GO:0071277]; cellular oxidant detoxification [GO:0098869];	arachidonate 5-lipoxygenase activity [GO:0004051]; protein binding [GO:0005515]; enzyme activator activity [GO:0008047]; enzyme binding [GO:0019899]; identical protein binding [GO:0042802]; protein-containing complex binding [GO:0044877]; protein N-terminus binding [GO:0047485]; arachidonic acid binding [GO:0050544]; glutathione peroxidase activity [GO:0004602]; glutathione transferase activity [GO:0004364]; leukotriene-C4 synthase activity [GO:0004464];	nuclear envelope [GO:0005635]; endoplasmic reticulum [GO:0005783]; endoplasmic reticulum membrane [GO:0005789]; cytosol [GO:0005829]; membrane [GO:0016020]; integral component of membrane [GO:0016021]; nuclear membrane [GO:0031965];
Nafisa_SEN3	Arachidonate 5-lipoxygenase-activating protein;Arachidonate 5-lipoxygenase-activating protein	ALOX5AP;ALOX5AP	NA	P20292;Q148F2	5.0532	0.4336	XT NP A	2023ms1276	leukotriene production involved in inflammatory response [GO:0002540]; positive regulation of acute inflammatory response [GO:0002675]; leukotriene biosynthetic process [GO:0019370]; lipoxygenase pathway [GO:0019372]; regulation of catalytic activity [GO:0050790]; protein homotrimerization [GO:0070207]; cellular response to calcium ion [GO:0071277]; cellular oxidant detoxification [GO:0098869];	arachidonate 5-lipoxygenase activity [GO:0004051]; protein binding [GO:0005515]; enzyme activator activity [GO:0008047]; enzyme binding [GO:0019899]; identical protein binding [GO:0042802]; protein-containing complex binding [GO:0044877]; protein N-terminus binding [GO:0047485]; arachidonic acid binding [GO:0050544]; glutathione peroxidase activity [GO:0004602]; glutathione transferase activity [GO:0004364]; leukotriene-C4 synthase activity [GO:0004464];	nuclear envelope [GO:0005635]; endoplasmic reticulum [GO:0005783]; endoplasmic reticulum membrane [GO:0005789]; cytosol [GO:0005829]; membrane [GO:0016020]; integral component of membrane [GO:0016021]; nuclear membrane [GO:0031965];
Nafisa_SEN2	Arachidonate 5-lipoxygenase-activating protein;Arachidonate 5-lipoxygenase-activating protein	ALOX5AP;ALOX5AP	NA	P20292;Q148F2	5.1347	0.5018	XT NP A	2023ms1276	leukotriene production involved in inflammatory response [GO:0002540]; positive regulation of acute inflammatory response [GO:0002675]; leukotriene biosynthetic process [GO:0019370]; lipoxygenase pathway [GO:0019372]; regulation of catalytic activity [GO:0050790]; protein homotrimerization [GO:0070207]; cellular response to calcium ion [GO:0071277]; cellular oxidant detoxification [GO:0098869];	arachidonate 5-lipoxygenase activity [GO:0004051]; protein binding [GO:0005515]; enzyme activator activity [GO:0008047]; enzyme binding [GO:0019899]; identical protein binding [GO:0042802]; protein-containing complex binding [GO:0044877]; protein N-terminus binding [GO:0047485]; arachidonic acid binding [GO:0050544]; glutathione peroxidase activity [GO:0004602]; glutathione transferase activity [GO:0004364]; leukotriene-C4 synthase activity [GO:0004464];	nuclear envelope [GO:0005635]; endoplasmic reticulum [GO:0005783]; endoplasmic reticulum membrane [GO:0005789]; cytosol [GO:0005829]; membrane [GO:0016020]; integral component of membrane [GO:0016021]; nuclear membrane [GO:0031965];
Nafisa_SEN1	Arachidonate 5-lipoxygenase-activating protein;Arachidonate 5-lipoxygenase-activating protein	ALOX5AP;ALOX5AP	NA	P20292;Q148F2	5.0536	0.4359	XT NP A	2023ms1276	leukotriene production involved in inflammatory response [GO:0002540]; positive regulation of acute inflammatory response [GO:0002675]; leukotriene biosynthetic process [GO:0019370]; lipoxygenase pathway [GO:0019372]; regulation of catalytic activity [GO:0050790]; protein homotrimerization [GO:0070207]; cellular response to calcium ion [GO:0071277]; cellular oxidant detoxification [GO:0098869];	arachidonate 5-lipoxygenase activity [GO:0004051]; protein binding [GO:0005515]; enzyme activator activity [GO:0008047]; enzyme binding [GO:0019899]; identical protein binding [GO:0042802]; protein-containing complex binding [GO:0044877]; protein N-terminus binding [GO:0047485]; arachidonic acid binding [GO:0050544]; glutathione peroxidase activity [GO:0004602]; glutathione transferase activity [GO:0004364]; leukotriene-C4 synthase activity [GO:0004464];	nuclear envelope [GO:0005635]; endoplasmic reticulum [GO:0005783]; endoplasmic reticulum membrane [GO:0005789]; cytosol [GO:0005829]; membrane [GO:0016020]; integral component of membrane [GO:0016021]; nuclear membrane [GO:0031965];
Nafisa_PRO7	Arachidonate 5-lipoxygenase-activating protein;Arachidonate 5-lipoxygenase-activating protein	ALOX5AP;ALOX5AP	NA	P20292;Q148F2	4.7036	0.1488	XT NP A	2023ms1276	leukotriene production involved in inflammatory response [GO:0002540]; positive regulation of acute inflammatory response [GO:0002675]; leukotriene biosynthetic process [GO:0019370]; lipoxygenase pathway [GO:0019372]; regulation of catalytic activity [GO:0050790]; protein homotrimerization [GO:0070207]; cellular response to calcium ion [GO:0071277]; cellular oxidant detoxification [GO:0098869];	arachidonate 5-lipoxygenase activity [GO:0004051]; protein binding [GO:0005515]; enzyme activator activity [GO:0008047]; enzyme binding [GO:0019899]; identical protein binding [GO:0042802]; protein-containing complex binding [GO:0044877]; protein N-terminus binding [GO:0047485]; arachidonic acid binding [GO:0050544]; glutathione peroxidase activity [GO:0004602]; glutathione transferase activity [GO:0004364]; leukotriene-C4 synthase activity [GO:0004464];	nuclear envelope [GO:0005635]; endoplasmic reticulum [GO:0005783]; endoplasmic reticulum membrane [GO:0005789]; cytosol [GO:0005829]; membrane [GO:0016020]; integral component of membrane [GO:0016021]; nuclear membrane [GO:0031965];
Nafisa_PRO6	Arachidonate 5-lipoxygenase-activating protein;Arachidonate 5-lipoxygenase-activating protein	ALOX5AP;ALOX5AP	NA	P20292;Q148F2	4.7707	0.2257	XT NP A	2023ms1276	leukotriene production involved in inflammatory response [GO:0002540]; positive regulation of acute inflammatory response [GO:0002675]; leukotriene biosynthetic process [GO:0019370]; lipoxygenase pathway [GO:0019372]; regulation of catalytic activity [GO:0050790]; protein homotrimerization [GO:0070207]; cellular response to calcium ion [GO:0071277]; cellular oxidant detoxification [GO:0098869];	arachidonate 5-lipoxygenase activity [GO:0004051]; protein binding [GO:0005515]; enzyme activator activity [GO:0008047]; enzyme binding [GO:0019899]; identical protein binding [GO:0042802]; protein-containing complex binding [GO:0044877]; protein N-terminus binding [GO:0047485]; arachidonic acid binding [GO:0050544]; glutathione peroxidase activity [GO:0004602]; glutathione transferase activity [GO:0004364]; leukotriene-C4 synthase activity [GO:0004464];	nuclear envelope [GO:0005635]; endoplasmic reticulum [GO:0005783]; endoplasmic reticulum membrane [GO:0005789]; cytosol [GO:0005829]; membrane [GO:0016020]; integral component of membrane [GO:0016021]; nuclear membrane [GO:0031965];
Nafisa_PRO5	Arachidonate 5-lipoxygenase-activating protein;Arachidonate 5-lipoxygenase-activating protein	ALOX5AP;ALOX5AP	NA	P20292;Q148F2	4.8527	0.3155	XT NP A	2023ms1276	leukotriene production involved in inflammatory response [GO:0002540]; positive regulation of acute inflammatory response [GO:0002675]; leukotriene biosynthetic process [GO:0019370]; lipoxygenase pathway [GO:0019372]; regulation of catalytic activity [GO:0050790]; protein homotrimerization [GO:0070207]; cellular response to calcium ion [GO:0071277]; cellular oxidant detoxification [GO:0098869];	arachidonate 5-lipoxygenase activity [GO:0004051]; protein binding [GO:0005515]; enzyme activator activity [GO:0008047]; enzyme binding [GO:0019899]; identical protein binding [GO:0042802]; protein-containing complex binding [GO:0044877]; protein N-terminus binding [GO:0047485]; arachidonic acid binding [GO:0050544]; glutathione peroxidase activity [GO:0004602]; glutathione transferase activity [GO:0004364]; leukotriene-C4 synthase activity [GO:0004464];	nuclear envelope [GO:0005635]; endoplasmic reticulum [GO:0005783]; endoplasmic reticulum membrane [GO:0005789]; cytosol [GO:0005829]; membrane [GO:0016020]; integral component of membrane [GO:0016021]; nuclear membrane [GO:0031965];
Nafisa_PRO4	Arachidonate 5-lipoxygenase-activating protein;Arachidonate 5-lipoxygenase-activating protein	ALOX5AP;ALOX5AP	NA	P20292;Q148F2	4.9573	0.3851	XT NP A	2023ms1276	leukotriene production involved in inflammatory response [GO:0002540]; positive regulation of acute inflammatory response [GO:0002675]; leukotriene biosynthetic process [GO:0019370]; lipoxygenase pathway [GO:0019372]; regulation of catalytic activity [GO:0050790]; protein homotrimerization [GO:0070207]; cellular response to calcium ion [GO:0071277]; cellular oxidant detoxification [GO:0098869];	arachidonate 5-lipoxygenase activity [GO:0004051]; protein binding [GO:0005515]; enzyme activator activity [GO:0008047]; enzyme binding [GO:0019899]; identical protein binding [GO:0042802]; protein-containing complex binding [GO:0044877]; protein N-terminus binding [GO:0047485]; arachidonic acid binding [GO:0050544]; glutathione peroxidase activity [GO:0004602]; glutathione transferase activity [GO:0004364]; leukotriene-C4 synthase activity [GO:0004464];	nuclear envelope [GO:0005635]; endoplasmic reticulum [GO:0005783]; endoplasmic reticulum membrane [GO:0005789]; cytosol [GO:0005829]; membrane [GO:0016020]; integral component of membrane [GO:0016021]; nuclear membrane [GO:0031965];
Nafisa_PRO3	Arachidonate 5-lipoxygenase-activating protein;Arachidonate 5-lipoxygenase-activating protein	ALOX5AP;ALOX5AP	NA	P20292;Q148F2	4.8434	0.2728	XT NP A	2023ms1276	leukotriene production involved in inflammatory response [GO:0002540]; positive regulation of acute inflammatory response [GO:0002675]; leukotriene biosynthetic process [GO:0019370]; lipoxygenase pathway [GO:0019372]; regulation of catalytic activity [GO:0050790]; protein homotrimerization [GO:0070207]; cellular response to calcium ion [GO:0071277]; cellular oxidant detoxification [GO:0098869];	arachidonate 5-lipoxygenase activity [GO:0004051]; protein binding [GO:0005515]; enzyme activator activity [GO:0008047]; enzyme binding [GO:0019899]; identical protein binding [GO:0042802]; protein-containing complex binding [GO:0044877]; protein N-terminus binding [GO:0047485]; arachidonic acid binding [GO:0050544]; glutathione peroxidase activity [GO:0004602]; glutathione transferase activity [GO:0004364]; leukotriene-C4 synthase activity [GO:0004464];	nuclear envelope [GO:0005635]; endoplasmic reticulum [GO:0005783]; endoplasmic reticulum membrane [GO:0005789]; cytosol [GO:0005829]; membrane [GO:0016020]; integral component of membrane [GO:0016021]; nuclear membrane [GO:0031965];
Nafisa_PRO2	Arachidonate 5-lipoxygenase-activating protein;Arachidonate 5-lipoxygenase-activating protein	ALOX5AP;ALOX5AP	NA	P20292;Q148F2	4.7843	0.2325	XT NP A	2023ms1276	leukotriene production involved in inflammatory response [GO:0002540]; positive regulation of acute inflammatory response [GO:0002675]; leukotriene biosynthetic process [GO:0019370]; lipoxygenase pathway [GO:0019372]; regulation of catalytic activity [GO:0050790]; protein homotrimerization [GO:0070207]; cellular response to calcium ion [GO:0071277]; cellular oxidant detoxification [GO:0098869];	arachidonate 5-lipoxygenase activity [GO:0004051]; protein binding [GO:0005515]; enzyme activator activity [GO:0008047]; enzyme binding [GO:0019899]; identical protein binding [GO:0042802]; protein-containing complex binding [GO:0044877]; protein N-terminus binding [GO:0047485]; arachidonic acid binding [GO:0050544]; glutathione peroxidase activity [GO:0004602]; glutathione transferase activity [GO:0004364]; leukotriene-C4 synthase activity [GO:0004464];	nuclear envelope [GO:0005635]; endoplasmic reticulum [GO:0005783]; endoplasmic reticulum membrane [GO:0005789]; cytosol [GO:0005829]; membrane [GO:0016020]; integral component of membrane [GO:0016021]; nuclear membrane [GO:0031965];
Nafisa_PRO1	Arachidonate 5-lipoxygenase-activating protein;Arachidonate 5-lipoxygenase-activating protein	ALOX5AP;ALOX5AP	NA	P20292;Q148F2	4.8334	0.2861	XT NP A	2023ms1276	leukotriene production involved in inflammatory response [GO:0002540]; positive regulation of acute inflammatory response [GO:0002675]; leukotriene biosynthetic process [GO:0019370]; lipoxygenase pathway [GO:0019372]; regulation of catalytic activity [GO:0050790]; protein homotrimerization [GO:0070207]; cellular response to calcium ion [GO:0071277]; cellular oxidant detoxification [GO:0098869];	arachidonate 5-lipoxygenase activity [GO:0004051]; protein binding [GO:0005515]; enzyme activator activity [GO:0008047]; enzyme binding [GO:0019899]; identical protein binding [GO:0042802]; protein-containing complex binding [GO:0044877]; protein N-terminus binding [GO:0047485]; arachidonic acid binding [GO:0050544]; glutathione peroxidase activity [GO:0004602]; glutathione transferase activity [GO:0004364]; leukotriene-C4 synthase activity [GO:0004464];	nuclear envelope [GO:0005635]; endoplasmic reticulum [GO:0005783]; endoplasmic reticulum membrane [GO:0005789]; cytosol [GO:0005829]; membrane [GO:0016020]; integral component of membrane [GO:0016021]; nuclear membrane [GO:0031965];
Nafisa_SEN7	T-complex protein 1 subunit eta	CCT7	Q99832	Q2NKZ1	4.4798	-0.133	XT NP B	2023ms1276	NA	NA	NA
Nafisa_SEN6	T-complex protein 1 subunit eta	CCT7	Q99832	Q2NKZ1	4.4044	-0.2227	XT NP B	2023ms1276	NA	NA	NA
Nafisa_SEN5	T-complex protein 1 subunit eta	CCT7	Q99832	Q2NKZ1	4.3796	-0.2735	XT NP B	2023ms1276	NA	NA	NA
Nafisa_SEN4	T-complex protein 1 subunit eta	CCT7	Q99832	Q2NKZ1	4.4638	-0.1566	XT NP B	2023ms1276	NA	NA	NA
Nafisa_SEN3	T-complex protein 1 subunit eta	CCT7	Q99832	Q2NKZ1	4.3814	-0.2382	XT NP B	2023ms1276	NA	NA	NA
Nafisa_SEN2	T-complex protein 1 subunit eta	CCT7	Q99832	Q2NKZ1	4.4058	-0.2271	XT NP B	2023ms1276	NA	NA	NA
Nafisa_SEN1	T-complex protein 1 subunit eta	CCT7	Q99832	Q2NKZ1	4.483	-0.1347	XT NP B	2023ms1276	NA	NA	NA
Nafisa_PRO7	T-complex protein 1 subunit eta	CCT7	Q99832	Q2NKZ1	4.5208	-0.0341	XT NP B	2023ms1276	NA	NA	NA
Nafisa_PRO6	T-complex protein 1 subunit eta	CCT7	Q99832	Q2NKZ1	4.458	-0.087	XT NP B	2023ms1276	NA	NA	NA
Nafisa_PRO5	T-complex protein 1 subunit eta	CCT7	Q99832	Q2NKZ1	4.4362	-0.101	XT NP B	2023ms1276	NA	NA	NA
Nafisa_PRO4	T-complex protein 1 subunit eta	CCT7	Q99832	Q2NKZ1	4.5261	-0.0461	XT NP B	2023ms1276	NA	NA	NA
Nafisa_PRO3	T-complex protein 1 subunit eta	CCT7	Q99832	Q2NKZ1	4.4857	-0.0849	XT NP B	2023ms1276	NA	NA	NA
Nafisa_PRO2	T-complex protein 1 subunit eta	CCT7	Q99832	Q2NKZ1	4.5084	-0.0434	XT NP B	2023ms1276	NA	NA	NA
Nafisa_PRO1	T-complex protein 1 subunit eta	CCT7	Q99832	Q2NKZ1	4.4793	-0.068	XT NP B	2023ms1276	NA	NA	NA
Nafisa_SEN7	Ecto-ADP-ribosyltransferase 3;Isoform of Q13508, Isoform 1 of Ecto-ADP-ribosyltransferase 3;Isoform of Q13508, Isoform 2 of Ecto-ADP-ribosyltransferase 3	ART3;ART3;ART3	NA	Q13508;Q13508-2;Q13508-3	4.0037	-0.609	XT NP B	2023ms1276	protein ADP-ribosylation [GO:0006471]; peptidyl-arginine ADP-ribosylation [GO:0018120]; ;	NAD+-protein-arginine ADP-ribosyltransferase activity [GO:0106274]; NADP+-protein-arginine ADP-ribosyltransferase activity [GO:0106275]; NAD+ ADP-ribosyltransferase activity [GO:0003950]; ;	extracellular region [GO:0005576]; plasma membrane [GO:0005886]; anchored component of membrane [GO:0031225]; intrinsic component of plasma membrane [GO:0031226]; extracellular exosome [GO:0070062]; ;
Nafisa_SEN6	Ecto-ADP-ribosyltransferase 3;Isoform of Q13508, Isoform 1 of Ecto-ADP-ribosyltransferase 3;Isoform of Q13508, Isoform 2 of Ecto-ADP-ribosyltransferase 3	ART3;ART3;ART3	NA	Q13508;Q13508-2;Q13508-3	3.9191	-0.708	XT NP B	2023ms1276	protein ADP-ribosylation [GO:0006471]; peptidyl-arginine ADP-ribosylation [GO:0018120]; ;	NAD+-protein-arginine ADP-ribosyltransferase activity [GO:0106274]; NADP+-protein-arginine ADP-ribosyltransferase activity [GO:0106275]; NAD+ ADP-ribosyltransferase activity [GO:0003950]; ;	extracellular region [GO:0005576]; plasma membrane [GO:0005886]; anchored component of membrane [GO:0031225]; intrinsic component of plasma membrane [GO:0031226]; extracellular exosome [GO:0070062]; ;
Nafisa_SEN5	Ecto-ADP-ribosyltransferase 3;Isoform of Q13508, Isoform 1 of Ecto-ADP-ribosyltransferase 3;Isoform of Q13508, Isoform 2 of Ecto-ADP-ribosyltransferase 3	ART3;ART3;ART3	NA	Q13508;Q13508-2;Q13508-3	3.9694	-0.6837	XT NP B	2023ms1276	protein ADP-ribosylation [GO:0006471]; peptidyl-arginine ADP-ribosylation [GO:0018120]; ;	NAD+-protein-arginine ADP-ribosyltransferase activity [GO:0106274]; NADP+-protein-arginine ADP-ribosyltransferase activity [GO:0106275]; NAD+ ADP-ribosyltransferase activity [GO:0003950]; ;	extracellular region [GO:0005576]; plasma membrane [GO:0005886]; anchored component of membrane [GO:0031225]; intrinsic component of plasma membrane [GO:0031226]; extracellular exosome [GO:0070062]; ;
Nafisa_SEN4	Ecto-ADP-ribosyltransferase 3;Isoform of Q13508, Isoform 1 of Ecto-ADP-ribosyltransferase 3;Isoform of Q13508, Isoform 2 of Ecto-ADP-ribosyltransferase 3	ART3;ART3;ART3	NA	Q13508;Q13508-2;Q13508-3	4.1011	-0.5193	XT NP B	2023ms1276	protein ADP-ribosylation [GO:0006471]; peptidyl-arginine ADP-ribosylation [GO:0018120]; ;	NAD+-protein-arginine ADP-ribosyltransferase activity [GO:0106274]; NADP+-protein-arginine ADP-ribosyltransferase activity [GO:0106275]; NAD+ ADP-ribosyltransferase activity [GO:0003950]; ;	extracellular region [GO:0005576]; plasma membrane [GO:0005886]; anchored component of membrane [GO:0031225]; intrinsic component of plasma membrane [GO:0031226]; extracellular exosome [GO:0070062]; ;
Nafisa_SEN3	Ecto-ADP-ribosyltransferase 3;Isoform of Q13508, Isoform 1 of Ecto-ADP-ribosyltransferase 3;Isoform of Q13508, Isoform 2 of Ecto-ADP-ribosyltransferase 3	ART3;ART3;ART3	NA	Q13508;Q13508-2;Q13508-3	4.1609	-0.4587	XT NP B	2023ms1276	protein ADP-ribosylation [GO:0006471]; peptidyl-arginine ADP-ribosylation [GO:0018120]; ;	NAD+-protein-arginine ADP-ribosyltransferase activity [GO:0106274]; NADP+-protein-arginine ADP-ribosyltransferase activity [GO:0106275]; NAD+ ADP-ribosyltransferase activity [GO:0003950]; ;	extracellular region [GO:0005576]; plasma membrane [GO:0005886]; anchored component of membrane [GO:0031225]; intrinsic component of plasma membrane [GO:0031226]; extracellular exosome [GO:0070062]; ;
Nafisa_SEN2	Ecto-ADP-ribosyltransferase 3;Isoform of Q13508, Isoform 1 of Ecto-ADP-ribosyltransferase 3;Isoform of Q13508, Isoform 2 of Ecto-ADP-ribosyltransferase 3	ART3;ART3;ART3	NA	Q13508;Q13508-2;Q13508-3	4.0683	-0.5646	XT NP B	2023ms1276	protein ADP-ribosylation [GO:0006471]; peptidyl-arginine ADP-ribosylation [GO:0018120]; ;	NAD+-protein-arginine ADP-ribosyltransferase activity [GO:0106274]; NADP+-protein-arginine ADP-ribosyltransferase activity [GO:0106275]; NAD+ ADP-ribosyltransferase activity [GO:0003950]; ;	extracellular region [GO:0005576]; plasma membrane [GO:0005886]; anchored component of membrane [GO:0031225]; intrinsic component of plasma membrane [GO:0031226]; extracellular exosome [GO:0070062]; ;
Nafisa_SEN1	Ecto-ADP-ribosyltransferase 3;Isoform of Q13508, Isoform 1 of Ecto-ADP-ribosyltransferase 3;Isoform of Q13508, Isoform 2 of Ecto-ADP-ribosyltransferase 3	ART3;ART3;ART3	NA	Q13508;Q13508-2;Q13508-3	3.9871	-0.6306	XT NP B	2023ms1276	protein ADP-ribosylation [GO:0006471]; peptidyl-arginine ADP-ribosylation [GO:0018120]; ;	NAD+-protein-arginine ADP-ribosyltransferase activity [GO:0106274]; NADP+-protein-arginine ADP-ribosyltransferase activity [GO:0106275]; NAD+ ADP-ribosyltransferase activity [GO:0003950]; ;	extracellular region [GO:0005576]; plasma membrane [GO:0005886]; anchored component of membrane [GO:0031225]; intrinsic component of plasma membrane [GO:0031226]; extracellular exosome [GO:0070062]; ;
Nafisa_PRO7	Ecto-ADP-ribosyltransferase 3;Isoform of Q13508, Isoform 1 of Ecto-ADP-ribosyltransferase 3;Isoform of Q13508, Isoform 2 of Ecto-ADP-ribosyltransferase 3	ART3;ART3;ART3	NA	Q13508;Q13508-2;Q13508-3	4.0802	-0.4746	XT NP B	2023ms1276	protein ADP-ribosylation [GO:0006471]; peptidyl-arginine ADP-ribosylation [GO:0018120]; ;	NAD+-protein-arginine ADP-ribosyltransferase activity [GO:0106274]; NADP+-protein-arginine ADP-ribosyltransferase activity [GO:0106275]; NAD+ ADP-ribosyltransferase activity [GO:0003950]; ;	extracellular region [GO:0005576]; plasma membrane [GO:0005886]; anchored component of membrane [GO:0031225]; intrinsic component of plasma membrane [GO:0031226]; extracellular exosome [GO:0070062]; ;
Nafisa_PRO6	Ecto-ADP-ribosyltransferase 3;Isoform of Q13508, Isoform 1 of Ecto-ADP-ribosyltransferase 3;Isoform of Q13508, Isoform 2 of Ecto-ADP-ribosyltransferase 3	ART3;ART3;ART3	NA	Q13508;Q13508-2;Q13508-3	4.0967	-0.4483	XT NP B	2023ms1276	protein ADP-ribosylation [GO:0006471]; peptidyl-arginine ADP-ribosylation [GO:0018120]; ;	NAD+-protein-arginine ADP-ribosyltransferase activity [GO:0106274]; NADP+-protein-arginine ADP-ribosyltransferase activity [GO:0106275]; NAD+ ADP-ribosyltransferase activity [GO:0003950]; ;	extracellular region [GO:0005576]; plasma membrane [GO:0005886]; anchored component of membrane [GO:0031225]; intrinsic component of plasma membrane [GO:0031226]; extracellular exosome [GO:0070062]; ;
Nafisa_PRO5	Ecto-ADP-ribosyltransferase 3;Isoform of Q13508, Isoform 1 of Ecto-ADP-ribosyltransferase 3;Isoform of Q13508, Isoform 2 of Ecto-ADP-ribosyltransferase 3	ART3;ART3;ART3	NA	Q13508;Q13508-2;Q13508-3	4.1017	-0.4355	XT NP B	2023ms1276	protein ADP-ribosylation [GO:0006471]; peptidyl-arginine ADP-ribosylation [GO:0018120]; ;	NAD+-protein-arginine ADP-ribosyltransferase activity [GO:0106274]; NADP+-protein-arginine ADP-ribosyltransferase activity [GO:0106275]; NAD+ ADP-ribosyltransferase activity [GO:0003950]; ;	extracellular region [GO:0005576]; plasma membrane [GO:0005886]; anchored component of membrane [GO:0031225]; intrinsic component of plasma membrane [GO:0031226]; extracellular exosome [GO:0070062]; ;
Nafisa_PRO4	Ecto-ADP-ribosyltransferase 3;Isoform of Q13508, Isoform 1 of Ecto-ADP-ribosyltransferase 3;Isoform of Q13508, Isoform 2 of Ecto-ADP-ribosyltransferase 3	ART3;ART3;ART3	NA	Q13508;Q13508-2;Q13508-3	4.1385	-0.4337	XT NP B	2023ms1276	protein ADP-ribosylation [GO:0006471]; peptidyl-arginine ADP-ribosylation [GO:0018120]; ;	NAD+-protein-arginine ADP-ribosyltransferase activity [GO:0106274]; NADP+-protein-arginine ADP-ribosyltransferase activity [GO:0106275]; NAD+ ADP-ribosyltransferase activity [GO:0003950]; ;	extracellular region [GO:0005576]; plasma membrane [GO:0005886]; anchored component of membrane [GO:0031225]; intrinsic component of plasma membrane [GO:0031226]; extracellular exosome [GO:0070062]; ;
Nafisa_PRO3	Ecto-ADP-ribosyltransferase 3;Isoform of Q13508, Isoform 1 of Ecto-ADP-ribosyltransferase 3;Isoform of Q13508, Isoform 2 of Ecto-ADP-ribosyltransferase 3	ART3;ART3;ART3	NA	Q13508;Q13508-2;Q13508-3	4.1386	-0.4319	XT NP B	2023ms1276	protein ADP-ribosylation [GO:0006471]; peptidyl-arginine ADP-ribosylation [GO:0018120]; ;	NAD+-protein-arginine ADP-ribosyltransferase activity [GO:0106274]; NADP+-protein-arginine ADP-ribosyltransferase activity [GO:0106275]; NAD+ ADP-ribosyltransferase activity [GO:0003950]; ;	extracellular region [GO:0005576]; plasma membrane [GO:0005886]; anchored component of membrane [GO:0031225]; intrinsic component of plasma membrane [GO:0031226]; extracellular exosome [GO:0070062]; ;
Nafisa_PRO2	Ecto-ADP-ribosyltransferase 3;Isoform of Q13508, Isoform 1 of Ecto-ADP-ribosyltransferase 3;Isoform of Q13508, Isoform 2 of Ecto-ADP-ribosyltransferase 3	ART3;ART3;ART3	NA	Q13508;Q13508-2;Q13508-3	4.1888	-0.363	XT NP B	2023ms1276	protein ADP-ribosylation [GO:0006471]; peptidyl-arginine ADP-ribosylation [GO:0018120]; ;	NAD+-protein-arginine ADP-ribosyltransferase activity [GO:0106274]; NADP+-protein-arginine ADP-ribosyltransferase activity [GO:0106275]; NAD+ ADP-ribosyltransferase activity [GO:0003950]; ;	extracellular region [GO:0005576]; plasma membrane [GO:0005886]; anchored component of membrane [GO:0031225]; intrinsic component of plasma membrane [GO:0031226]; extracellular exosome [GO:0070062]; ;
Nafisa_PRO1	Ecto-ADP-ribosyltransferase 3;Isoform of Q13508, Isoform 1 of Ecto-ADP-ribosyltransferase 3;Isoform of Q13508, Isoform 2 of Ecto-ADP-ribosyltransferase 3	ART3;ART3;ART3	NA	Q13508;Q13508-2;Q13508-3	4.257	-0.2903	XT NP B	2023ms1276	protein ADP-ribosylation [GO:0006471]; peptidyl-arginine ADP-ribosylation [GO:0018120]; ;	NAD+-protein-arginine ADP-ribosyltransferase activity [GO:0106274]; NADP+-protein-arginine ADP-ribosyltransferase activity [GO:0106275]; NAD+ ADP-ribosyltransferase activity [GO:0003950]; ;	extracellular region [GO:0005576]; plasma membrane [GO:0005886]; anchored component of membrane [GO:0031225]; intrinsic component of plasma membrane [GO:0031226]; extracellular exosome [GO:0070062]; ;
Nafisa_SEN7	Ecto-ADP-ribosyltransferase 5	ART5	Q96L15	Q0VC22	3.8031	-0.8097	XT NP B	2023ms1276	NA	NA	NA
Nafisa_SEN6	Ecto-ADP-ribosyltransferase 5	ART5	Q96L15	Q0VC22	3.6384	-0.9887	XT NP B	2023ms1276	NA	NA	NA
Nafisa_SEN5	Ecto-ADP-ribosyltransferase 5	ART5	Q96L15	Q0VC22	3.7522	-0.9009	XT NP B	2023ms1276	NA	NA	NA
Nafisa_SEN4	Ecto-ADP-ribosyltransferase 5	ART5	Q96L15	Q0VC22	3.7038	-0.9165	XT NP B	2023ms1276	NA	NA	NA
Nafisa_SEN3	Ecto-ADP-ribosyltransferase 5	ART5	Q96L15	Q0VC22	3.7017	-0.918	XT NP B	2023ms1276	NA	NA	NA
Nafisa_SEN2	Ecto-ADP-ribosyltransferase 5	ART5	Q96L15	Q0VC22	3.5415	-1.0915	XT NP B	2023ms1276	NA	NA	NA
Nafisa_SEN1	Ecto-ADP-ribosyltransferase 5	ART5	Q96L15	Q0VC22	3.5486	-1.0691	XT NP B	2023ms1276	NA	NA	NA
Nafisa_PRO7	Ecto-ADP-ribosyltransferase 5	ART5	Q96L15	Q0VC22	3.6675	-0.8874	XT NP B	2023ms1276	NA	NA	NA
Nafisa_PRO6	Ecto-ADP-ribosyltransferase 5	ART5	Q96L15	Q0VC22	3.4023	-1.1428	XT NP B	2023ms1276	NA	NA	NA
Nafisa_PRO5	Ecto-ADP-ribosyltransferase 5	ART5	Q96L15	Q0VC22	3.5698	-0.9674	XT NP B	2023ms1276	NA	NA	NA
Nafisa_PRO4	Ecto-ADP-ribosyltransferase 5	ART5	Q96L15	Q0VC22	3.8037	-0.7685	XT NP B	2023ms1276	NA	NA	NA
Nafisa_PRO2	Ecto-ADP-ribosyltransferase 5	ART5	Q96L15	Q0VC22	3.655	-0.8967	XT NP B	2023ms1276	NA	NA	NA
Nafisa_PRO1	Ecto-ADP-ribosyltransferase 5	ART5	Q96L15	Q0VC22	3.6273	-0.92	XT NP B	2023ms1276	NA	NA	NA
Nafisa_SEN7	Protocadherin alpha-C2;Isoform of Q9Y5I4, Isoform Short of Protocadherin alpha-C2	PCDHAC2;PCDHAC2	NA	Q9Y5I4;Q9Y5I4-2	3.8538	-0.7589	XT NP B	2023ms1276	homophilic cell adhesion via plasma membrane adhesion molecules [GO:0007156]; nervous system development [GO:0007399]; cell adhesion [GO:0007155];	calcium ion binding [GO:0005509];	integral component of plasma membrane [GO:0005887];
Nafisa_SEN6	Protocadherin alpha-C2;Isoform of Q9Y5I4, Isoform Short of Protocadherin alpha-C2	PCDHAC2;PCDHAC2	NA	Q9Y5I4;Q9Y5I4-2	3.8553	-0.7718	XT NP B	2023ms1276	homophilic cell adhesion via plasma membrane adhesion molecules [GO:0007156]; nervous system development [GO:0007399]; cell adhesion [GO:0007155];	calcium ion binding [GO:0005509];	integral component of plasma membrane [GO:0005887];
Nafisa_SEN5	Protocadherin alpha-C2;Isoform of Q9Y5I4, Isoform Short of Protocadherin alpha-C2	PCDHAC2;PCDHAC2	NA	Q9Y5I4;Q9Y5I4-2	3.8813	-0.7718	XT NP B	2023ms1276	homophilic cell adhesion via plasma membrane adhesion molecules [GO:0007156]; nervous system development [GO:0007399]; cell adhesion [GO:0007155];	calcium ion binding [GO:0005509];	integral component of plasma membrane [GO:0005887];
Nafisa_SEN4	Protocadherin alpha-C2;Isoform of Q9Y5I4, Isoform Short of Protocadherin alpha-C2	PCDHAC2;PCDHAC2	NA	Q9Y5I4;Q9Y5I4-2	3.6005	-1.0198	XT NP B	2023ms1276	homophilic cell adhesion via plasma membrane adhesion molecules [GO:0007156]; nervous system development [GO:0007399]; cell adhesion [GO:0007155];	calcium ion binding [GO:0005509];	integral component of plasma membrane [GO:0005887];
Nafisa_SEN3	Protocadherin alpha-C2;Isoform of Q9Y5I4, Isoform Short of Protocadherin alpha-C2	PCDHAC2;PCDHAC2	NA	Q9Y5I4;Q9Y5I4-2	3.9066	-0.7131	XT NP B	2023ms1276	homophilic cell adhesion via plasma membrane adhesion molecules [GO:0007156]; nervous system development [GO:0007399]; cell adhesion [GO:0007155];	calcium ion binding [GO:0005509];	integral component of plasma membrane [GO:0005887];
Nafisa_SEN1	Protocadherin alpha-C2;Isoform of Q9Y5I4, Isoform Short of Protocadherin alpha-C2	PCDHAC2;PCDHAC2	NA	Q9Y5I4;Q9Y5I4-2	3.8684	-0.7494	XT NP B	2023ms1276	homophilic cell adhesion via plasma membrane adhesion molecules [GO:0007156]; nervous system development [GO:0007399]; cell adhesion [GO:0007155];	calcium ion binding [GO:0005509];	integral component of plasma membrane [GO:0005887];
Nafisa_PRO7	Protocadherin alpha-C2;Isoform of Q9Y5I4, Isoform Short of Protocadherin alpha-C2	PCDHAC2;PCDHAC2	NA	Q9Y5I4;Q9Y5I4-2	3.888	-0.6669	XT NP B	2023ms1276	homophilic cell adhesion via plasma membrane adhesion molecules [GO:0007156]; nervous system development [GO:0007399]; cell adhesion [GO:0007155];	calcium ion binding [GO:0005509];	integral component of plasma membrane [GO:0005887];
Nafisa_PRO6	Protocadherin alpha-C2;Isoform of Q9Y5I4, Isoform Short of Protocadherin alpha-C2	PCDHAC2;PCDHAC2	NA	Q9Y5I4;Q9Y5I4-2	3.7607	-0.7843	XT NP B	2023ms1276	homophilic cell adhesion via plasma membrane adhesion molecules [GO:0007156]; nervous system development [GO:0007399]; cell adhesion [GO:0007155];	calcium ion binding [GO:0005509];	integral component of plasma membrane [GO:0005887];
Nafisa_PRO5	Protocadherin alpha-C2;Isoform of Q9Y5I4, Isoform Short of Protocadherin alpha-C2	PCDHAC2;PCDHAC2	NA	Q9Y5I4;Q9Y5I4-2	3.8789	-0.6583	XT NP B	2023ms1276	homophilic cell adhesion via plasma membrane adhesion molecules [GO:0007156]; nervous system development [GO:0007399]; cell adhesion [GO:0007155];	calcium ion binding [GO:0005509];	integral component of plasma membrane [GO:0005887];
Nafisa_PRO4	Protocadherin alpha-C2;Isoform of Q9Y5I4, Isoform Short of Protocadherin alpha-C2	PCDHAC2;PCDHAC2	NA	Q9Y5I4;Q9Y5I4-2	4.0656	-0.5066	XT NP B	2023ms1276	homophilic cell adhesion via plasma membrane adhesion molecules [GO:0007156]; nervous system development [GO:0007399]; cell adhesion [GO:0007155];	calcium ion binding [GO:0005509];	integral component of plasma membrane [GO:0005887];
Nafisa_PRO3	Protocadherin alpha-C2;Isoform of Q9Y5I4, Isoform Short of Protocadherin alpha-C2	PCDHAC2;PCDHAC2	NA	Q9Y5I4;Q9Y5I4-2	3.9529	-0.6176	XT NP B	2023ms1276	homophilic cell adhesion via plasma membrane adhesion molecules [GO:0007156]; nervous system development [GO:0007399]; cell adhesion [GO:0007155];	calcium ion binding [GO:0005509];	integral component of plasma membrane [GO:0005887];
Nafisa_PRO2	Protocadherin alpha-C2;Isoform of Q9Y5I4, Isoform Short of Protocadherin alpha-C2	PCDHAC2;PCDHAC2	NA	Q9Y5I4;Q9Y5I4-2	4.0256	-0.5261	XT NP B	2023ms1276	homophilic cell adhesion via plasma membrane adhesion molecules [GO:0007156]; nervous system development [GO:0007399]; cell adhesion [GO:0007155];	calcium ion binding [GO:0005509];	integral component of plasma membrane [GO:0005887];
Nafisa_PRO1	Protocadherin alpha-C2;Isoform of Q9Y5I4, Isoform Short of Protocadherin alpha-C2	PCDHAC2;PCDHAC2	NA	Q9Y5I4;Q9Y5I4-2	3.8695	-0.6778	XT NP B	2023ms1276	homophilic cell adhesion via plasma membrane adhesion molecules [GO:0007156]; nervous system development [GO:0007399]; cell adhesion [GO:0007155];	calcium ion binding [GO:0005509];	integral component of plasma membrane [GO:0005887];
Nafisa_SEN7	Isoform of Q6ZVM7, Isoform 3 of TOM1-like protein 2	TOM1L2	Q6ZVM7	Q6ZVM7-3	4.1099	-0.5028	XT NP B	2023ms1276	NA	NA	NA
Nafisa_SEN6	Isoform of Q6ZVM7, Isoform 3 of TOM1-like protein 2	TOM1L2	Q6ZVM7	Q6ZVM7-3	3.9456	-0.6815	XT NP B	2023ms1276	NA	NA	NA
Nafisa_SEN5	Isoform of Q6ZVM7, Isoform 3 of TOM1-like protein 2	TOM1L2	Q6ZVM7	Q6ZVM7-3	4.2319	-0.4212	XT NP B	2023ms1276	NA	NA	NA
Nafisa_SEN4	Isoform of Q6ZVM7, Isoform 3 of TOM1-like protein 2	TOM1L2	Q6ZVM7	Q6ZVM7-3	4.168	-0.4523	XT NP B	2023ms1276	NA	NA	NA
Nafisa_SEN3	Isoform of Q6ZVM7, Isoform 3 of TOM1-like protein 2	TOM1L2	Q6ZVM7	Q6ZVM7-3	4.0615	-0.5581	XT NP B	2023ms1276	NA	NA	NA
Nafisa_SEN2	Isoform of Q6ZVM7, Isoform 3 of TOM1-like protein 2	TOM1L2	Q6ZVM7	Q6ZVM7-3	4.2071	-0.4258	XT NP B	2023ms1276	NA	NA	NA
Nafisa_SEN1	Isoform of Q6ZVM7, Isoform 3 of TOM1-like protein 2	TOM1L2	Q6ZVM7	Q6ZVM7-3	4.2814	-0.3364	XT NP B	2023ms1276	NA	NA	NA
Nafisa_PRO7	Isoform of Q6ZVM7, Isoform 3 of TOM1-like protein 2	TOM1L2	Q6ZVM7	Q6ZVM7-3	4.099	-0.4558	XT NP B	2023ms1276	NA	NA	NA
Nafisa_PRO6	Isoform of Q6ZVM7, Isoform 3 of TOM1-like protein 2	TOM1L2	Q6ZVM7	Q6ZVM7-3	4.0407	-0.5043	XT NP B	2023ms1276	NA	NA	NA
Nafisa_PRO5	Isoform of Q6ZVM7, Isoform 3 of TOM1-like protein 2	TOM1L2	Q6ZVM7	Q6ZVM7-3	3.8457	-0.6915	XT NP B	2023ms1276	NA	NA	NA
Nafisa_PRO4	Isoform of Q6ZVM7, Isoform 3 of TOM1-like protein 2	TOM1L2	Q6ZVM7	Q6ZVM7-3	3.9113	-0.661	XT NP B	2023ms1276	NA	NA	NA
Nafisa_PRO3	Isoform of Q6ZVM7, Isoform 3 of TOM1-like protein 2	TOM1L2	Q6ZVM7	Q6ZVM7-3	4.1173	-0.4533	XT NP B	2023ms1276	NA	NA	NA
Nafisa_PRO2	Isoform of Q6ZVM7, Isoform 3 of TOM1-like protein 2	TOM1L2	Q6ZVM7	Q6ZVM7-3	3.9876	-0.5642	XT NP B	2023ms1276	NA	NA	NA
Nafisa_PRO1	Isoform of Q6ZVM7, Isoform 3 of TOM1-like protein 2	TOM1L2	Q6ZVM7	Q6ZVM7-3	3.9401	-0.6072	XT NP B	2023ms1276	NA	NA	NA
Nafisa_SEN7	ADAM metallopeptidase domain 17	ADAM17	B2RNB2	E1B867	4.4976	-0.1152	XT NP B	2023ms1276	NA	NA	NA
Nafisa_SEN6	ADAM metallopeptidase domain 17	ADAM17	B2RNB2	E1B867	4.4108	-0.2163	XT NP B	2023ms1276	NA	NA	NA
Nafisa_SEN5	ADAM metallopeptidase domain 17	ADAM17	B2RNB2	E1B867	4.4167	-0.2364	XT NP B	2023ms1276	NA	NA	NA
Nafisa_SEN4	ADAM metallopeptidase domain 17	ADAM17	B2RNB2	E1B867	4.5062	-0.1142	XT NP B	2023ms1276	NA	NA	NA
Nafisa_SEN3	ADAM metallopeptidase domain 17	ADAM17	B2RNB2	E1B867	4.4567	-0.163	XT NP B	2023ms1276	NA	NA	NA
Nafisa_SEN2	ADAM metallopeptidase domain 17	ADAM17	B2RNB2	E1B867	4.4154	-0.2175	XT NP B	2023ms1276	NA	NA	NA
Nafisa_SEN1	ADAM metallopeptidase domain 17	ADAM17	B2RNB2	E1B867	4.4853	-0.1324	XT NP B	2023ms1276	NA	NA	NA
Nafisa_PRO7	ADAM metallopeptidase domain 17	ADAM17	B2RNB2	E1B867	4.4658	-0.089	XT NP B	2023ms1276	NA	NA	NA
Nafisa_PRO6	ADAM metallopeptidase domain 17	ADAM17	B2RNB2	E1B867	4.5653	0.0203	XT NP B	2023ms1276	NA	NA	NA
Nafisa_PRO5	ADAM metallopeptidase domain 17	ADAM17	B2RNB2	E1B867	4.5614	0.0242	XT NP B	2023ms1276	NA	NA	NA
Nafisa_PRO4	ADAM metallopeptidase domain 17	ADAM17	B2RNB2	E1B867	4.5418	-0.0305	XT NP B	2023ms1276	NA	NA	NA
Nafisa_PRO3	ADAM metallopeptidase domain 17	ADAM17	B2RNB2	E1B867	4.4298	-0.1407	XT NP B	2023ms1276	NA	NA	NA
Nafisa_PRO2	ADAM metallopeptidase domain 17	ADAM17	B2RNB2	E1B867	4.4525	-0.0992	XT NP B	2023ms1276	NA	NA	NA
Nafisa_PRO1	ADAM metallopeptidase domain 17	ADAM17	B2RNB2	E1B867	4.4672	-0.0801	XT NP B	2023ms1276	NA	NA	NA
Nafisa_SEN7	Isoform of P35590, Isoform 2 of Tyrosine-protein kinase receptor Tie-1;Isoform of P35590, Isoform 3 of Tyrosine-protein kinase receptor Tie-1	TIE1;TIE1	NA	P35590-2;P35590-3	4.9109	0.2981	XT NP B	2023ms1276	;	;	;
Nafisa_SEN6	Isoform of P35590, Isoform 2 of Tyrosine-protein kinase receptor Tie-1;Isoform of P35590, Isoform 3 of Tyrosine-protein kinase receptor Tie-1	TIE1;TIE1	NA	P35590-2;P35590-3	4.912	0.2849	XT NP B	2023ms1276	;	;	;
Nafisa_SEN5	Isoform of P35590, Isoform 2 of Tyrosine-protein kinase receptor Tie-1;Isoform of P35590, Isoform 3 of Tyrosine-protein kinase receptor Tie-1	TIE1;TIE1	NA	P35590-2;P35590-3	4.8425	0.1894	XT NP B	2023ms1276	;	;	;
Nafisa_SEN4	Isoform of P35590, Isoform 2 of Tyrosine-protein kinase receptor Tie-1;Isoform of P35590, Isoform 3 of Tyrosine-protein kinase receptor Tie-1	TIE1;TIE1	NA	P35590-2;P35590-3	4.923	0.3027	XT NP B	2023ms1276	;	;	;
Nafisa_SEN3	Isoform of P35590, Isoform 2 of Tyrosine-protein kinase receptor Tie-1;Isoform of P35590, Isoform 3 of Tyrosine-protein kinase receptor Tie-1	TIE1;TIE1	NA	P35590-2;P35590-3	4.9013	0.2817	XT NP B	2023ms1276	;	;	;
Nafisa_SEN2	Isoform of P35590, Isoform 2 of Tyrosine-protein kinase receptor Tie-1;Isoform of P35590, Isoform 3 of Tyrosine-protein kinase receptor Tie-1	TIE1;TIE1	NA	P35590-2;P35590-3	4.9036	0.2707	XT NP B	2023ms1276	;	;	;
Nafisa_SEN1	Isoform of P35590, Isoform 2 of Tyrosine-protein kinase receptor Tie-1;Isoform of P35590, Isoform 3 of Tyrosine-protein kinase receptor Tie-1	TIE1;TIE1	NA	P35590-2;P35590-3	4.8925	0.2748	XT NP B	2023ms1276	;	;	;
Nafisa_PRO7	Isoform of P35590, Isoform 2 of Tyrosine-protein kinase receptor Tie-1;Isoform of P35590, Isoform 3 of Tyrosine-protein kinase receptor Tie-1	TIE1;TIE1	NA	P35590-2;P35590-3	4.9032	0.3483	XT NP B	2023ms1276	;	;	;
Nafisa_PRO6	Isoform of P35590, Isoform 2 of Tyrosine-protein kinase receptor Tie-1;Isoform of P35590, Isoform 3 of Tyrosine-protein kinase receptor Tie-1	TIE1;TIE1	NA	P35590-2;P35590-3	4.9211	0.376	XT NP B	2023ms1276	;	;	;
Nafisa_PRO5	Isoform of P35590, Isoform 2 of Tyrosine-protein kinase receptor Tie-1;Isoform of P35590, Isoform 3 of Tyrosine-protein kinase receptor Tie-1	TIE1;TIE1	NA	P35590-2;P35590-3	4.9617	0.4245	XT NP B	2023ms1276	;	;	;
Nafisa_PRO4	Isoform of P35590, Isoform 2 of Tyrosine-protein kinase receptor Tie-1;Isoform of P35590, Isoform 3 of Tyrosine-protein kinase receptor Tie-1	TIE1;TIE1	NA	P35590-2;P35590-3	4.9152	0.3429	XT NP B	2023ms1276	;	;	;
Nafisa_PRO3	Isoform of P35590, Isoform 2 of Tyrosine-protein kinase receptor Tie-1;Isoform of P35590, Isoform 3 of Tyrosine-protein kinase receptor Tie-1	TIE1;TIE1	NA	P35590-2;P35590-3	4.9356	0.3651	XT NP B	2023ms1276	;	;	;
Nafisa_PRO2	Isoform of P35590, Isoform 2 of Tyrosine-protein kinase receptor Tie-1;Isoform of P35590, Isoform 3 of Tyrosine-protein kinase receptor Tie-1	TIE1;TIE1	NA	P35590-2;P35590-3	5.0302	0.4785	XT NP B	2023ms1276	;	;	;
Nafisa_PRO1	Isoform of P35590, Isoform 2 of Tyrosine-protein kinase receptor Tie-1;Isoform of P35590, Isoform 3 of Tyrosine-protein kinase receptor Tie-1	TIE1;TIE1	NA	P35590-2;P35590-3	4.9826	0.4354	XT NP B	2023ms1276	;	;	;
Nafisa_SEN7	Segment polarity protein dishevelled homolog DVL-2	DVL2	O14641	O14641	3.6787	-0.9341	XT NP A	2023ms1276	neural tube closure [GO:0001843]; positive regulation of protein phosphorylation [GO:0001934]; outflow tract morphogenesis [GO:0003151]; regulation of transcription, DNA-templated [GO:0006355]; segment specification [GO:0007379]; heart development [GO:0007507]; convergent extension involved in neural plate elongation [GO:0022007]; cellular protein localization [GO:0034613]; intracellular signal transduction [GO:0035556]; non-canonical Wnt signaling pathway [GO:0035567]; positive regulation of JUN kinase activity [GO:0043507]; positive regulation of GTPase activity [GO:0043547]; canonical Wnt signaling pathway involved in regulation of cell proliferation [GO:0044340]; positive regulation of transcription by RNA polymerase II [GO:0045944]; positive regulation of DNA-binding transcription factor activity [GO:0051091]; canonical Wnt signaling pathway [GO:0060070]; Wnt signaling pathway, planar cell polarity pathway [GO:0060071]; positive regulation of protein tyrosine kinase activity [GO:0061098]; cochlea morphogenesis [GO:0090103]; positive regulation of neuron projection arborization [GO:0150012]; planar cell polarity pathway involved in neural tube closure [GO:0090179]	frizzled binding [GO:0005109]; protein binding [GO:0005515]; protein kinase binding [GO:0019901]; protein domain specific binding [GO:0019904]; protein-macromolecule adaptor activity [GO:0030674]; small GTPase binding [GO:0031267]; identical protein binding [GO:0042802]; protein self-association [GO:0043621]	nucleus [GO:0005634]; nucleoplasm [GO:0005654]; cytoplasm [GO:0005737]; cytosol [GO:0005829]; aggresome [GO:0016235]; lateral plasma membrane [GO:0016328]; nuclear body [GO:0016604]; cytoplasmic vesicle [GO:0031410]; apical part of cell [GO:0045177]; clathrin-coated endocytic vesicle [GO:0045334]
Nafisa_SEN6	Segment polarity protein dishevelled homolog DVL-2	DVL2	O14641	O14641	3.7526	-0.8745	XT NP A	2023ms1276	neural tube closure [GO:0001843]; positive regulation of protein phosphorylation [GO:0001934]; outflow tract morphogenesis [GO:0003151]; regulation of transcription, DNA-templated [GO:0006355]; segment specification [GO:0007379]; heart development [GO:0007507]; convergent extension involved in neural plate elongation [GO:0022007]; cellular protein localization [GO:0034613]; intracellular signal transduction [GO:0035556]; non-canonical Wnt signaling pathway [GO:0035567]; positive regulation of JUN kinase activity [GO:0043507]; positive regulation of GTPase activity [GO:0043547]; canonical Wnt signaling pathway involved in regulation of cell proliferation [GO:0044340]; positive regulation of transcription by RNA polymerase II [GO:0045944]; positive regulation of DNA-binding transcription factor activity [GO:0051091]; canonical Wnt signaling pathway [GO:0060070]; Wnt signaling pathway, planar cell polarity pathway [GO:0060071]; positive regulation of protein tyrosine kinase activity [GO:0061098]; cochlea morphogenesis [GO:0090103]; positive regulation of neuron projection arborization [GO:0150012]; planar cell polarity pathway involved in neural tube closure [GO:0090179]	frizzled binding [GO:0005109]; protein binding [GO:0005515]; protein kinase binding [GO:0019901]; protein domain specific binding [GO:0019904]; protein-macromolecule adaptor activity [GO:0030674]; small GTPase binding [GO:0031267]; identical protein binding [GO:0042802]; protein self-association [GO:0043621]	nucleus [GO:0005634]; nucleoplasm [GO:0005654]; cytoplasm [GO:0005737]; cytosol [GO:0005829]; aggresome [GO:0016235]; lateral plasma membrane [GO:0016328]; nuclear body [GO:0016604]; cytoplasmic vesicle [GO:0031410]; apical part of cell [GO:0045177]; clathrin-coated endocytic vesicle [GO:0045334]
Nafisa_SEN5	Segment polarity protein dishevelled homolog DVL-2	DVL2	O14641	O14641	3.9238	-0.7293	XT NP A	2023ms1276	neural tube closure [GO:0001843]; positive regulation of protein phosphorylation [GO:0001934]; outflow tract morphogenesis [GO:0003151]; regulation of transcription, DNA-templated [GO:0006355]; segment specification [GO:0007379]; heart development [GO:0007507]; convergent extension involved in neural plate elongation [GO:0022007]; cellular protein localization [GO:0034613]; intracellular signal transduction [GO:0035556]; non-canonical Wnt signaling pathway [GO:0035567]; positive regulation of JUN kinase activity [GO:0043507]; positive regulation of GTPase activity [GO:0043547]; canonical Wnt signaling pathway involved in regulation of cell proliferation [GO:0044340]; positive regulation of transcription by RNA polymerase II [GO:0045944]; positive regulation of DNA-binding transcription factor activity [GO:0051091]; canonical Wnt signaling pathway [GO:0060070]; Wnt signaling pathway, planar cell polarity pathway [GO:0060071]; positive regulation of protein tyrosine kinase activity [GO:0061098]; cochlea morphogenesis [GO:0090103]; positive regulation of neuron projection arborization [GO:0150012]; planar cell polarity pathway involved in neural tube closure [GO:0090179]	frizzled binding [GO:0005109]; protein binding [GO:0005515]; protein kinase binding [GO:0019901]; protein domain specific binding [GO:0019904]; protein-macromolecule adaptor activity [GO:0030674]; small GTPase binding [GO:0031267]; identical protein binding [GO:0042802]; protein self-association [GO:0043621]	nucleus [GO:0005634]; nucleoplasm [GO:0005654]; cytoplasm [GO:0005737]; cytosol [GO:0005829]; aggresome [GO:0016235]; lateral plasma membrane [GO:0016328]; nuclear body [GO:0016604]; cytoplasmic vesicle [GO:0031410]; apical part of cell [GO:0045177]; clathrin-coated endocytic vesicle [GO:0045334]
Nafisa_SEN4	Segment polarity protein dishevelled homolog DVL-2	DVL2	O14641	O14641	3.9088	-0.7115	XT NP A	2023ms1276	neural tube closure [GO:0001843]; positive regulation of protein phosphorylation [GO:0001934]; outflow tract morphogenesis [GO:0003151]; regulation of transcription, DNA-templated [GO:0006355]; segment specification [GO:0007379]; heart development [GO:0007507]; convergent extension involved in neural plate elongation [GO:0022007]; cellular protein localization [GO:0034613]; intracellular signal transduction [GO:0035556]; non-canonical Wnt signaling pathway [GO:0035567]; positive regulation of JUN kinase activity [GO:0043507]; positive regulation of GTPase activity [GO:0043547]; canonical Wnt signaling pathway involved in regulation of cell proliferation [GO:0044340]; positive regulation of transcription by RNA polymerase II [GO:0045944]; positive regulation of DNA-binding transcription factor activity [GO:0051091]; canonical Wnt signaling pathway [GO:0060070]; Wnt signaling pathway, planar cell polarity pathway [GO:0060071]; positive regulation of protein tyrosine kinase activity [GO:0061098]; cochlea morphogenesis [GO:0090103]; positive regulation of neuron projection arborization [GO:0150012]; planar cell polarity pathway involved in neural tube closure [GO:0090179]	frizzled binding [GO:0005109]; protein binding [GO:0005515]; protein kinase binding [GO:0019901]; protein domain specific binding [GO:0019904]; protein-macromolecule adaptor activity [GO:0030674]; small GTPase binding [GO:0031267]; identical protein binding [GO:0042802]; protein self-association [GO:0043621]	nucleus [GO:0005634]; nucleoplasm [GO:0005654]; cytoplasm [GO:0005737]; cytosol [GO:0005829]; aggresome [GO:0016235]; lateral plasma membrane [GO:0016328]; nuclear body [GO:0016604]; cytoplasmic vesicle [GO:0031410]; apical part of cell [GO:0045177]; clathrin-coated endocytic vesicle [GO:0045334]
Nafisa_SEN3	Segment polarity protein dishevelled homolog DVL-2	DVL2	O14641	O14641	3.8026	-0.817	XT NP A	2023ms1276	neural tube closure [GO:0001843]; positive regulation of protein phosphorylation [GO:0001934]; outflow tract morphogenesis [GO:0003151]; regulation of transcription, DNA-templated [GO:0006355]; segment specification [GO:0007379]; heart development [GO:0007507]; convergent extension involved in neural plate elongation [GO:0022007]; cellular protein localization [GO:0034613]; intracellular signal transduction [GO:0035556]; non-canonical Wnt signaling pathway [GO:0035567]; positive regulation of JUN kinase activity [GO:0043507]; positive regulation of GTPase activity [GO:0043547]; canonical Wnt signaling pathway involved in regulation of cell proliferation [GO:0044340]; positive regulation of transcription by RNA polymerase II [GO:0045944]; positive regulation of DNA-binding transcription factor activity [GO:0051091]; canonical Wnt signaling pathway [GO:0060070]; Wnt signaling pathway, planar cell polarity pathway [GO:0060071]; positive regulation of protein tyrosine kinase activity [GO:0061098]; cochlea morphogenesis [GO:0090103]; positive regulation of neuron projection arborization [GO:0150012]; planar cell polarity pathway involved in neural tube closure [GO:0090179]	frizzled binding [GO:0005109]; protein binding [GO:0005515]; protein kinase binding [GO:0019901]; protein domain specific binding [GO:0019904]; protein-macromolecule adaptor activity [GO:0030674]; small GTPase binding [GO:0031267]; identical protein binding [GO:0042802]; protein self-association [GO:0043621]	nucleus [GO:0005634]; nucleoplasm [GO:0005654]; cytoplasm [GO:0005737]; cytosol [GO:0005829]; aggresome [GO:0016235]; lateral plasma membrane [GO:0016328]; nuclear body [GO:0016604]; cytoplasmic vesicle [GO:0031410]; apical part of cell [GO:0045177]; clathrin-coated endocytic vesicle [GO:0045334]
Nafisa_SEN2	Segment polarity protein dishevelled homolog DVL-2	DVL2	O14641	O14641	3.8607	-0.7722	XT NP A	2023ms1276	neural tube closure [GO:0001843]; positive regulation of protein phosphorylation [GO:0001934]; outflow tract morphogenesis [GO:0003151]; regulation of transcription, DNA-templated [GO:0006355]; segment specification [GO:0007379]; heart development [GO:0007507]; convergent extension involved in neural plate elongation [GO:0022007]; cellular protein localization [GO:0034613]; intracellular signal transduction [GO:0035556]; non-canonical Wnt signaling pathway [GO:0035567]; positive regulation of JUN kinase activity [GO:0043507]; positive regulation of GTPase activity [GO:0043547]; canonical Wnt signaling pathway involved in regulation of cell proliferation [GO:0044340]; positive regulation of transcription by RNA polymerase II [GO:0045944]; positive regulation of DNA-binding transcription factor activity [GO:0051091]; canonical Wnt signaling pathway [GO:0060070]; Wnt signaling pathway, planar cell polarity pathway [GO:0060071]; positive regulation of protein tyrosine kinase activity [GO:0061098]; cochlea morphogenesis [GO:0090103]; positive regulation of neuron projection arborization [GO:0150012]; planar cell polarity pathway involved in neural tube closure [GO:0090179]	frizzled binding [GO:0005109]; protein binding [GO:0005515]; protein kinase binding [GO:0019901]; protein domain specific binding [GO:0019904]; protein-macromolecule adaptor activity [GO:0030674]; small GTPase binding [GO:0031267]; identical protein binding [GO:0042802]; protein self-association [GO:0043621]	nucleus [GO:0005634]; nucleoplasm [GO:0005654]; cytoplasm [GO:0005737]; cytosol [GO:0005829]; aggresome [GO:0016235]; lateral plasma membrane [GO:0016328]; nuclear body [GO:0016604]; cytoplasmic vesicle [GO:0031410]; apical part of cell [GO:0045177]; clathrin-coated endocytic vesicle [GO:0045334]
Nafisa_SEN1	Segment polarity protein dishevelled homolog DVL-2	DVL2	O14641	O14641	3.6936	-0.9242	XT NP A	2023ms1276	neural tube closure [GO:0001843]; positive regulation of protein phosphorylation [GO:0001934]; outflow tract morphogenesis [GO:0003151]; regulation of transcription, DNA-templated [GO:0006355]; segment specification [GO:0007379]; heart development [GO:0007507]; convergent extension involved in neural plate elongation [GO:0022007]; cellular protein localization [GO:0034613]; intracellular signal transduction [GO:0035556]; non-canonical Wnt signaling pathway [GO:0035567]; positive regulation of JUN kinase activity [GO:0043507]; positive regulation of GTPase activity [GO:0043547]; canonical Wnt signaling pathway involved in regulation of cell proliferation [GO:0044340]; positive regulation of transcription by RNA polymerase II [GO:0045944]; positive regulation of DNA-binding transcription factor activity [GO:0051091]; canonical Wnt signaling pathway [GO:0060070]; Wnt signaling pathway, planar cell polarity pathway [GO:0060071]; positive regulation of protein tyrosine kinase activity [GO:0061098]; cochlea morphogenesis [GO:0090103]; positive regulation of neuron projection arborization [GO:0150012]; planar cell polarity pathway involved in neural tube closure [GO:0090179]	frizzled binding [GO:0005109]; protein binding [GO:0005515]; protein kinase binding [GO:0019901]; protein domain specific binding [GO:0019904]; protein-macromolecule adaptor activity [GO:0030674]; small GTPase binding [GO:0031267]; identical protein binding [GO:0042802]; protein self-association [GO:0043621]	nucleus [GO:0005634]; nucleoplasm [GO:0005654]; cytoplasm [GO:0005737]; cytosol [GO:0005829]; aggresome [GO:0016235]; lateral plasma membrane [GO:0016328]; nuclear body [GO:0016604]; cytoplasmic vesicle [GO:0031410]; apical part of cell [GO:0045177]; clathrin-coated endocytic vesicle [GO:0045334]
Nafisa_PRO7	Segment polarity protein dishevelled homolog DVL-2	DVL2	O14641	O14641	3.7739	-0.7809	XT NP A	2023ms1276	neural tube closure [GO:0001843]; positive regulation of protein phosphorylation [GO:0001934]; outflow tract morphogenesis [GO:0003151]; regulation of transcription, DNA-templated [GO:0006355]; segment specification [GO:0007379]; heart development [GO:0007507]; convergent extension involved in neural plate elongation [GO:0022007]; cellular protein localization [GO:0034613]; intracellular signal transduction [GO:0035556]; non-canonical Wnt signaling pathway [GO:0035567]; positive regulation of JUN kinase activity [GO:0043507]; positive regulation of GTPase activity [GO:0043547]; canonical Wnt signaling pathway involved in regulation of cell proliferation [GO:0044340]; positive regulation of transcription by RNA polymerase II [GO:0045944]; positive regulation of DNA-binding transcription factor activity [GO:0051091]; canonical Wnt signaling pathway [GO:0060070]; Wnt signaling pathway, planar cell polarity pathway [GO:0060071]; positive regulation of protein tyrosine kinase activity [GO:0061098]; cochlea morphogenesis [GO:0090103]; positive regulation of neuron projection arborization [GO:0150012]; planar cell polarity pathway involved in neural tube closure [GO:0090179]	frizzled binding [GO:0005109]; protein binding [GO:0005515]; protein kinase binding [GO:0019901]; protein domain specific binding [GO:0019904]; protein-macromolecule adaptor activity [GO:0030674]; small GTPase binding [GO:0031267]; identical protein binding [GO:0042802]; protein self-association [GO:0043621]	nucleus [GO:0005634]; nucleoplasm [GO:0005654]; cytoplasm [GO:0005737]; cytosol [GO:0005829]; aggresome [GO:0016235]; lateral plasma membrane [GO:0016328]; nuclear body [GO:0016604]; cytoplasmic vesicle [GO:0031410]; apical part of cell [GO:0045177]; clathrin-coated endocytic vesicle [GO:0045334]
Nafisa_PRO6	Segment polarity protein dishevelled homolog DVL-2	DVL2	O14641	O14641	3.7925	-0.7525	XT NP A	2023ms1276	neural tube closure [GO:0001843]; positive regulation of protein phosphorylation [GO:0001934]; outflow tract morphogenesis [GO:0003151]; regulation of transcription, DNA-templated [GO:0006355]; segment specification [GO:0007379]; heart development [GO:0007507]; convergent extension involved in neural plate elongation [GO:0022007]; cellular protein localization [GO:0034613]; intracellular signal transduction [GO:0035556]; non-canonical Wnt signaling pathway [GO:0035567]; positive regulation of JUN kinase activity [GO:0043507]; positive regulation of GTPase activity [GO:0043547]; canonical Wnt signaling pathway involved in regulation of cell proliferation [GO:0044340]; positive regulation of transcription by RNA polymerase II [GO:0045944]; positive regulation of DNA-binding transcription factor activity [GO:0051091]; canonical Wnt signaling pathway [GO:0060070]; Wnt signaling pathway, planar cell polarity pathway [GO:0060071]; positive regulation of protein tyrosine kinase activity [GO:0061098]; cochlea morphogenesis [GO:0090103]; positive regulation of neuron projection arborization [GO:0150012]; planar cell polarity pathway involved in neural tube closure [GO:0090179]	frizzled binding [GO:0005109]; protein binding [GO:0005515]; protein kinase binding [GO:0019901]; protein domain specific binding [GO:0019904]; protein-macromolecule adaptor activity [GO:0030674]; small GTPase binding [GO:0031267]; identical protein binding [GO:0042802]; protein self-association [GO:0043621]	nucleus [GO:0005634]; nucleoplasm [GO:0005654]; cytoplasm [GO:0005737]; cytosol [GO:0005829]; aggresome [GO:0016235]; lateral plasma membrane [GO:0016328]; nuclear body [GO:0016604]; cytoplasmic vesicle [GO:0031410]; apical part of cell [GO:0045177]; clathrin-coated endocytic vesicle [GO:0045334]
Nafisa_PRO4	Segment polarity protein dishevelled homolog DVL-2	DVL2	O14641	O14641	3.5464	-1.0258	XT NP A	2023ms1276	neural tube closure [GO:0001843]; positive regulation of protein phosphorylation [GO:0001934]; outflow tract morphogenesis [GO:0003151]; regulation of transcription, DNA-templated [GO:0006355]; segment specification [GO:0007379]; heart development [GO:0007507]; convergent extension involved in neural plate elongation [GO:0022007]; cellular protein localization [GO:0034613]; intracellular signal transduction [GO:0035556]; non-canonical Wnt signaling pathway [GO:0035567]; positive regulation of JUN kinase activity [GO:0043507]; positive regulation of GTPase activity [GO:0043547]; canonical Wnt signaling pathway involved in regulation of cell proliferation [GO:0044340]; positive regulation of transcription by RNA polymerase II [GO:0045944]; positive regulation of DNA-binding transcription factor activity [GO:0051091]; canonical Wnt signaling pathway [GO:0060070]; Wnt signaling pathway, planar cell polarity pathway [GO:0060071]; positive regulation of protein tyrosine kinase activity [GO:0061098]; cochlea morphogenesis [GO:0090103]; positive regulation of neuron projection arborization [GO:0150012]; planar cell polarity pathway involved in neural tube closure [GO:0090179]	frizzled binding [GO:0005109]; protein binding [GO:0005515]; protein kinase binding [GO:0019901]; protein domain specific binding [GO:0019904]; protein-macromolecule adaptor activity [GO:0030674]; small GTPase binding [GO:0031267]; identical protein binding [GO:0042802]; protein self-association [GO:0043621]	nucleus [GO:0005634]; nucleoplasm [GO:0005654]; cytoplasm [GO:0005737]; cytosol [GO:0005829]; aggresome [GO:0016235]; lateral plasma membrane [GO:0016328]; nuclear body [GO:0016604]; cytoplasmic vesicle [GO:0031410]; apical part of cell [GO:0045177]; clathrin-coated endocytic vesicle [GO:0045334]
Nafisa_PRO3	Segment polarity protein dishevelled homolog DVL-2	DVL2	O14641	O14641	3.7307	-0.8398	XT NP A	2023ms1276	neural tube closure [GO:0001843]; positive regulation of protein phosphorylation [GO:0001934]; outflow tract morphogenesis [GO:0003151]; regulation of transcription, DNA-templated [GO:0006355]; segment specification [GO:0007379]; heart development [GO:0007507]; convergent extension involved in neural plate elongation [GO:0022007]; cellular protein localization [GO:0034613]; intracellular signal transduction [GO:0035556]; non-canonical Wnt signaling pathway [GO:0035567]; positive regulation of JUN kinase activity [GO:0043507]; positive regulation of GTPase activity [GO:0043547]; canonical Wnt signaling pathway involved in regulation of cell proliferation [GO:0044340]; positive regulation of transcription by RNA polymerase II [GO:0045944]; positive regulation of DNA-binding transcription factor activity [GO:0051091]; canonical Wnt signaling pathway [GO:0060070]; Wnt signaling pathway, planar cell polarity pathway [GO:0060071]; positive regulation of protein tyrosine kinase activity [GO:0061098]; cochlea morphogenesis [GO:0090103]; positive regulation of neuron projection arborization [GO:0150012]; planar cell polarity pathway involved in neural tube closure [GO:0090179]	frizzled binding [GO:0005109]; protein binding [GO:0005515]; protein kinase binding [GO:0019901]; protein domain specific binding [GO:0019904]; protein-macromolecule adaptor activity [GO:0030674]; small GTPase binding [GO:0031267]; identical protein binding [GO:0042802]; protein self-association [GO:0043621]	nucleus [GO:0005634]; nucleoplasm [GO:0005654]; cytoplasm [GO:0005737]; cytosol [GO:0005829]; aggresome [GO:0016235]; lateral plasma membrane [GO:0016328]; nuclear body [GO:0016604]; cytoplasmic vesicle [GO:0031410]; apical part of cell [GO:0045177]; clathrin-coated endocytic vesicle [GO:0045334]
Nafisa_SEN7	DDB1- and CUL4-associated factor 15;DDB1- and CUL4-associated factor 15	DCAF15;DCAF15	NA	Q3SZD5;Q66K64	3.8351	-0.7777	XT NP A	2023ms1276	;	;	;
Nafisa_SEN6	DDB1- and CUL4-associated factor 15;DDB1- and CUL4-associated factor 15	DCAF15;DCAF15	NA	Q3SZD5;Q66K64	4.1233	-0.5038	XT NP A	2023ms1276	;	;	;
Nafisa_SEN5	DDB1- and CUL4-associated factor 15;DDB1- and CUL4-associated factor 15	DCAF15;DCAF15	NA	Q3SZD5;Q66K64	4.0436	-0.6096	XT NP A	2023ms1276	;	;	;
Nafisa_SEN4	DDB1- and CUL4-associated factor 15;DDB1- and CUL4-associated factor 15	DCAF15;DCAF15	NA	Q3SZD5;Q66K64	4.0297	-0.5906	XT NP A	2023ms1276	;	;	;
Nafisa_SEN3	DDB1- and CUL4-associated factor 15;DDB1- and CUL4-associated factor 15	DCAF15;DCAF15	NA	Q3SZD5;Q66K64	3.9735	-0.6462	XT NP A	2023ms1276	;	;	;
Nafisa_SEN2	DDB1- and CUL4-associated factor 15;DDB1- and CUL4-associated factor 15	DCAF15;DCAF15	NA	Q3SZD5;Q66K64	4.0295	-0.6034	XT NP A	2023ms1276	;	;	;
Nafisa_SEN1	DDB1- and CUL4-associated factor 15;DDB1- and CUL4-associated factor 15	DCAF15;DCAF15	NA	Q3SZD5;Q66K64	4.0277	-0.59	XT NP A	2023ms1276	;	;	;
Nafisa_PRO6	DDB1- and CUL4-associated factor 15;DDB1- and CUL4-associated factor 15	DCAF15;DCAF15	NA	Q3SZD5;Q66K64	3.704	-0.8411	XT NP A	2023ms1276	;	;	;
Nafisa_PRO2	DDB1- and CUL4-associated factor 15;DDB1- and CUL4-associated factor 15	DCAF15;DCAF15	NA	Q3SZD5;Q66K64	3.9998	-0.5519	XT NP A	2023ms1276	;	;	;
Nafisa_PRO1	DDB1- and CUL4-associated factor 15;DDB1- and CUL4-associated factor 15	DCAF15;DCAF15	NA	Q3SZD5;Q66K64	3.6526	-0.8946	XT NP A	2023ms1276	;	;	;
Nafisa_SEN7	60S acidic ribosomal protein P2	RPLP2	A0A024RCA7	P05387	4.527	-0.0858	XT NP B	2023ms1276	cytoplasmic translational elongation [GO:0002182]; translation [GO:0006412]	structural constituent of ribosome [GO:0003735]; protein binding [GO:0005515]	cytosol [GO:0005829]; focal adhesion [GO:0005925]; membrane [GO:0016020]; extracellular exosome [GO:0070062]; cytosolic large ribosomal subunit [GO:0022625]
Nafisa_SEN6	60S acidic ribosomal protein P2	RPLP2	A0A024RCA7	P05387	4.71	0.0829	XT NP B	2023ms1276	cytoplasmic translational elongation [GO:0002182]; translation [GO:0006412]	structural constituent of ribosome [GO:0003735]; protein binding [GO:0005515]	cytosol [GO:0005829]; focal adhesion [GO:0005925]; membrane [GO:0016020]; extracellular exosome [GO:0070062]; cytosolic large ribosomal subunit [GO:0022625]
Nafisa_SEN5	60S acidic ribosomal protein P2	RPLP2	A0A024RCA7	P05387	4.7216	0.0685	XT NP B	2023ms1276	cytoplasmic translational elongation [GO:0002182]; translation [GO:0006412]	structural constituent of ribosome [GO:0003735]; protein binding [GO:0005515]	cytosol [GO:0005829]; focal adhesion [GO:0005925]; membrane [GO:0016020]; extracellular exosome [GO:0070062]; cytosolic large ribosomal subunit [GO:0022625]
Nafisa_SEN4	60S acidic ribosomal protein P2	RPLP2	A0A024RCA7	P05387	4.5731	-0.0473	XT NP B	2023ms1276	cytoplasmic translational elongation [GO:0002182]; translation [GO:0006412]	structural constituent of ribosome [GO:0003735]; protein binding [GO:0005515]	cytosol [GO:0005829]; focal adhesion [GO:0005925]; membrane [GO:0016020]; extracellular exosome [GO:0070062]; cytosolic large ribosomal subunit [GO:0022625]
Nafisa_SEN3	60S acidic ribosomal protein P2	RPLP2	A0A024RCA7	P05387	4.6611	0.0414	XT NP B	2023ms1276	cytoplasmic translational elongation [GO:0002182]; translation [GO:0006412]	structural constituent of ribosome [GO:0003735]; protein binding [GO:0005515]	cytosol [GO:0005829]; focal adhesion [GO:0005925]; membrane [GO:0016020]; extracellular exosome [GO:0070062]; cytosolic large ribosomal subunit [GO:0022625]
Nafisa_SEN2	60S acidic ribosomal protein P2	RPLP2	A0A024RCA7	P05387	4.7356	0.1027	XT NP B	2023ms1276	cytoplasmic translational elongation [GO:0002182]; translation [GO:0006412]	structural constituent of ribosome [GO:0003735]; protein binding [GO:0005515]	cytosol [GO:0005829]; focal adhesion [GO:0005925]; membrane [GO:0016020]; extracellular exosome [GO:0070062]; cytosolic large ribosomal subunit [GO:0022625]
Nafisa_SEN1	60S acidic ribosomal protein P2	RPLP2	A0A024RCA7	P05387	4.6567	0.039	XT NP B	2023ms1276	cytoplasmic translational elongation [GO:0002182]; translation [GO:0006412]	structural constituent of ribosome [GO:0003735]; protein binding [GO:0005515]	cytosol [GO:0005829]; focal adhesion [GO:0005925]; membrane [GO:0016020]; extracellular exosome [GO:0070062]; cytosolic large ribosomal subunit [GO:0022625]
Nafisa_PRO7	60S acidic ribosomal protein P2	RPLP2	A0A024RCA7	P05387	3.4613	-1.0935	XT NP B	2023ms1276	cytoplasmic translational elongation [GO:0002182]; translation [GO:0006412]	structural constituent of ribosome [GO:0003735]; protein binding [GO:0005515]	cytosol [GO:0005829]; focal adhesion [GO:0005925]; membrane [GO:0016020]; extracellular exosome [GO:0070062]; cytosolic large ribosomal subunit [GO:0022625]
Nafisa_PRO6	60S acidic ribosomal protein P2	RPLP2	A0A024RCA7	P05387	3.6822	-0.8628	XT NP B	2023ms1276	cytoplasmic translational elongation [GO:0002182]; translation [GO:0006412]	structural constituent of ribosome [GO:0003735]; protein binding [GO:0005515]	cytosol [GO:0005829]; focal adhesion [GO:0005925]; membrane [GO:0016020]; extracellular exosome [GO:0070062]; cytosolic large ribosomal subunit [GO:0022625]
Nafisa_PRO5	60S acidic ribosomal protein P2	RPLP2	A0A024RCA7	P05387	3.668	-0.8692	XT NP B	2023ms1276	cytoplasmic translational elongation [GO:0002182]; translation [GO:0006412]	structural constituent of ribosome [GO:0003735]; protein binding [GO:0005515]	cytosol [GO:0005829]; focal adhesion [GO:0005925]; membrane [GO:0016020]; extracellular exosome [GO:0070062]; cytosolic large ribosomal subunit [GO:0022625]
Nafisa_PRO4	60S acidic ribosomal protein P2	RPLP2	A0A024RCA7	P05387	3.7476	-0.8247	XT NP B	2023ms1276	cytoplasmic translational elongation [GO:0002182]; translation [GO:0006412]	structural constituent of ribosome [GO:0003735]; protein binding [GO:0005515]	cytosol [GO:0005829]; focal adhesion [GO:0005925]; membrane [GO:0016020]; extracellular exosome [GO:0070062]; cytosolic large ribosomal subunit [GO:0022625]
Nafisa_PRO3	60S acidic ribosomal protein P2	RPLP2	A0A024RCA7	P05387	3.6394	-0.9311	XT NP B	2023ms1276	cytoplasmic translational elongation [GO:0002182]; translation [GO:0006412]	structural constituent of ribosome [GO:0003735]; protein binding [GO:0005515]	cytosol [GO:0005829]; focal adhesion [GO:0005925]; membrane [GO:0016020]; extracellular exosome [GO:0070062]; cytosolic large ribosomal subunit [GO:0022625]
Nafisa_PRO2	60S acidic ribosomal protein P2	RPLP2	A0A024RCA7	P05387	3.6445	-0.9072	XT NP B	2023ms1276	cytoplasmic translational elongation [GO:0002182]; translation [GO:0006412]	structural constituent of ribosome [GO:0003735]; protein binding [GO:0005515]	cytosol [GO:0005829]; focal adhesion [GO:0005925]; membrane [GO:0016020]; extracellular exosome [GO:0070062]; cytosolic large ribosomal subunit [GO:0022625]
Nafisa_PRO1	60S acidic ribosomal protein P2	RPLP2	A0A024RCA7	P05387	3.6675	-0.8797	XT NP B	2023ms1276	cytoplasmic translational elongation [GO:0002182]; translation [GO:0006412]	structural constituent of ribosome [GO:0003735]; protein binding [GO:0005515]	cytosol [GO:0005829]; focal adhesion [GO:0005925]; membrane [GO:0016020]; extracellular exosome [GO:0070062]; cytosolic large ribosomal subunit [GO:0022625]
Nafisa_SEN7	Insulin-like growth factor-binding protein 5	IGFBP5	A0A024R433	Q05717	5.724	1.1112	XT NP A	2023ms1276	NA	NA	NA
Nafisa_SEN6	Insulin-like growth factor-binding protein 5	IGFBP5	A0A024R433	Q05717	5.653	1.0259	XT NP A	2023ms1276	NA	NA	NA
Nafisa_SEN5	Insulin-like growth factor-binding protein 5	IGFBP5	A0A024R433	Q05717	5.655	1.0019	XT NP A	2023ms1276	NA	NA	NA
Nafisa_SEN4	Insulin-like growth factor-binding protein 5	IGFBP5	A0A024R433	Q05717	5.7551	1.1348	XT NP A	2023ms1276	NA	NA	NA
Nafisa_SEN3	Insulin-like growth factor-binding protein 5	IGFBP5	A0A024R433	Q05717	5.7858	1.1661	XT NP A	2023ms1276	NA	NA	NA
Nafisa_SEN2	Insulin-like growth factor-binding protein 5	IGFBP5	A0A024R433	Q05717	5.649	1.0161	XT NP A	2023ms1276	NA	NA	NA
Nafisa_SEN1	Insulin-like growth factor-binding protein 5	IGFBP5	A0A024R433	Q05717	5.6894	1.0717	XT NP A	2023ms1276	NA	NA	NA
Nafisa_PRO7	Insulin-like growth factor-binding protein 5	IGFBP5	A0A024R433	Q05717	6.3301	1.7752	XT NP A	2023ms1276	NA	NA	NA
Nafisa_PRO6	Insulin-like growth factor-binding protein 5	IGFBP5	A0A024R433	Q05717	6.3712	1.8261	XT NP A	2023ms1276	NA	NA	NA
Nafisa_PRO5	Insulin-like growth factor-binding protein 5	IGFBP5	A0A024R433	Q05717	6.2827	1.7455	XT NP A	2023ms1276	NA	NA	NA
Nafisa_PRO4	Insulin-like growth factor-binding protein 5	IGFBP5	A0A024R433	Q05717	6.2937	1.7214	XT NP A	2023ms1276	NA	NA	NA
Nafisa_PRO3	Insulin-like growth factor-binding protein 5	IGFBP5	A0A024R433	Q05717	6.365	1.7945	XT NP A	2023ms1276	NA	NA	NA
Nafisa_PRO2	Insulin-like growth factor-binding protein 5	IGFBP5	A0A024R433	Q05717	6.3191	1.7673	XT NP A	2023ms1276	NA	NA	NA
Nafisa_PRO1	Insulin-like growth factor-binding protein 5	IGFBP5	A0A024R433	Q05717	6.3225	1.7752	XT NP A	2023ms1276	NA	NA	NA
Nafisa_SEN7	Thioredoxin domain-containing protein 9	TXNDC9	O14530	O18883	4.0716	-0.5412	XT NP B	2023ms1276	NA	NA	NA
Nafisa_SEN6	Thioredoxin domain-containing protein 9	TXNDC9	O14530	O18883	4.156	-0.4711	XT NP B	2023ms1276	NA	NA	NA
Nafisa_SEN5	Thioredoxin domain-containing protein 9	TXNDC9	O14530	O18883	4.0855	-0.5676	XT NP B	2023ms1276	NA	NA	NA
Nafisa_SEN4	Thioredoxin domain-containing protein 9	TXNDC9	O14530	O18883	4.1964	-0.4239	XT NP B	2023ms1276	NA	NA	NA
Nafisa_SEN3	Thioredoxin domain-containing protein 9	TXNDC9	O14530	O18883	4.2286	-0.391	XT NP B	2023ms1276	NA	NA	NA
Nafisa_SEN2	Thioredoxin domain-containing protein 9	TXNDC9	O14530	O18883	4.0562	-0.5767	XT NP B	2023ms1276	NA	NA	NA
Nafisa_SEN1	Thioredoxin domain-containing protein 9	TXNDC9	O14530	O18883	4.1482	-0.4695	XT NP B	2023ms1276	NA	NA	NA
Nafisa_PRO7	Thioredoxin domain-containing protein 9	TXNDC9	O14530	O18883	4.0969	-0.458	XT NP B	2023ms1276	NA	NA	NA
Nafisa_PRO6	Thioredoxin domain-containing protein 9	TXNDC9	O14530	O18883	4.223	-0.3221	XT NP B	2023ms1276	NA	NA	NA
Nafisa_PRO5	Thioredoxin domain-containing protein 9	TXNDC9	O14530	O18883	4.1957	-0.3415	XT NP B	2023ms1276	NA	NA	NA
Nafisa_PRO4	Thioredoxin domain-containing protein 9	TXNDC9	O14530	O18883	4.2575	-0.3147	XT NP B	2023ms1276	NA	NA	NA
Nafisa_PRO3	Thioredoxin domain-containing protein 9	TXNDC9	O14530	O18883	4.247	-0.3235	XT NP B	2023ms1276	NA	NA	NA
Nafisa_PRO2	Thioredoxin domain-containing protein 9	TXNDC9	O14530	O18883	4.2903	-0.2614	XT NP B	2023ms1276	NA	NA	NA
Nafisa_PRO1	Thioredoxin domain-containing protein 9	TXNDC9	O14530	O18883	4.2443	-0.3029	XT NP B	2023ms1276	NA	NA	NA
Nafisa_SEN7	1-phosphatidylinositol 4,5-bisphosphate phosphodiesterase beta-4 (Fragment);1-phosphatidylinositol 4,5-bisphosphate phosphodiesterase beta-4;Isoform of Q15147, Isoform 1 of 1-phosphatidylinositol 4,5-bisphosphate phosphodiesterase beta-4;Isoform of Q15147, Isoform 3 of 1-phosphatidylinositol 4,5-bisphosphate phosphodiesterase beta-4;Isoform of Q15147, Isoform 4 of 1-phosphatidylinositol 4,5-bisphosphate phosphodiesterase beta-4	PLCB4;PLCB4;PLCB4;PLCB4;PLCB4	NA	Q07722;Q15147;Q15147-2;Q15147-4;Q15147-5	3.735	-0.8777	XT NP B	2023ms1276	; ; ; ;	; ; ; ;	; ; ; ;
Nafisa_SEN6	1-phosphatidylinositol 4,5-bisphosphate phosphodiesterase beta-4 (Fragment);1-phosphatidylinositol 4,5-bisphosphate phosphodiesterase beta-4;Isoform of Q15147, Isoform 1 of 1-phosphatidylinositol 4,5-bisphosphate phosphodiesterase beta-4;Isoform of Q15147, Isoform 3 of 1-phosphatidylinositol 4,5-bisphosphate phosphodiesterase beta-4;Isoform of Q15147, Isoform 4 of 1-phosphatidylinositol 4,5-bisphosphate phosphodiesterase beta-4	PLCB4;PLCB4;PLCB4;PLCB4;PLCB4	NA	Q07722;Q15147;Q15147-2;Q15147-4;Q15147-5	3.6859	-0.9412	XT NP B	2023ms1276	; ; ; ;	; ; ; ;	; ; ; ;
Nafisa_SEN5	1-phosphatidylinositol 4,5-bisphosphate phosphodiesterase beta-4 (Fragment);1-phosphatidylinositol 4,5-bisphosphate phosphodiesterase beta-4;Isoform of Q15147, Isoform 1 of 1-phosphatidylinositol 4,5-bisphosphate phosphodiesterase beta-4;Isoform of Q15147, Isoform 3 of 1-phosphatidylinositol 4,5-bisphosphate phosphodiesterase beta-4;Isoform of Q15147, Isoform 4 of 1-phosphatidylinositol 4,5-bisphosphate phosphodiesterase beta-4	PLCB4;PLCB4;PLCB4;PLCB4;PLCB4	NA	Q07722;Q15147;Q15147-2;Q15147-4;Q15147-5	3.7661	-0.887	XT NP B	2023ms1276	; ; ; ;	; ; ; ;	; ; ; ;
Nafisa_SEN4	1-phosphatidylinositol 4,5-bisphosphate phosphodiesterase beta-4 (Fragment);1-phosphatidylinositol 4,5-bisphosphate phosphodiesterase beta-4;Isoform of Q15147, Isoform 1 of 1-phosphatidylinositol 4,5-bisphosphate phosphodiesterase beta-4;Isoform of Q15147, Isoform 3 of 1-phosphatidylinositol 4,5-bisphosphate phosphodiesterase beta-4;Isoform of Q15147, Isoform 4 of 1-phosphatidylinositol 4,5-bisphosphate phosphodiesterase beta-4	PLCB4;PLCB4;PLCB4;PLCB4;PLCB4	NA	Q07722;Q15147;Q15147-2;Q15147-4;Q15147-5	3.9022	-0.7182	XT NP B	2023ms1276	; ; ; ;	; ; ; ;	; ; ; ;
Nafisa_SEN3	1-phosphatidylinositol 4,5-bisphosphate phosphodiesterase beta-4 (Fragment);1-phosphatidylinositol 4,5-bisphosphate phosphodiesterase beta-4;Isoform of Q15147, Isoform 1 of 1-phosphatidylinositol 4,5-bisphosphate phosphodiesterase beta-4;Isoform of Q15147, Isoform 3 of 1-phosphatidylinositol 4,5-bisphosphate phosphodiesterase beta-4;Isoform of Q15147, Isoform 4 of 1-phosphatidylinositol 4,5-bisphosphate phosphodiesterase beta-4	PLCB4;PLCB4;PLCB4;PLCB4;PLCB4	NA	Q07722;Q15147;Q15147-2;Q15147-4;Q15147-5	3.5997	-1.02	XT NP B	2023ms1276	; ; ; ;	; ; ; ;	; ; ; ;
Nafisa_SEN2	1-phosphatidylinositol 4,5-bisphosphate phosphodiesterase beta-4 (Fragment);1-phosphatidylinositol 4,5-bisphosphate phosphodiesterase beta-4;Isoform of Q15147, Isoform 1 of 1-phosphatidylinositol 4,5-bisphosphate phosphodiesterase beta-4;Isoform of Q15147, Isoform 3 of 1-phosphatidylinositol 4,5-bisphosphate phosphodiesterase beta-4;Isoform of Q15147, Isoform 4 of 1-phosphatidylinositol 4,5-bisphosphate phosphodiesterase beta-4	PLCB4;PLCB4;PLCB4;PLCB4;PLCB4	NA	Q07722;Q15147;Q15147-2;Q15147-4;Q15147-5	3.619	-1.0139	XT NP B	2023ms1276	; ; ; ;	; ; ; ;	; ; ; ;
Nafisa_SEN1	1-phosphatidylinositol 4,5-bisphosphate phosphodiesterase beta-4 (Fragment);1-phosphatidylinositol 4,5-bisphosphate phosphodiesterase beta-4;Isoform of Q15147, Isoform 1 of 1-phosphatidylinositol 4,5-bisphosphate phosphodiesterase beta-4;Isoform of Q15147, Isoform 3 of 1-phosphatidylinositol 4,5-bisphosphate phosphodiesterase beta-4;Isoform of Q15147, Isoform 4 of 1-phosphatidylinositol 4,5-bisphosphate phosphodiesterase beta-4	PLCB4;PLCB4;PLCB4;PLCB4;PLCB4	NA	Q07722;Q15147;Q15147-2;Q15147-4;Q15147-5	3.5805	-1.0372	XT NP B	2023ms1276	; ; ; ;	; ; ; ;	; ; ; ;
Nafisa_PRO7	1-phosphatidylinositol 4,5-bisphosphate phosphodiesterase beta-4 (Fragment);1-phosphatidylinositol 4,5-bisphosphate phosphodiesterase beta-4;Isoform of Q15147, Isoform 1 of 1-phosphatidylinositol 4,5-bisphosphate phosphodiesterase beta-4;Isoform of Q15147, Isoform 3 of 1-phosphatidylinositol 4,5-bisphosphate phosphodiesterase beta-4;Isoform of Q15147, Isoform 4 of 1-phosphatidylinositol 4,5-bisphosphate phosphodiesterase beta-4	PLCB4;PLCB4;PLCB4;PLCB4;PLCB4	NA	Q07722;Q15147;Q15147-2;Q15147-4;Q15147-5	3.7941	-0.7607	XT NP B	2023ms1276	; ; ; ;	; ; ; ;	; ; ; ;
Nafisa_PRO6	1-phosphatidylinositol 4,5-bisphosphate phosphodiesterase beta-4 (Fragment);1-phosphatidylinositol 4,5-bisphosphate phosphodiesterase beta-4;Isoform of Q15147, Isoform 1 of 1-phosphatidylinositol 4,5-bisphosphate phosphodiesterase beta-4;Isoform of Q15147, Isoform 3 of 1-phosphatidylinositol 4,5-bisphosphate phosphodiesterase beta-4;Isoform of Q15147, Isoform 4 of 1-phosphatidylinositol 4,5-bisphosphate phosphodiesterase beta-4	PLCB4;PLCB4;PLCB4;PLCB4;PLCB4	NA	Q07722;Q15147;Q15147-2;Q15147-4;Q15147-5	3.8065	-0.7385	XT NP B	2023ms1276	; ; ; ;	; ; ; ;	; ; ; ;
Nafisa_PRO5	1-phosphatidylinositol 4,5-bisphosphate phosphodiesterase beta-4 (Fragment);1-phosphatidylinositol 4,5-bisphosphate phosphodiesterase beta-4;Isoform of Q15147, Isoform 1 of 1-phosphatidylinositol 4,5-bisphosphate phosphodiesterase beta-4;Isoform of Q15147, Isoform 3 of 1-phosphatidylinositol 4,5-bisphosphate phosphodiesterase beta-4;Isoform of Q15147, Isoform 4 of 1-phosphatidylinositol 4,5-bisphosphate phosphodiesterase beta-4	PLCB4;PLCB4;PLCB4;PLCB4;PLCB4	NA	Q07722;Q15147;Q15147-2;Q15147-4;Q15147-5	3.8371	-0.7	XT NP B	2023ms1276	; ; ; ;	; ; ; ;	; ; ; ;
Nafisa_PRO4	1-phosphatidylinositol 4,5-bisphosphate phosphodiesterase beta-4 (Fragment);1-phosphatidylinositol 4,5-bisphosphate phosphodiesterase beta-4;Isoform of Q15147, Isoform 1 of 1-phosphatidylinositol 4,5-bisphosphate phosphodiesterase beta-4;Isoform of Q15147, Isoform 3 of 1-phosphatidylinositol 4,5-bisphosphate phosphodiesterase beta-4;Isoform of Q15147, Isoform 4 of 1-phosphatidylinositol 4,5-bisphosphate phosphodiesterase beta-4	PLCB4;PLCB4;PLCB4;PLCB4;PLCB4	NA	Q07722;Q15147;Q15147-2;Q15147-4;Q15147-5	3.7158	-0.8565	XT NP B	2023ms1276	; ; ; ;	; ; ; ;	; ; ; ;
Nafisa_PRO3	1-phosphatidylinositol 4,5-bisphosphate phosphodiesterase beta-4 (Fragment);1-phosphatidylinositol 4,5-bisphosphate phosphodiesterase beta-4;Isoform of Q15147, Isoform 1 of 1-phosphatidylinositol 4,5-bisphosphate phosphodiesterase beta-4;Isoform of Q15147, Isoform 3 of 1-phosphatidylinositol 4,5-bisphosphate phosphodiesterase beta-4;Isoform of Q15147, Isoform 4 of 1-phosphatidylinositol 4,5-bisphosphate phosphodiesterase beta-4	PLCB4;PLCB4;PLCB4;PLCB4;PLCB4	NA	Q07722;Q15147;Q15147-2;Q15147-4;Q15147-5	3.9101	-0.6604	XT NP B	2023ms1276	; ; ; ;	; ; ; ;	; ; ; ;
Nafisa_PRO2	1-phosphatidylinositol 4,5-bisphosphate phosphodiesterase beta-4 (Fragment);1-phosphatidylinositol 4,5-bisphosphate phosphodiesterase beta-4;Isoform of Q15147, Isoform 1 of 1-phosphatidylinositol 4,5-bisphosphate phosphodiesterase beta-4;Isoform of Q15147, Isoform 3 of 1-phosphatidylinositol 4,5-bisphosphate phosphodiesterase beta-4;Isoform of Q15147, Isoform 4 of 1-phosphatidylinositol 4,5-bisphosphate phosphodiesterase beta-4	PLCB4;PLCB4;PLCB4;PLCB4;PLCB4	NA	Q07722;Q15147;Q15147-2;Q15147-4;Q15147-5	3.835	-0.7168	XT NP B	2023ms1276	; ; ; ;	; ; ; ;	; ; ; ;
Nafisa_PRO1	1-phosphatidylinositol 4,5-bisphosphate phosphodiesterase beta-4 (Fragment);1-phosphatidylinositol 4,5-bisphosphate phosphodiesterase beta-4;Isoform of Q15147, Isoform 1 of 1-phosphatidylinositol 4,5-bisphosphate phosphodiesterase beta-4;Isoform of Q15147, Isoform 3 of 1-phosphatidylinositol 4,5-bisphosphate phosphodiesterase beta-4;Isoform of Q15147, Isoform 4 of 1-phosphatidylinositol 4,5-bisphosphate phosphodiesterase beta-4	PLCB4;PLCB4;PLCB4;PLCB4;PLCB4	NA	Q07722;Q15147;Q15147-2;Q15147-4;Q15147-5	3.9539	-0.5934	XT NP B	2023ms1276	; ; ; ;	; ; ; ;	; ; ; ;
Nafisa_SEN7	Hydroperoxy icosatetraenoate dehydratase	CYP1A1	A0N0X8	F1MM10	5.3116	0.6989	XT NP A	2023ms1276	NA	NA	NA
Nafisa_SEN6	Hydroperoxy icosatetraenoate dehydratase	CYP1A1	A0N0X8	F1MM10	5.2845	0.6574	XT NP A	2023ms1276	NA	NA	NA
Nafisa_SEN5	Hydroperoxy icosatetraenoate dehydratase	CYP1A1	A0N0X8	F1MM10	5.2845	0.6314	XT NP A	2023ms1276	NA	NA	NA
Nafisa_SEN4	Hydroperoxy icosatetraenoate dehydratase	CYP1A1	A0N0X8	F1MM10	5.342	0.7216	XT NP A	2023ms1276	NA	NA	NA
Nafisa_SEN3	Hydroperoxy icosatetraenoate dehydratase	CYP1A1	A0N0X8	F1MM10	5.303	0.6834	XT NP A	2023ms1276	NA	NA	NA
Nafisa_SEN2	Hydroperoxy icosatetraenoate dehydratase	CYP1A1	A0N0X8	F1MM10	5.2871	0.6542	XT NP A	2023ms1276	NA	NA	NA
Nafisa_SEN1	Hydroperoxy icosatetraenoate dehydratase	CYP1A1	A0N0X8	F1MM10	5.2663	0.6486	XT NP A	2023ms1276	NA	NA	NA
Nafisa_PRO7	Hydroperoxy icosatetraenoate dehydratase	CYP1A1	A0N0X8	F1MM10	5.7103	1.1554	XT NP A	2023ms1276	NA	NA	NA
Nafisa_PRO6	Hydroperoxy icosatetraenoate dehydratase	CYP1A1	A0N0X8	F1MM10	5.5603	1.0153	XT NP A	2023ms1276	NA	NA	NA
Nafisa_PRO5	Hydroperoxy icosatetraenoate dehydratase	CYP1A1	A0N0X8	F1MM10	5.651	1.1138	XT NP A	2023ms1276	NA	NA	NA
Nafisa_PRO4	Hydroperoxy icosatetraenoate dehydratase	CYP1A1	A0N0X8	F1MM10	5.6185	1.0463	XT NP A	2023ms1276	NA	NA	NA
Nafisa_PRO3	Hydroperoxy icosatetraenoate dehydratase	CYP1A1	A0N0X8	F1MM10	5.6451	1.0746	XT NP A	2023ms1276	NA	NA	NA
Nafisa_PRO2	Hydroperoxy icosatetraenoate dehydratase	CYP1A1	A0N0X8	F1MM10	5.6519	1.1002	XT NP A	2023ms1276	NA	NA	NA
Nafisa_PRO1	Hydroperoxy icosatetraenoate dehydratase	CYP1A1	A0N0X8	F1MM10	5.6168	1.0695	XT NP A	2023ms1276	NA	NA	NA
Nafisa_SEN7	Nuclear receptor-binding protein 2	NRBP2	Q9NSY0	Q9NSY0	4.0811	-0.5317	XT NP B	2023ms1276	negative regulation of macroautophagy [GO:0016242]; neuron differentiation [GO:0030182]; negative regulation of neuron apoptotic process [GO:0043524]; endoplasmic reticulum to Golgi vesicle-mediated transport [GO:0006888]; protein phosphorylation [GO:0006468]; intracellular signal transduction [GO:0035556]	ATP binding [GO:0005524]; protein serine/threonine kinase activity [GO:0004674]	cytoplasm [GO:0005737]; endomembrane system [GO:0012505]
Nafisa_SEN6	Nuclear receptor-binding protein 2	NRBP2	Q9NSY0	Q9NSY0	4.0354	-0.5917	XT NP B	2023ms1276	negative regulation of macroautophagy [GO:0016242]; neuron differentiation [GO:0030182]; negative regulation of neuron apoptotic process [GO:0043524]; endoplasmic reticulum to Golgi vesicle-mediated transport [GO:0006888]; protein phosphorylation [GO:0006468]; intracellular signal transduction [GO:0035556]	ATP binding [GO:0005524]; protein serine/threonine kinase activity [GO:0004674]	cytoplasm [GO:0005737]; endomembrane system [GO:0012505]
Nafisa_SEN5	Nuclear receptor-binding protein 2	NRBP2	Q9NSY0	Q9NSY0	4.1	-0.5531	XT NP B	2023ms1276	negative regulation of macroautophagy [GO:0016242]; neuron differentiation [GO:0030182]; negative regulation of neuron apoptotic process [GO:0043524]; endoplasmic reticulum to Golgi vesicle-mediated transport [GO:0006888]; protein phosphorylation [GO:0006468]; intracellular signal transduction [GO:0035556]	ATP binding [GO:0005524]; protein serine/threonine kinase activity [GO:0004674]	cytoplasm [GO:0005737]; endomembrane system [GO:0012505]
Nafisa_SEN4	Nuclear receptor-binding protein 2	NRBP2	Q9NSY0	Q9NSY0	3.997	-0.6234	XT NP B	2023ms1276	negative regulation of macroautophagy [GO:0016242]; neuron differentiation [GO:0030182]; negative regulation of neuron apoptotic process [GO:0043524]; endoplasmic reticulum to Golgi vesicle-mediated transport [GO:0006888]; protein phosphorylation [GO:0006468]; intracellular signal transduction [GO:0035556]	ATP binding [GO:0005524]; protein serine/threonine kinase activity [GO:0004674]	cytoplasm [GO:0005737]; endomembrane system [GO:0012505]
Nafisa_SEN3	Nuclear receptor-binding protein 2	NRBP2	Q9NSY0	Q9NSY0	3.9404	-0.6793	XT NP B	2023ms1276	negative regulation of macroautophagy [GO:0016242]; neuron differentiation [GO:0030182]; negative regulation of neuron apoptotic process [GO:0043524]; endoplasmic reticulum to Golgi vesicle-mediated transport [GO:0006888]; protein phosphorylation [GO:0006468]; intracellular signal transduction [GO:0035556]	ATP binding [GO:0005524]; protein serine/threonine kinase activity [GO:0004674]	cytoplasm [GO:0005737]; endomembrane system [GO:0012505]
Nafisa_SEN2	Nuclear receptor-binding protein 2	NRBP2	Q9NSY0	Q9NSY0	3.9793	-0.6536	XT NP B	2023ms1276	negative regulation of macroautophagy [GO:0016242]; neuron differentiation [GO:0030182]; negative regulation of neuron apoptotic process [GO:0043524]; endoplasmic reticulum to Golgi vesicle-mediated transport [GO:0006888]; protein phosphorylation [GO:0006468]; intracellular signal transduction [GO:0035556]	ATP binding [GO:0005524]; protein serine/threonine kinase activity [GO:0004674]	cytoplasm [GO:0005737]; endomembrane system [GO:0012505]
Nafisa_SEN1	Nuclear receptor-binding protein 2	NRBP2	Q9NSY0	Q9NSY0	3.987	-0.6307	XT NP B	2023ms1276	negative regulation of macroautophagy [GO:0016242]; neuron differentiation [GO:0030182]; negative regulation of neuron apoptotic process [GO:0043524]; endoplasmic reticulum to Golgi vesicle-mediated transport [GO:0006888]; protein phosphorylation [GO:0006468]; intracellular signal transduction [GO:0035556]	ATP binding [GO:0005524]; protein serine/threonine kinase activity [GO:0004674]	cytoplasm [GO:0005737]; endomembrane system [GO:0012505]
Nafisa_PRO7	Nuclear receptor-binding protein 2	NRBP2	Q9NSY0	Q9NSY0	3.574	-0.9808	XT NP B	2023ms1276	negative regulation of macroautophagy [GO:0016242]; neuron differentiation [GO:0030182]; negative regulation of neuron apoptotic process [GO:0043524]; endoplasmic reticulum to Golgi vesicle-mediated transport [GO:0006888]; protein phosphorylation [GO:0006468]; intracellular signal transduction [GO:0035556]	ATP binding [GO:0005524]; protein serine/threonine kinase activity [GO:0004674]	cytoplasm [GO:0005737]; endomembrane system [GO:0012505]
Nafisa_PRO6	Nuclear receptor-binding protein 2	NRBP2	Q9NSY0	Q9NSY0	3.7533	-0.7918	XT NP B	2023ms1276	negative regulation of macroautophagy [GO:0016242]; neuron differentiation [GO:0030182]; negative regulation of neuron apoptotic process [GO:0043524]; endoplasmic reticulum to Golgi vesicle-mediated transport [GO:0006888]; protein phosphorylation [GO:0006468]; intracellular signal transduction [GO:0035556]	ATP binding [GO:0005524]; protein serine/threonine kinase activity [GO:0004674]	cytoplasm [GO:0005737]; endomembrane system [GO:0012505]
Nafisa_PRO5	Nuclear receptor-binding protein 2	NRBP2	Q9NSY0	Q9NSY0	3.8975	-0.6397	XT NP B	2023ms1276	negative regulation of macroautophagy [GO:0016242]; neuron differentiation [GO:0030182]; negative regulation of neuron apoptotic process [GO:0043524]; endoplasmic reticulum to Golgi vesicle-mediated transport [GO:0006888]; protein phosphorylation [GO:0006468]; intracellular signal transduction [GO:0035556]	ATP binding [GO:0005524]; protein serine/threonine kinase activity [GO:0004674]	cytoplasm [GO:0005737]; endomembrane system [GO:0012505]
Nafisa_PRO4	Nuclear receptor-binding protein 2	NRBP2	Q9NSY0	Q9NSY0	3.8271	-0.7451	XT NP B	2023ms1276	negative regulation of macroautophagy [GO:0016242]; neuron differentiation [GO:0030182]; negative regulation of neuron apoptotic process [GO:0043524]; endoplasmic reticulum to Golgi vesicle-mediated transport [GO:0006888]; protein phosphorylation [GO:0006468]; intracellular signal transduction [GO:0035556]	ATP binding [GO:0005524]; protein serine/threonine kinase activity [GO:0004674]	cytoplasm [GO:0005737]; endomembrane system [GO:0012505]
Nafisa_PRO3	Nuclear receptor-binding protein 2	NRBP2	Q9NSY0	Q9NSY0	3.9479	-0.6227	XT NP B	2023ms1276	negative regulation of macroautophagy [GO:0016242]; neuron differentiation [GO:0030182]; negative regulation of neuron apoptotic process [GO:0043524]; endoplasmic reticulum to Golgi vesicle-mediated transport [GO:0006888]; protein phosphorylation [GO:0006468]; intracellular signal transduction [GO:0035556]	ATP binding [GO:0005524]; protein serine/threonine kinase activity [GO:0004674]	cytoplasm [GO:0005737]; endomembrane system [GO:0012505]
Nafisa_PRO2	Nuclear receptor-binding protein 2	NRBP2	Q9NSY0	Q9NSY0	3.4168	-1.135	XT NP B	2023ms1276	negative regulation of macroautophagy [GO:0016242]; neuron differentiation [GO:0030182]; negative regulation of neuron apoptotic process [GO:0043524]; endoplasmic reticulum to Golgi vesicle-mediated transport [GO:0006888]; protein phosphorylation [GO:0006468]; intracellular signal transduction [GO:0035556]	ATP binding [GO:0005524]; protein serine/threonine kinase activity [GO:0004674]	cytoplasm [GO:0005737]; endomembrane system [GO:0012505]
Nafisa_PRO1	Nuclear receptor-binding protein 2	NRBP2	Q9NSY0	Q9NSY0	3.8457	-0.7016	XT NP B	2023ms1276	negative regulation of macroautophagy [GO:0016242]; neuron differentiation [GO:0030182]; negative regulation of neuron apoptotic process [GO:0043524]; endoplasmic reticulum to Golgi vesicle-mediated transport [GO:0006888]; protein phosphorylation [GO:0006468]; intracellular signal transduction [GO:0035556]	ATP binding [GO:0005524]; protein serine/threonine kinase activity [GO:0004674]	cytoplasm [GO:0005737]; endomembrane system [GO:0012505]
Nafisa_SEN7	Mitogen-activated protein kinase;Mitogen-activated protein kinase	MAPK9;MAPK9	NA	A0A3Q1LJU7;A0A3Q1LVH0	4.252	-0.3607	XT NP B	2023ms1276	;	;	;
Nafisa_SEN6	Mitogen-activated protein kinase;Mitogen-activated protein kinase	MAPK9;MAPK9	NA	A0A3Q1LJU7;A0A3Q1LVH0	4.1852	-0.4419	XT NP B	2023ms1276	;	;	;
Nafisa_SEN5	Mitogen-activated protein kinase;Mitogen-activated protein kinase	MAPK9;MAPK9	NA	A0A3Q1LJU7;A0A3Q1LVH0	4.2063	-0.4468	XT NP B	2023ms1276	;	;	;
Nafisa_SEN4	Mitogen-activated protein kinase;Mitogen-activated protein kinase	MAPK9;MAPK9	NA	A0A3Q1LJU7;A0A3Q1LVH0	4.2843	-0.336	XT NP B	2023ms1276	;	;	;
Nafisa_SEN3	Mitogen-activated protein kinase;Mitogen-activated protein kinase	MAPK9;MAPK9	NA	A0A3Q1LJU7;A0A3Q1LVH0	4.1204	-0.4992	XT NP B	2023ms1276	;	;	;
Nafisa_SEN2	Mitogen-activated protein kinase;Mitogen-activated protein kinase	MAPK9;MAPK9	NA	A0A3Q1LJU7;A0A3Q1LVH0	4.1506	-0.4823	XT NP B	2023ms1276	;	;	;
Nafisa_SEN1	Mitogen-activated protein kinase;Mitogen-activated protein kinase	MAPK9;MAPK9	NA	A0A3Q1LJU7;A0A3Q1LVH0	4.0136	-0.6041	XT NP B	2023ms1276	;	;	;
Nafisa_PRO7	Mitogen-activated protein kinase;Mitogen-activated protein kinase	MAPK9;MAPK9	NA	A0A3Q1LJU7;A0A3Q1LVH0	4.1814	-0.3735	XT NP B	2023ms1276	;	;	;
Nafisa_PRO6	Mitogen-activated protein kinase;Mitogen-activated protein kinase	MAPK9;MAPK9	NA	A0A3Q1LJU7;A0A3Q1LVH0	4.0677	-0.4773	XT NP B	2023ms1276	;	;	;
Nafisa_PRO5	Mitogen-activated protein kinase;Mitogen-activated protein kinase	MAPK9;MAPK9	NA	A0A3Q1LJU7;A0A3Q1LVH0	4.1307	-0.4065	XT NP B	2023ms1276	;	;	;
Nafisa_PRO4	Mitogen-activated protein kinase;Mitogen-activated protein kinase	MAPK9;MAPK9	NA	A0A3Q1LJU7;A0A3Q1LVH0	4.1472	-0.425	XT NP B	2023ms1276	;	;	;
Nafisa_PRO3	Mitogen-activated protein kinase;Mitogen-activated protein kinase	MAPK9;MAPK9	NA	A0A3Q1LJU7;A0A3Q1LVH0	4.1045	-0.466	XT NP B	2023ms1276	;	;	;
Nafisa_PRO2	Mitogen-activated protein kinase;Mitogen-activated protein kinase	MAPK9;MAPK9	NA	A0A3Q1LJU7;A0A3Q1LVH0	4.0876	-0.4642	XT NP B	2023ms1276	;	;	;
Nafisa_PRO1	Mitogen-activated protein kinase;Mitogen-activated protein kinase	MAPK9;MAPK9	NA	A0A3Q1LJU7;A0A3Q1LVH0	4.1939	-0.3533	XT NP B	2023ms1276	;	;	;
Nafisa_SEN7	Transketolase-like protein 2	TKTL2	A0A140VKC2	Q9H0I9	5.3095	0.6968	XT NP A	2023ms1276	NA	metal ion binding [GO:0046872]; thiamine pyrophosphate binding [GO:0030976]; transketolase activity [GO:0004802]	cytoplasm [GO:0005737]
Nafisa_SEN6	Transketolase-like protein 2	TKTL2	A0A140VKC2	Q9H0I9	5.2651	0.638	XT NP A	2023ms1276	NA	metal ion binding [GO:0046872]; thiamine pyrophosphate binding [GO:0030976]; transketolase activity [GO:0004802]	cytoplasm [GO:0005737]
Nafisa_SEN5	Transketolase-like protein 2	TKTL2	A0A140VKC2	Q9H0I9	5.2221	0.569	XT NP A	2023ms1276	NA	metal ion binding [GO:0046872]; thiamine pyrophosphate binding [GO:0030976]; transketolase activity [GO:0004802]	cytoplasm [GO:0005737]
Nafisa_SEN4	Transketolase-like protein 2	TKTL2	A0A140VKC2	Q9H0I9	5.3025	0.6822	XT NP A	2023ms1276	NA	metal ion binding [GO:0046872]; thiamine pyrophosphate binding [GO:0030976]; transketolase activity [GO:0004802]	cytoplasm [GO:0005737]
Nafisa_SEN3	Transketolase-like protein 2	TKTL2	A0A140VKC2	Q9H0I9	5.3059	0.6862	XT NP A	2023ms1276	NA	metal ion binding [GO:0046872]; thiamine pyrophosphate binding [GO:0030976]; transketolase activity [GO:0004802]	cytoplasm [GO:0005737]
Nafisa_SEN2	Transketolase-like protein 2	TKTL2	A0A140VKC2	Q9H0I9	5.2176	0.5847	XT NP A	2023ms1276	NA	metal ion binding [GO:0046872]; thiamine pyrophosphate binding [GO:0030976]; transketolase activity [GO:0004802]	cytoplasm [GO:0005737]
Nafisa_SEN1	Transketolase-like protein 2	TKTL2	A0A140VKC2	Q9H0I9	5.2289	0.6111	XT NP A	2023ms1276	NA	metal ion binding [GO:0046872]; thiamine pyrophosphate binding [GO:0030976]; transketolase activity [GO:0004802]	cytoplasm [GO:0005737]
Nafisa_PRO7	Transketolase-like protein 2	TKTL2	A0A140VKC2	Q9H0I9	5.6212	1.0664	XT NP A	2023ms1276	NA	metal ion binding [GO:0046872]; thiamine pyrophosphate binding [GO:0030976]; transketolase activity [GO:0004802]	cytoplasm [GO:0005737]
Nafisa_PRO6	Transketolase-like protein 2	TKTL2	A0A140VKC2	Q9H0I9	5.5309	0.9859	XT NP A	2023ms1276	NA	metal ion binding [GO:0046872]; thiamine pyrophosphate binding [GO:0030976]; transketolase activity [GO:0004802]	cytoplasm [GO:0005737]
Nafisa_PRO5	Transketolase-like protein 2	TKTL2	A0A140VKC2	Q9H0I9	5.5693	1.0321	XT NP A	2023ms1276	NA	metal ion binding [GO:0046872]; thiamine pyrophosphate binding [GO:0030976]; transketolase activity [GO:0004802]	cytoplasm [GO:0005737]
Nafisa_PRO4	Transketolase-like protein 2	TKTL2	A0A140VKC2	Q9H0I9	5.627	1.0548	XT NP A	2023ms1276	NA	metal ion binding [GO:0046872]; thiamine pyrophosphate binding [GO:0030976]; transketolase activity [GO:0004802]	cytoplasm [GO:0005737]
Nafisa_PRO3	Transketolase-like protein 2	TKTL2	A0A140VKC2	Q9H0I9	5.581	1.0105	XT NP A	2023ms1276	NA	metal ion binding [GO:0046872]; thiamine pyrophosphate binding [GO:0030976]; transketolase activity [GO:0004802]	cytoplasm [GO:0005737]
Nafisa_PRO2	Transketolase-like protein 2	TKTL2	A0A140VKC2	Q9H0I9	5.5803	1.0285	XT NP A	2023ms1276	NA	metal ion binding [GO:0046872]; thiamine pyrophosphate binding [GO:0030976]; transketolase activity [GO:0004802]	cytoplasm [GO:0005737]
Nafisa_PRO1	Transketolase-like protein 2	TKTL2	A0A140VKC2	Q9H0I9	5.6016	1.0543	XT NP A	2023ms1276	NA	metal ion binding [GO:0046872]; thiamine pyrophosphate binding [GO:0030976]; transketolase activity [GO:0004802]	cytoplasm [GO:0005737]
Nafisa_SEN7	Sestrin-3	SESN3	P58005	P58005	3.8408	-0.772	XT NP A	2023ms1276	response to insulin [GO:0032868]; cellular response to amino acid starvation [GO:0034198]; TORC2 signaling [GO:0038203]; cellular response to glucose starvation [GO:0042149]; glucose homeostasis [GO:0042593]; regulation of insulin receptor signaling pathway [GO:0046626]; regulation of protein kinase B signaling [GO:0051896]; regulation of response to reactive oxygen species [GO:1901031]; negative regulation of TORC1 signaling [GO:1904262]; cellular response to leucine starvation [GO:1990253]; positive regulation of macroautophagy [GO:0016239]; cellular response to leucine [GO:0071233]	protein binding [GO:0005515]; oxidoreductase activity, acting on peroxide as acceptor [GO:0016684]; leucine binding [GO:0070728]	nucleus [GO:0005634]; cytoplasm [GO:0005737]; TORC2 complex [GO:0031932]
Nafisa_SEN6	Sestrin-3	SESN3	P58005	P58005	3.5454	-1.0817	XT NP A	2023ms1276	response to insulin [GO:0032868]; cellular response to amino acid starvation [GO:0034198]; TORC2 signaling [GO:0038203]; cellular response to glucose starvation [GO:0042149]; glucose homeostasis [GO:0042593]; regulation of insulin receptor signaling pathway [GO:0046626]; regulation of protein kinase B signaling [GO:0051896]; regulation of response to reactive oxygen species [GO:1901031]; negative regulation of TORC1 signaling [GO:1904262]; cellular response to leucine starvation [GO:1990253]; positive regulation of macroautophagy [GO:0016239]; cellular response to leucine [GO:0071233]	protein binding [GO:0005515]; oxidoreductase activity, acting on peroxide as acceptor [GO:0016684]; leucine binding [GO:0070728]	nucleus [GO:0005634]; cytoplasm [GO:0005737]; TORC2 complex [GO:0031932]
Nafisa_SEN5	Sestrin-3	SESN3	P58005	P58005	3.3107	-1.3424	XT NP A	2023ms1276	response to insulin [GO:0032868]; cellular response to amino acid starvation [GO:0034198]; TORC2 signaling [GO:0038203]; cellular response to glucose starvation [GO:0042149]; glucose homeostasis [GO:0042593]; regulation of insulin receptor signaling pathway [GO:0046626]; regulation of protein kinase B signaling [GO:0051896]; regulation of response to reactive oxygen species [GO:1901031]; negative regulation of TORC1 signaling [GO:1904262]; cellular response to leucine starvation [GO:1990253]; positive regulation of macroautophagy [GO:0016239]; cellular response to leucine [GO:0071233]	protein binding [GO:0005515]; oxidoreductase activity, acting on peroxide as acceptor [GO:0016684]; leucine binding [GO:0070728]	nucleus [GO:0005634]; cytoplasm [GO:0005737]; TORC2 complex [GO:0031932]
Nafisa_SEN4	Sestrin-3	SESN3	P58005	P58005	3.4747	-1.1457	XT NP A	2023ms1276	response to insulin [GO:0032868]; cellular response to amino acid starvation [GO:0034198]; TORC2 signaling [GO:0038203]; cellular response to glucose starvation [GO:0042149]; glucose homeostasis [GO:0042593]; regulation of insulin receptor signaling pathway [GO:0046626]; regulation of protein kinase B signaling [GO:0051896]; regulation of response to reactive oxygen species [GO:1901031]; negative regulation of TORC1 signaling [GO:1904262]; cellular response to leucine starvation [GO:1990253]; positive regulation of macroautophagy [GO:0016239]; cellular response to leucine [GO:0071233]	protein binding [GO:0005515]; oxidoreductase activity, acting on peroxide as acceptor [GO:0016684]; leucine binding [GO:0070728]	nucleus [GO:0005634]; cytoplasm [GO:0005737]; TORC2 complex [GO:0031932]
Nafisa_SEN3	Sestrin-3	SESN3	P58005	P58005	3.574	-1.0456	XT NP A	2023ms1276	response to insulin [GO:0032868]; cellular response to amino acid starvation [GO:0034198]; TORC2 signaling [GO:0038203]; cellular response to glucose starvation [GO:0042149]; glucose homeostasis [GO:0042593]; regulation of insulin receptor signaling pathway [GO:0046626]; regulation of protein kinase B signaling [GO:0051896]; regulation of response to reactive oxygen species [GO:1901031]; negative regulation of TORC1 signaling [GO:1904262]; cellular response to leucine starvation [GO:1990253]; positive regulation of macroautophagy [GO:0016239]; cellular response to leucine [GO:0071233]	protein binding [GO:0005515]; oxidoreductase activity, acting on peroxide as acceptor [GO:0016684]; leucine binding [GO:0070728]	nucleus [GO:0005634]; cytoplasm [GO:0005737]; TORC2 complex [GO:0031932]
Nafisa_SEN2	Sestrin-3	SESN3	P58005	P58005	3.7378	-0.8951	XT NP A	2023ms1276	response to insulin [GO:0032868]; cellular response to amino acid starvation [GO:0034198]; TORC2 signaling [GO:0038203]; cellular response to glucose starvation [GO:0042149]; glucose homeostasis [GO:0042593]; regulation of insulin receptor signaling pathway [GO:0046626]; regulation of protein kinase B signaling [GO:0051896]; regulation of response to reactive oxygen species [GO:1901031]; negative regulation of TORC1 signaling [GO:1904262]; cellular response to leucine starvation [GO:1990253]; positive regulation of macroautophagy [GO:0016239]; cellular response to leucine [GO:0071233]	protein binding [GO:0005515]; oxidoreductase activity, acting on peroxide as acceptor [GO:0016684]; leucine binding [GO:0070728]	nucleus [GO:0005634]; cytoplasm [GO:0005737]; TORC2 complex [GO:0031932]
Nafisa_SEN1	Sestrin-3	SESN3	P58005	P58005	3.4881	-1.1296	XT NP A	2023ms1276	response to insulin [GO:0032868]; cellular response to amino acid starvation [GO:0034198]; TORC2 signaling [GO:0038203]; cellular response to glucose starvation [GO:0042149]; glucose homeostasis [GO:0042593]; regulation of insulin receptor signaling pathway [GO:0046626]; regulation of protein kinase B signaling [GO:0051896]; regulation of response to reactive oxygen species [GO:1901031]; negative regulation of TORC1 signaling [GO:1904262]; cellular response to leucine starvation [GO:1990253]; positive regulation of macroautophagy [GO:0016239]; cellular response to leucine [GO:0071233]	protein binding [GO:0005515]; oxidoreductase activity, acting on peroxide as acceptor [GO:0016684]; leucine binding [GO:0070728]	nucleus [GO:0005634]; cytoplasm [GO:0005737]; TORC2 complex [GO:0031932]
Nafisa_PRO7	Sestrin-3	SESN3	P58005	P58005	3.1342	-1.4207	XT NP A	2023ms1276	response to insulin [GO:0032868]; cellular response to amino acid starvation [GO:0034198]; TORC2 signaling [GO:0038203]; cellular response to glucose starvation [GO:0042149]; glucose homeostasis [GO:0042593]; regulation of insulin receptor signaling pathway [GO:0046626]; regulation of protein kinase B signaling [GO:0051896]; regulation of response to reactive oxygen species [GO:1901031]; negative regulation of TORC1 signaling [GO:1904262]; cellular response to leucine starvation [GO:1990253]; positive regulation of macroautophagy [GO:0016239]; cellular response to leucine [GO:0071233]	protein binding [GO:0005515]; oxidoreductase activity, acting on peroxide as acceptor [GO:0016684]; leucine binding [GO:0070728]	nucleus [GO:0005634]; cytoplasm [GO:0005737]; TORC2 complex [GO:0031932]
Nafisa_PRO4	Sestrin-3	SESN3	P58005	P58005	3.7084	-0.8638	XT NP A	2023ms1276	response to insulin [GO:0032868]; cellular response to amino acid starvation [GO:0034198]; TORC2 signaling [GO:0038203]; cellular response to glucose starvation [GO:0042149]; glucose homeostasis [GO:0042593]; regulation of insulin receptor signaling pathway [GO:0046626]; regulation of protein kinase B signaling [GO:0051896]; regulation of response to reactive oxygen species [GO:1901031]; negative regulation of TORC1 signaling [GO:1904262]; cellular response to leucine starvation [GO:1990253]; positive regulation of macroautophagy [GO:0016239]; cellular response to leucine [GO:0071233]	protein binding [GO:0005515]; oxidoreductase activity, acting on peroxide as acceptor [GO:0016684]; leucine binding [GO:0070728]	nucleus [GO:0005634]; cytoplasm [GO:0005737]; TORC2 complex [GO:0031932]
Nafisa_SEN7	Alpha-1A adrenergic receptor	ADRA1A	P35348	P35348	4.5122	-0.1006	XT NP A	2023ms1276	negative regulation of heart rate involved in baroreceptor response to increased systemic arterial blood pressure [GO:0001985]; norepinephrine-epinephrine vasoconstriction involved in regulation of systemic arterial blood pressure [GO:0001994]; positive regulation of the force of heart contraction by epinephrine-norepinephrine [GO:0001997]; positive regulation of systemic arterial blood pressure [GO:0003084]; apoptotic process [GO:0006915]; smooth muscle contraction [GO:0006939]; signal transduction [GO:0007165]; G protein-coupled receptor signaling pathway [GO:0007186]; activation of phospholipase C activity [GO:0007202]; positive regulation of cytosolic calcium ion concentration [GO:0007204]; adult heart development [GO:0007512]; aging [GO:0007568]; negative regulation of cell population proliferation [GO:0008285]; response to hormone [GO:0009725]; negative regulation of autophagy [GO:0010507]; positive regulation of cardiac muscle hypertrophy [GO:0010613]; positive regulation of synaptic transmission, GABAergic [GO:0032230]; negative regulation of Rho protein signal transduction [GO:0035024]; intracellular signal transduction [GO:0035556]; response to xenobiotic stimulus [GO:0009410]; positive regulation of MAPK cascade [GO:0043410]; positive regulation of action potential [GO:0045760]; positive regulation of vasoconstriction [GO:0045907]; positive regulation of smooth muscle contraction [GO:0045987]; micturition [GO:0060073]; calcium ion transport into cytosol [GO:0060402]; positive regulation of cardiac muscle contraction [GO:0060452]; cell growth involved in cardiac muscle cell development [GO:0061049]; positive regulation of ERK1 and ERK2 cascade [GO:0070374]; positive regulation of protein kinase C signaling [GO:0090037]; pilomotor reflex [GO:0097195]; neuron-glial cell signaling [GO:0150099]; positive regulation of non-membrane spanning protein tyrosine kinase activity [GO:1903997]; regulation of synaptic vesicle exocytosis [GO:2000300]; adenylate cyclase-activating adrenergic receptor signaling pathway [GO:0071880]; cell-cell signaling [GO:0007267]; positive regulation of heart rate by epinephrine-norepinephrine [GO:0001996]; phospholipase C-activating G protein-coupled receptor signaling pathway [GO:0007200]	alpha1-adrenergic receptor activity [GO:0004937]; protein binding [GO:0005515]; protein heterodimerization activity [GO:0046982]; G protein-coupled receptor activity [GO:0004930]	nucleus [GO:0005634]; nucleoplasm [GO:0005654]; cytoplasm [GO:0005737]; cytosol [GO:0005829]; plasma membrane [GO:0005886]; caveola [GO:0005901]; Z disc [GO:0030018]; T-tubule [GO:0030315]; nuclear membrane [GO:0031965]; intracellular membrane-bounded organelle [GO:0043231]; dopaminergic synapse [GO:0098691]; glutamatergic synapse [GO:0098978]; GABA-ergic synapse [GO:0098982]; integral component of postsynaptic membrane [GO:0099055]; integral component of presynaptic membrane [GO:0099056]; integral component of plasma membrane [GO:0005887]
Nafisa_SEN3	Alpha-1A adrenergic receptor	ADRA1A	P35348	P35348	4.5241	-0.0955	XT NP A	2023ms1276	negative regulation of heart rate involved in baroreceptor response to increased systemic arterial blood pressure [GO:0001985]; norepinephrine-epinephrine vasoconstriction involved in regulation of systemic arterial blood pressure [GO:0001994]; positive regulation of the force of heart contraction by epinephrine-norepinephrine [GO:0001997]; positive regulation of systemic arterial blood pressure [GO:0003084]; apoptotic process [GO:0006915]; smooth muscle contraction [GO:0006939]; signal transduction [GO:0007165]; G protein-coupled receptor signaling pathway [GO:0007186]; activation of phospholipase C activity [GO:0007202]; positive regulation of cytosolic calcium ion concentration [GO:0007204]; adult heart development [GO:0007512]; aging [GO:0007568]; negative regulation of cell population proliferation [GO:0008285]; response to hormone [GO:0009725]; negative regulation of autophagy [GO:0010507]; positive regulation of cardiac muscle hypertrophy [GO:0010613]; positive regulation of synaptic transmission, GABAergic [GO:0032230]; negative regulation of Rho protein signal transduction [GO:0035024]; intracellular signal transduction [GO:0035556]; response to xenobiotic stimulus [GO:0009410]; positive regulation of MAPK cascade [GO:0043410]; positive regulation of action potential [GO:0045760]; positive regulation of vasoconstriction [GO:0045907]; positive regulation of smooth muscle contraction [GO:0045987]; micturition [GO:0060073]; calcium ion transport into cytosol [GO:0060402]; positive regulation of cardiac muscle contraction [GO:0060452]; cell growth involved in cardiac muscle cell development [GO:0061049]; positive regulation of ERK1 and ERK2 cascade [GO:0070374]; positive regulation of protein kinase C signaling [GO:0090037]; pilomotor reflex [GO:0097195]; neuron-glial cell signaling [GO:0150099]; positive regulation of non-membrane spanning protein tyrosine kinase activity [GO:1903997]; regulation of synaptic vesicle exocytosis [GO:2000300]; adenylate cyclase-activating adrenergic receptor signaling pathway [GO:0071880]; cell-cell signaling [GO:0007267]; positive regulation of heart rate by epinephrine-norepinephrine [GO:0001996]; phospholipase C-activating G protein-coupled receptor signaling pathway [GO:0007200]	alpha1-adrenergic receptor activity [GO:0004937]; protein binding [GO:0005515]; protein heterodimerization activity [GO:0046982]; G protein-coupled receptor activity [GO:0004930]	nucleus [GO:0005634]; nucleoplasm [GO:0005654]; cytoplasm [GO:0005737]; cytosol [GO:0005829]; plasma membrane [GO:0005886]; caveola [GO:0005901]; Z disc [GO:0030018]; T-tubule [GO:0030315]; nuclear membrane [GO:0031965]; intracellular membrane-bounded organelle [GO:0043231]; dopaminergic synapse [GO:0098691]; glutamatergic synapse [GO:0098978]; GABA-ergic synapse [GO:0098982]; integral component of postsynaptic membrane [GO:0099055]; integral component of presynaptic membrane [GO:0099056]; integral component of plasma membrane [GO:0005887]
Nafisa_SEN2	Alpha-1A adrenergic receptor	ADRA1A	P35348	P35348	4.5225	-0.1104	XT NP A	2023ms1276	negative regulation of heart rate involved in baroreceptor response to increased systemic arterial blood pressure [GO:0001985]; norepinephrine-epinephrine vasoconstriction involved in regulation of systemic arterial blood pressure [GO:0001994]; positive regulation of the force of heart contraction by epinephrine-norepinephrine [GO:0001997]; positive regulation of systemic arterial blood pressure [GO:0003084]; apoptotic process [GO:0006915]; smooth muscle contraction [GO:0006939]; signal transduction [GO:0007165]; G protein-coupled receptor signaling pathway [GO:0007186]; activation of phospholipase C activity [GO:0007202]; positive regulation of cytosolic calcium ion concentration [GO:0007204]; adult heart development [GO:0007512]; aging [GO:0007568]; negative regulation of cell population proliferation [GO:0008285]; response to hormone [GO:0009725]; negative regulation of autophagy [GO:0010507]; positive regulation of cardiac muscle hypertrophy [GO:0010613]; positive regulation of synaptic transmission, GABAergic [GO:0032230]; negative regulation of Rho protein signal transduction [GO:0035024]; intracellular signal transduction [GO:0035556]; response to xenobiotic stimulus [GO:0009410]; positive regulation of MAPK cascade [GO:0043410]; positive regulation of action potential [GO:0045760]; positive regulation of vasoconstriction [GO:0045907]; positive regulation of smooth muscle contraction [GO:0045987]; micturition [GO:0060073]; calcium ion transport into cytosol [GO:0060402]; positive regulation of cardiac muscle contraction [GO:0060452]; cell growth involved in cardiac muscle cell development [GO:0061049]; positive regulation of ERK1 and ERK2 cascade [GO:0070374]; positive regulation of protein kinase C signaling [GO:0090037]; pilomotor reflex [GO:0097195]; neuron-glial cell signaling [GO:0150099]; positive regulation of non-membrane spanning protein tyrosine kinase activity [GO:1903997]; regulation of synaptic vesicle exocytosis [GO:2000300]; adenylate cyclase-activating adrenergic receptor signaling pathway [GO:0071880]; cell-cell signaling [GO:0007267]; positive regulation of heart rate by epinephrine-norepinephrine [GO:0001996]; phospholipase C-activating G protein-coupled receptor signaling pathway [GO:0007200]	alpha1-adrenergic receptor activity [GO:0004937]; protein binding [GO:0005515]; protein heterodimerization activity [GO:0046982]; G protein-coupled receptor activity [GO:0004930]	nucleus [GO:0005634]; nucleoplasm [GO:0005654]; cytoplasm [GO:0005737]; cytosol [GO:0005829]; plasma membrane [GO:0005886]; caveola [GO:0005901]; Z disc [GO:0030018]; T-tubule [GO:0030315]; nuclear membrane [GO:0031965]; intracellular membrane-bounded organelle [GO:0043231]; dopaminergic synapse [GO:0098691]; glutamatergic synapse [GO:0098978]; GABA-ergic synapse [GO:0098982]; integral component of postsynaptic membrane [GO:0099055]; integral component of presynaptic membrane [GO:0099056]; integral component of plasma membrane [GO:0005887]
Nafisa_PRO7	Alpha-1A adrenergic receptor	ADRA1A	P35348	P35348	4.5921	0.0372	XT NP A	2023ms1276	negative regulation of heart rate involved in baroreceptor response to increased systemic arterial blood pressure [GO:0001985]; norepinephrine-epinephrine vasoconstriction involved in regulation of systemic arterial blood pressure [GO:0001994]; positive regulation of the force of heart contraction by epinephrine-norepinephrine [GO:0001997]; positive regulation of systemic arterial blood pressure [GO:0003084]; apoptotic process [GO:0006915]; smooth muscle contraction [GO:0006939]; signal transduction [GO:0007165]; G protein-coupled receptor signaling pathway [GO:0007186]; activation of phospholipase C activity [GO:0007202]; positive regulation of cytosolic calcium ion concentration [GO:0007204]; adult heart development [GO:0007512]; aging [GO:0007568]; negative regulation of cell population proliferation [GO:0008285]; response to hormone [GO:0009725]; negative regulation of autophagy [GO:0010507]; positive regulation of cardiac muscle hypertrophy [GO:0010613]; positive regulation of synaptic transmission, GABAergic [GO:0032230]; negative regulation of Rho protein signal transduction [GO:0035024]; intracellular signal transduction [GO:0035556]; response to xenobiotic stimulus [GO:0009410]; positive regulation of MAPK cascade [GO:0043410]; positive regulation of action potential [GO:0045760]; positive regulation of vasoconstriction [GO:0045907]; positive regulation of smooth muscle contraction [GO:0045987]; micturition [GO:0060073]; calcium ion transport into cytosol [GO:0060402]; positive regulation of cardiac muscle contraction [GO:0060452]; cell growth involved in cardiac muscle cell development [GO:0061049]; positive regulation of ERK1 and ERK2 cascade [GO:0070374]; positive regulation of protein kinase C signaling [GO:0090037]; pilomotor reflex [GO:0097195]; neuron-glial cell signaling [GO:0150099]; positive regulation of non-membrane spanning protein tyrosine kinase activity [GO:1903997]; regulation of synaptic vesicle exocytosis [GO:2000300]; adenylate cyclase-activating adrenergic receptor signaling pathway [GO:0071880]; cell-cell signaling [GO:0007267]; positive regulation of heart rate by epinephrine-norepinephrine [GO:0001996]; phospholipase C-activating G protein-coupled receptor signaling pathway [GO:0007200]	alpha1-adrenergic receptor activity [GO:0004937]; protein binding [GO:0005515]; protein heterodimerization activity [GO:0046982]; G protein-coupled receptor activity [GO:0004930]	nucleus [GO:0005634]; nucleoplasm [GO:0005654]; cytoplasm [GO:0005737]; cytosol [GO:0005829]; plasma membrane [GO:0005886]; caveola [GO:0005901]; Z disc [GO:0030018]; T-tubule [GO:0030315]; nuclear membrane [GO:0031965]; intracellular membrane-bounded organelle [GO:0043231]; dopaminergic synapse [GO:0098691]; glutamatergic synapse [GO:0098978]; GABA-ergic synapse [GO:0098982]; integral component of postsynaptic membrane [GO:0099055]; integral component of presynaptic membrane [GO:0099056]; integral component of plasma membrane [GO:0005887]
Nafisa_PRO6	Alpha-1A adrenergic receptor	ADRA1A	P35348	P35348	4.4503	-0.0947	XT NP A	2023ms1276	negative regulation of heart rate involved in baroreceptor response to increased systemic arterial blood pressure [GO:0001985]; norepinephrine-epinephrine vasoconstriction involved in regulation of systemic arterial blood pressure [GO:0001994]; positive regulation of the force of heart contraction by epinephrine-norepinephrine [GO:0001997]; positive regulation of systemic arterial blood pressure [GO:0003084]; apoptotic process [GO:0006915]; smooth muscle contraction [GO:0006939]; signal transduction [GO:0007165]; G protein-coupled receptor signaling pathway [GO:0007186]; activation of phospholipase C activity [GO:0007202]; positive regulation of cytosolic calcium ion concentration [GO:0007204]; adult heart development [GO:0007512]; aging [GO:0007568]; negative regulation of cell population proliferation [GO:0008285]; response to hormone [GO:0009725]; negative regulation of autophagy [GO:0010507]; positive regulation of cardiac muscle hypertrophy [GO:0010613]; positive regulation of synaptic transmission, GABAergic [GO:0032230]; negative regulation of Rho protein signal transduction [GO:0035024]; intracellular signal transduction [GO:0035556]; response to xenobiotic stimulus [GO:0009410]; positive regulation of MAPK cascade [GO:0043410]; positive regulation of action potential [GO:0045760]; positive regulation of vasoconstriction [GO:0045907]; positive regulation of smooth muscle contraction [GO:0045987]; micturition [GO:0060073]; calcium ion transport into cytosol [GO:0060402]; positive regulation of cardiac muscle contraction [GO:0060452]; cell growth involved in cardiac muscle cell development [GO:0061049]; positive regulation of ERK1 and ERK2 cascade [GO:0070374]; positive regulation of protein kinase C signaling [GO:0090037]; pilomotor reflex [GO:0097195]; neuron-glial cell signaling [GO:0150099]; positive regulation of non-membrane spanning protein tyrosine kinase activity [GO:1903997]; regulation of synaptic vesicle exocytosis [GO:2000300]; adenylate cyclase-activating adrenergic receptor signaling pathway [GO:0071880]; cell-cell signaling [GO:0007267]; positive regulation of heart rate by epinephrine-norepinephrine [GO:0001996]; phospholipase C-activating G protein-coupled receptor signaling pathway [GO:0007200]	alpha1-adrenergic receptor activity [GO:0004937]; protein binding [GO:0005515]; protein heterodimerization activity [GO:0046982]; G protein-coupled receptor activity [GO:0004930]	nucleus [GO:0005634]; nucleoplasm [GO:0005654]; cytoplasm [GO:0005737]; cytosol [GO:0005829]; plasma membrane [GO:0005886]; caveola [GO:0005901]; Z disc [GO:0030018]; T-tubule [GO:0030315]; nuclear membrane [GO:0031965]; intracellular membrane-bounded organelle [GO:0043231]; dopaminergic synapse [GO:0098691]; glutamatergic synapse [GO:0098978]; GABA-ergic synapse [GO:0098982]; integral component of postsynaptic membrane [GO:0099055]; integral component of presynaptic membrane [GO:0099056]; integral component of plasma membrane [GO:0005887]
Nafisa_PRO5	Alpha-1A adrenergic receptor	ADRA1A	P35348	P35348	4.4607	-0.0765	XT NP A	2023ms1276	negative regulation of heart rate involved in baroreceptor response to increased systemic arterial blood pressure [GO:0001985]; norepinephrine-epinephrine vasoconstriction involved in regulation of systemic arterial blood pressure [GO:0001994]; positive regulation of the force of heart contraction by epinephrine-norepinephrine [GO:0001997]; positive regulation of systemic arterial blood pressure [GO:0003084]; apoptotic process [GO:0006915]; smooth muscle contraction [GO:0006939]; signal transduction [GO:0007165]; G protein-coupled receptor signaling pathway [GO:0007186]; activation of phospholipase C activity [GO:0007202]; positive regulation of cytosolic calcium ion concentration [GO:0007204]; adult heart development [GO:0007512]; aging [GO:0007568]; negative regulation of cell population proliferation [GO:0008285]; response to hormone [GO:0009725]; negative regulation of autophagy [GO:0010507]; positive regulation of cardiac muscle hypertrophy [GO:0010613]; positive regulation of synaptic transmission, GABAergic [GO:0032230]; negative regulation of Rho protein signal transduction [GO:0035024]; intracellular signal transduction [GO:0035556]; response to xenobiotic stimulus [GO:0009410]; positive regulation of MAPK cascade [GO:0043410]; positive regulation of action potential [GO:0045760]; positive regulation of vasoconstriction [GO:0045907]; positive regulation of smooth muscle contraction [GO:0045987]; micturition [GO:0060073]; calcium ion transport into cytosol [GO:0060402]; positive regulation of cardiac muscle contraction [GO:0060452]; cell growth involved in cardiac muscle cell development [GO:0061049]; positive regulation of ERK1 and ERK2 cascade [GO:0070374]; positive regulation of protein kinase C signaling [GO:0090037]; pilomotor reflex [GO:0097195]; neuron-glial cell signaling [GO:0150099]; positive regulation of non-membrane spanning protein tyrosine kinase activity [GO:1903997]; regulation of synaptic vesicle exocytosis [GO:2000300]; adenylate cyclase-activating adrenergic receptor signaling pathway [GO:0071880]; cell-cell signaling [GO:0007267]; positive regulation of heart rate by epinephrine-norepinephrine [GO:0001996]; phospholipase C-activating G protein-coupled receptor signaling pathway [GO:0007200]	alpha1-adrenergic receptor activity [GO:0004937]; protein binding [GO:0005515]; protein heterodimerization activity [GO:0046982]; G protein-coupled receptor activity [GO:0004930]	nucleus [GO:0005634]; nucleoplasm [GO:0005654]; cytoplasm [GO:0005737]; cytosol [GO:0005829]; plasma membrane [GO:0005886]; caveola [GO:0005901]; Z disc [GO:0030018]; T-tubule [GO:0030315]; nuclear membrane [GO:0031965]; intracellular membrane-bounded organelle [GO:0043231]; dopaminergic synapse [GO:0098691]; glutamatergic synapse [GO:0098978]; GABA-ergic synapse [GO:0098982]; integral component of postsynaptic membrane [GO:0099055]; integral component of presynaptic membrane [GO:0099056]; integral component of plasma membrane [GO:0005887]
Nafisa_PRO4	Alpha-1A adrenergic receptor	ADRA1A	P35348	P35348	4.3478	-0.2244	XT NP A	2023ms1276	negative regulation of heart rate involved in baroreceptor response to increased systemic arterial blood pressure [GO:0001985]; norepinephrine-epinephrine vasoconstriction involved in regulation of systemic arterial blood pressure [GO:0001994]; positive regulation of the force of heart contraction by epinephrine-norepinephrine [GO:0001997]; positive regulation of systemic arterial blood pressure [GO:0003084]; apoptotic process [GO:0006915]; smooth muscle contraction [GO:0006939]; signal transduction [GO:0007165]; G protein-coupled receptor signaling pathway [GO:0007186]; activation of phospholipase C activity [GO:0007202]; positive regulation of cytosolic calcium ion concentration [GO:0007204]; adult heart development [GO:0007512]; aging [GO:0007568]; negative regulation of cell population proliferation [GO:0008285]; response to hormone [GO:0009725]; negative regulation of autophagy [GO:0010507]; positive regulation of cardiac muscle hypertrophy [GO:0010613]; positive regulation of synaptic transmission, GABAergic [GO:0032230]; negative regulation of Rho protein signal transduction [GO:0035024]; intracellular signal transduction [GO:0035556]; response to xenobiotic stimulus [GO:0009410]; positive regulation of MAPK cascade [GO:0043410]; positive regulation of action potential [GO:0045760]; positive regulation of vasoconstriction [GO:0045907]; positive regulation of smooth muscle contraction [GO:0045987]; micturition [GO:0060073]; calcium ion transport into cytosol [GO:0060402]; positive regulation of cardiac muscle contraction [GO:0060452]; cell growth involved in cardiac muscle cell development [GO:0061049]; positive regulation of ERK1 and ERK2 cascade [GO:0070374]; positive regulation of protein kinase C signaling [GO:0090037]; pilomotor reflex [GO:0097195]; neuron-glial cell signaling [GO:0150099]; positive regulation of non-membrane spanning protein tyrosine kinase activity [GO:1903997]; regulation of synaptic vesicle exocytosis [GO:2000300]; adenylate cyclase-activating adrenergic receptor signaling pathway [GO:0071880]; cell-cell signaling [GO:0007267]; positive regulation of heart rate by epinephrine-norepinephrine [GO:0001996]; phospholipase C-activating G protein-coupled receptor signaling pathway [GO:0007200]	alpha1-adrenergic receptor activity [GO:0004937]; protein binding [GO:0005515]; protein heterodimerization activity [GO:0046982]; G protein-coupled receptor activity [GO:0004930]	nucleus [GO:0005634]; nucleoplasm [GO:0005654]; cytoplasm [GO:0005737]; cytosol [GO:0005829]; plasma membrane [GO:0005886]; caveola [GO:0005901]; Z disc [GO:0030018]; T-tubule [GO:0030315]; nuclear membrane [GO:0031965]; intracellular membrane-bounded organelle [GO:0043231]; dopaminergic synapse [GO:0098691]; glutamatergic synapse [GO:0098978]; GABA-ergic synapse [GO:0098982]; integral component of postsynaptic membrane [GO:0099055]; integral component of presynaptic membrane [GO:0099056]; integral component of plasma membrane [GO:0005887]
Nafisa_PRO3	Alpha-1A adrenergic receptor	ADRA1A	P35348	P35348	4.4899	-0.0807	XT NP A	2023ms1276	negative regulation of heart rate involved in baroreceptor response to increased systemic arterial blood pressure [GO:0001985]; norepinephrine-epinephrine vasoconstriction involved in regulation of systemic arterial blood pressure [GO:0001994]; positive regulation of the force of heart contraction by epinephrine-norepinephrine [GO:0001997]; positive regulation of systemic arterial blood pressure [GO:0003084]; apoptotic process [GO:0006915]; smooth muscle contraction [GO:0006939]; signal transduction [GO:0007165]; G protein-coupled receptor signaling pathway [GO:0007186]; activation of phospholipase C activity [GO:0007202]; positive regulation of cytosolic calcium ion concentration [GO:0007204]; adult heart development [GO:0007512]; aging [GO:0007568]; negative regulation of cell population proliferation [GO:0008285]; response to hormone [GO:0009725]; negative regulation of autophagy [GO:0010507]; positive regulation of cardiac muscle hypertrophy [GO:0010613]; positive regulation of synaptic transmission, GABAergic [GO:0032230]; negative regulation of Rho protein signal transduction [GO:0035024]; intracellular signal transduction [GO:0035556]; response to xenobiotic stimulus [GO:0009410]; positive regulation of MAPK cascade [GO:0043410]; positive regulation of action potential [GO:0045760]; positive regulation of vasoconstriction [GO:0045907]; positive regulation of smooth muscle contraction [GO:0045987]; micturition [GO:0060073]; calcium ion transport into cytosol [GO:0060402]; positive regulation of cardiac muscle contraction [GO:0060452]; cell growth involved in cardiac muscle cell development [GO:0061049]; positive regulation of ERK1 and ERK2 cascade [GO:0070374]; positive regulation of protein kinase C signaling [GO:0090037]; pilomotor reflex [GO:0097195]; neuron-glial cell signaling [GO:0150099]; positive regulation of non-membrane spanning protein tyrosine kinase activity [GO:1903997]; regulation of synaptic vesicle exocytosis [GO:2000300]; adenylate cyclase-activating adrenergic receptor signaling pathway [GO:0071880]; cell-cell signaling [GO:0007267]; positive regulation of heart rate by epinephrine-norepinephrine [GO:0001996]; phospholipase C-activating G protein-coupled receptor signaling pathway [GO:0007200]	alpha1-adrenergic receptor activity [GO:0004937]; protein binding [GO:0005515]; protein heterodimerization activity [GO:0046982]; G protein-coupled receptor activity [GO:0004930]	nucleus [GO:0005634]; nucleoplasm [GO:0005654]; cytoplasm [GO:0005737]; cytosol [GO:0005829]; plasma membrane [GO:0005886]; caveola [GO:0005901]; Z disc [GO:0030018]; T-tubule [GO:0030315]; nuclear membrane [GO:0031965]; intracellular membrane-bounded organelle [GO:0043231]; dopaminergic synapse [GO:0098691]; glutamatergic synapse [GO:0098978]; GABA-ergic synapse [GO:0098982]; integral component of postsynaptic membrane [GO:0099055]; integral component of presynaptic membrane [GO:0099056]; integral component of plasma membrane [GO:0005887]
Nafisa_PRO2	Alpha-1A adrenergic receptor	ADRA1A	P35348	P35348	4.5424	-0.0093	XT NP A	2023ms1276	negative regulation of heart rate involved in baroreceptor response to increased systemic arterial blood pressure [GO:0001985]; norepinephrine-epinephrine vasoconstriction involved in regulation of systemic arterial blood pressure [GO:0001994]; positive regulation of the force of heart contraction by epinephrine-norepinephrine [GO:0001997]; positive regulation of systemic arterial blood pressure [GO:0003084]; apoptotic process [GO:0006915]; smooth muscle contraction [GO:0006939]; signal transduction [GO:0007165]; G protein-coupled receptor signaling pathway [GO:0007186]; activation of phospholipase C activity [GO:0007202]; positive regulation of cytosolic calcium ion concentration [GO:0007204]; adult heart development [GO:0007512]; aging [GO:0007568]; negative regulation of cell population proliferation [GO:0008285]; response to hormone [GO:0009725]; negative regulation of autophagy [GO:0010507]; positive regulation of cardiac muscle hypertrophy [GO:0010613]; positive regulation of synaptic transmission, GABAergic [GO:0032230]; negative regulation of Rho protein signal transduction [GO:0035024]; intracellular signal transduction [GO:0035556]; response to xenobiotic stimulus [GO:0009410]; positive regulation of MAPK cascade [GO:0043410]; positive regulation of action potential [GO:0045760]; positive regulation of vasoconstriction [GO:0045907]; positive regulation of smooth muscle contraction [GO:0045987]; micturition [GO:0060073]; calcium ion transport into cytosol [GO:0060402]; positive regulation of cardiac muscle contraction [GO:0060452]; cell growth involved in cardiac muscle cell development [GO:0061049]; positive regulation of ERK1 and ERK2 cascade [GO:0070374]; positive regulation of protein kinase C signaling [GO:0090037]; pilomotor reflex [GO:0097195]; neuron-glial cell signaling [GO:0150099]; positive regulation of non-membrane spanning protein tyrosine kinase activity [GO:1903997]; regulation of synaptic vesicle exocytosis [GO:2000300]; adenylate cyclase-activating adrenergic receptor signaling pathway [GO:0071880]; cell-cell signaling [GO:0007267]; positive regulation of heart rate by epinephrine-norepinephrine [GO:0001996]; phospholipase C-activating G protein-coupled receptor signaling pathway [GO:0007200]	alpha1-adrenergic receptor activity [GO:0004937]; protein binding [GO:0005515]; protein heterodimerization activity [GO:0046982]; G protein-coupled receptor activity [GO:0004930]	nucleus [GO:0005634]; nucleoplasm [GO:0005654]; cytoplasm [GO:0005737]; cytosol [GO:0005829]; plasma membrane [GO:0005886]; caveola [GO:0005901]; Z disc [GO:0030018]; T-tubule [GO:0030315]; nuclear membrane [GO:0031965]; intracellular membrane-bounded organelle [GO:0043231]; dopaminergic synapse [GO:0098691]; glutamatergic synapse [GO:0098978]; GABA-ergic synapse [GO:0098982]; integral component of postsynaptic membrane [GO:0099055]; integral component of presynaptic membrane [GO:0099056]; integral component of plasma membrane [GO:0005887]
Nafisa_PRO1	Alpha-1A adrenergic receptor	ADRA1A	P35348	P35348	4.4635	-0.0838	XT NP A	2023ms1276	negative regulation of heart rate involved in baroreceptor response to increased systemic arterial blood pressure [GO:0001985]; norepinephrine-epinephrine vasoconstriction involved in regulation of systemic arterial blood pressure [GO:0001994]; positive regulation of the force of heart contraction by epinephrine-norepinephrine [GO:0001997]; positive regulation of systemic arterial blood pressure [GO:0003084]; apoptotic process [GO:0006915]; smooth muscle contraction [GO:0006939]; signal transduction [GO:0007165]; G protein-coupled receptor signaling pathway [GO:0007186]; activation of phospholipase C activity [GO:0007202]; positive regulation of cytosolic calcium ion concentration [GO:0007204]; adult heart development [GO:0007512]; aging [GO:0007568]; negative regulation of cell population proliferation [GO:0008285]; response to hormone [GO:0009725]; negative regulation of autophagy [GO:0010507]; positive regulation of cardiac muscle hypertrophy [GO:0010613]; positive regulation of synaptic transmission, GABAergic [GO:0032230]; negative regulation of Rho protein signal transduction [GO:0035024]; intracellular signal transduction [GO:0035556]; response to xenobiotic stimulus [GO:0009410]; positive regulation of MAPK cascade [GO:0043410]; positive regulation of action potential [GO:0045760]; positive regulation of vasoconstriction [GO:0045907]; positive regulation of smooth muscle contraction [GO:0045987]; micturition [GO:0060073]; calcium ion transport into cytosol [GO:0060402]; positive regulation of cardiac muscle contraction [GO:0060452]; cell growth involved in cardiac muscle cell development [GO:0061049]; positive regulation of ERK1 and ERK2 cascade [GO:0070374]; positive regulation of protein kinase C signaling [GO:0090037]; pilomotor reflex [GO:0097195]; neuron-glial cell signaling [GO:0150099]; positive regulation of non-membrane spanning protein tyrosine kinase activity [GO:1903997]; regulation of synaptic vesicle exocytosis [GO:2000300]; adenylate cyclase-activating adrenergic receptor signaling pathway [GO:0071880]; cell-cell signaling [GO:0007267]; positive regulation of heart rate by epinephrine-norepinephrine [GO:0001996]; phospholipase C-activating G protein-coupled receptor signaling pathway [GO:0007200]	alpha1-adrenergic receptor activity [GO:0004937]; protein binding [GO:0005515]; protein heterodimerization activity [GO:0046982]; G protein-coupled receptor activity [GO:0004930]	nucleus [GO:0005634]; nucleoplasm [GO:0005654]; cytoplasm [GO:0005737]; cytosol [GO:0005829]; plasma membrane [GO:0005886]; caveola [GO:0005901]; Z disc [GO:0030018]; T-tubule [GO:0030315]; nuclear membrane [GO:0031965]; intracellular membrane-bounded organelle [GO:0043231]; dopaminergic synapse [GO:0098691]; glutamatergic synapse [GO:0098978]; GABA-ergic synapse [GO:0098982]; integral component of postsynaptic membrane [GO:0099055]; integral component of presynaptic membrane [GO:0099056]; integral component of plasma membrane [GO:0005887]
Nafisa_SEN7	Histone domain-containing protein	NA	NULL	G3N0F3	6.0556	1.4428	XT NP A	2023ms1276	NA	NA	NA
Nafisa_SEN6	Histone domain-containing protein	NA	NULL	G3N0F3	6.1377	1.5106	XT NP A	2023ms1276	NA	NA	NA
Nafisa_SEN5	Histone domain-containing protein	NA	NULL	G3N0F3	6.0895	1.4364	XT NP A	2023ms1276	NA	NA	NA
Nafisa_SEN4	Histone domain-containing protein	NA	NULL	G3N0F3	6.0922	1.4719	XT NP A	2023ms1276	NA	NA	NA
Nafisa_SEN3	Histone domain-containing protein	NA	NULL	G3N0F3	6.1581	1.5385	XT NP A	2023ms1276	NA	NA	NA
Nafisa_SEN2	Histone domain-containing protein	NA	NULL	G3N0F3	6.1651	1.5322	XT NP A	2023ms1276	NA	NA	NA
Nafisa_SEN1	Histone domain-containing protein	NA	NULL	G3N0F3	6.1865	1.5688	XT NP A	2023ms1276	NA	NA	NA
Nafisa_PRO7	Histone domain-containing protein	NA	NULL	G3N0F3	5.5007	0.9459	XT NP A	2023ms1276	NA	NA	NA
Nafisa_PRO6	Histone domain-containing protein	NA	NULL	G3N0F3	5.3156	0.7705	XT NP A	2023ms1276	NA	NA	NA
Nafisa_PRO5	Histone domain-containing protein	NA	NULL	G3N0F3	5.4005	0.8633	XT NP A	2023ms1276	NA	NA	NA
Nafisa_PRO4	Histone domain-containing protein	NA	NULL	G3N0F3	5.4323	0.8601	XT NP A	2023ms1276	NA	NA	NA
Nafisa_PRO3	Histone domain-containing protein	NA	NULL	G3N0F3	5.4636	0.8931	XT NP A	2023ms1276	NA	NA	NA
Nafisa_PRO2	Histone domain-containing protein	NA	NULL	G3N0F3	5.4322	0.8804	XT NP A	2023ms1276	NA	NA	NA
Nafisa_PRO1	Histone domain-containing protein	NA	NULL	G3N0F3	5.3333	0.786	XT NP A	2023ms1276	NA	NA	NA
Nafisa_SEN7	Cell cycle and apoptosis regulator 2	CCAR2	Q8N163	E1B9H3	4.9932	0.3805	XT NP A	2023ms1276	NA	NA	NA
Nafisa_SEN6	Cell cycle and apoptosis regulator 2	CCAR2	Q8N163	E1B9H3	4.876	0.2489	XT NP A	2023ms1276	NA	NA	NA
Nafisa_SEN5	Cell cycle and apoptosis regulator 2	CCAR2	Q8N163	E1B9H3	4.9749	0.3218	XT NP A	2023ms1276	NA	NA	NA
Nafisa_SEN4	Cell cycle and apoptosis regulator 2	CCAR2	Q8N163	E1B9H3	4.6248	0.0045	XT NP A	2023ms1276	NA	NA	NA
Nafisa_SEN3	Cell cycle and apoptosis regulator 2	CCAR2	Q8N163	E1B9H3	4.5211	-0.0986	XT NP A	2023ms1276	NA	NA	NA
Nafisa_SEN2	Cell cycle and apoptosis regulator 2	CCAR2	Q8N163	E1B9H3	5.2361	0.6032	XT NP A	2023ms1276	NA	NA	NA
Nafisa_SEN1	Cell cycle and apoptosis regulator 2	CCAR2	Q8N163	E1B9H3	5.2166	0.5989	XT NP A	2023ms1276	NA	NA	NA
Nafisa_PRO7	Cell cycle and apoptosis regulator 2	CCAR2	Q8N163	E1B9H3	4.8338	0.2789	XT NP A	2023ms1276	NA	NA	NA
Nafisa_PRO6	Cell cycle and apoptosis regulator 2	CCAR2	Q8N163	E1B9H3	4.7125	0.1675	XT NP A	2023ms1276	NA	NA	NA
Nafisa_PRO5	Cell cycle and apoptosis regulator 2	CCAR2	Q8N163	E1B9H3	5.03	0.4928	XT NP A	2023ms1276	NA	NA	NA
Nafisa_PRO4	Cell cycle and apoptosis regulator 2	CCAR2	Q8N163	E1B9H3	4.8092	0.237	XT NP A	2023ms1276	NA	NA	NA
Nafisa_PRO3	Cell cycle and apoptosis regulator 2	CCAR2	Q8N163	E1B9H3	4.8469	0.2764	XT NP A	2023ms1276	NA	NA	NA
Nafisa_PRO2	Cell cycle and apoptosis regulator 2	CCAR2	Q8N163	E1B9H3	4.7998	0.248	XT NP A	2023ms1276	NA	NA	NA
Nafisa_PRO1	Cell cycle and apoptosis regulator 2	CCAR2	Q8N163	E1B9H3	4.7113	0.164	XT NP A	2023ms1276	NA	NA	NA
Nafisa_SEN7	eEF1A lysine and N-terminal methyltransferase	EEF1AKNMT	NA	A5PK19	4.0841	-0.5287	XT NP B	2023ms1276	NA	NA	NA
Nafisa_SEN6	eEF1A lysine and N-terminal methyltransferase	EEF1AKNMT	NA	A5PK19	4.0424	-0.5847	XT NP B	2023ms1276	NA	NA	NA
Nafisa_SEN5	eEF1A lysine and N-terminal methyltransferase	EEF1AKNMT	NA	A5PK19	3.991	-0.6621	XT NP B	2023ms1276	NA	NA	NA
Nafisa_SEN4	eEF1A lysine and N-terminal methyltransferase	EEF1AKNMT	NA	A5PK19	4.0968	-0.5235	XT NP B	2023ms1276	NA	NA	NA
Nafisa_SEN3	eEF1A lysine and N-terminal methyltransferase	EEF1AKNMT	NA	A5PK19	4.1851	-0.4345	XT NP B	2023ms1276	NA	NA	NA
Nafisa_SEN2	eEF1A lysine and N-terminal methyltransferase	EEF1AKNMT	NA	A5PK19	3.9504	-0.6825	XT NP B	2023ms1276	NA	NA	NA
Nafisa_SEN1	eEF1A lysine and N-terminal methyltransferase	EEF1AKNMT	NA	A5PK19	3.8551	-0.7626	XT NP B	2023ms1276	NA	NA	NA
Nafisa_PRO7	eEF1A lysine and N-terminal methyltransferase	EEF1AKNMT	NA	A5PK19	4.1959	-0.359	XT NP B	2023ms1276	NA	NA	NA
Nafisa_PRO6	eEF1A lysine and N-terminal methyltransferase	EEF1AKNMT	NA	A5PK19	4.001	-0.5441	XT NP B	2023ms1276	NA	NA	NA
Nafisa_PRO5	eEF1A lysine and N-terminal methyltransferase	EEF1AKNMT	NA	A5PK19	4.0141	-0.5231	XT NP B	2023ms1276	NA	NA	NA
Nafisa_PRO4	eEF1A lysine and N-terminal methyltransferase	EEF1AKNMT	NA	A5PK19	4.2038	-0.3685	XT NP B	2023ms1276	NA	NA	NA
Nafisa_PRO3	eEF1A lysine and N-terminal methyltransferase	EEF1AKNMT	NA	A5PK19	4.2463	-0.3242	XT NP B	2023ms1276	NA	NA	NA
Nafisa_PRO2	eEF1A lysine and N-terminal methyltransferase	EEF1AKNMT	NA	A5PK19	4.2306	-0.3212	XT NP B	2023ms1276	NA	NA	NA
Nafisa_PRO1	eEF1A lysine and N-terminal methyltransferase	EEF1AKNMT	NA	A5PK19	4.1288	-0.4185	XT NP B	2023ms1276	NA	NA	NA
Nafisa_SEN7	Histone chaperone ASF1B	ASF1B	A0A024R7G4	Q9NVP2	4.3244	-0.2884	XT NP A	2023ms1276	blastocyst hatching [GO:0001835]; DNA replication-dependent nucleosome assembly [GO:0006335]; DNA replication-independent nucleosome assembly [GO:0006336]; spermatogenesis [GO:0007283]; cell differentiation [GO:0030154]	protein binding [GO:0005515]; histone binding [GO:0042393]	chromatin [GO:0000785]; nucleoplasm [GO:0005654]; protein-containing complex [GO:0032991]
Nafisa_SEN6	Histone chaperone ASF1B	ASF1B	A0A024R7G4	Q9NVP2	4.4237	-0.2034	XT NP A	2023ms1276	blastocyst hatching [GO:0001835]; DNA replication-dependent nucleosome assembly [GO:0006335]; DNA replication-independent nucleosome assembly [GO:0006336]; spermatogenesis [GO:0007283]; cell differentiation [GO:0030154]	protein binding [GO:0005515]; histone binding [GO:0042393]	chromatin [GO:0000785]; nucleoplasm [GO:0005654]; protein-containing complex [GO:0032991]
Nafisa_SEN5	Histone chaperone ASF1B	ASF1B	A0A024R7G4	Q9NVP2	4.4708	-0.1823	XT NP A	2023ms1276	blastocyst hatching [GO:0001835]; DNA replication-dependent nucleosome assembly [GO:0006335]; DNA replication-independent nucleosome assembly [GO:0006336]; spermatogenesis [GO:0007283]; cell differentiation [GO:0030154]	protein binding [GO:0005515]; histone binding [GO:0042393]	chromatin [GO:0000785]; nucleoplasm [GO:0005654]; protein-containing complex [GO:0032991]
Nafisa_SEN4	Histone chaperone ASF1B	ASF1B	A0A024R7G4	Q9NVP2	4.3835	-0.2369	XT NP A	2023ms1276	blastocyst hatching [GO:0001835]; DNA replication-dependent nucleosome assembly [GO:0006335]; DNA replication-independent nucleosome assembly [GO:0006336]; spermatogenesis [GO:0007283]; cell differentiation [GO:0030154]	protein binding [GO:0005515]; histone binding [GO:0042393]	chromatin [GO:0000785]; nucleoplasm [GO:0005654]; protein-containing complex [GO:0032991]
Nafisa_SEN3	Histone chaperone ASF1B	ASF1B	A0A024R7G4	Q9NVP2	4.3472	-0.2725	XT NP A	2023ms1276	blastocyst hatching [GO:0001835]; DNA replication-dependent nucleosome assembly [GO:0006335]; DNA replication-independent nucleosome assembly [GO:0006336]; spermatogenesis [GO:0007283]; cell differentiation [GO:0030154]	protein binding [GO:0005515]; histone binding [GO:0042393]	chromatin [GO:0000785]; nucleoplasm [GO:0005654]; protein-containing complex [GO:0032991]
Nafisa_SEN2	Histone chaperone ASF1B	ASF1B	A0A024R7G4	Q9NVP2	4.44	-0.1929	XT NP A	2023ms1276	blastocyst hatching [GO:0001835]; DNA replication-dependent nucleosome assembly [GO:0006335]; DNA replication-independent nucleosome assembly [GO:0006336]; spermatogenesis [GO:0007283]; cell differentiation [GO:0030154]	protein binding [GO:0005515]; histone binding [GO:0042393]	chromatin [GO:0000785]; nucleoplasm [GO:0005654]; protein-containing complex [GO:0032991]
Nafisa_SEN1	Histone chaperone ASF1B	ASF1B	A0A024R7G4	Q9NVP2	4.4445	-0.1732	XT NP A	2023ms1276	blastocyst hatching [GO:0001835]; DNA replication-dependent nucleosome assembly [GO:0006335]; DNA replication-independent nucleosome assembly [GO:0006336]; spermatogenesis [GO:0007283]; cell differentiation [GO:0030154]	protein binding [GO:0005515]; histone binding [GO:0042393]	chromatin [GO:0000785]; nucleoplasm [GO:0005654]; protein-containing complex [GO:0032991]
Nafisa_PRO7	Histone chaperone ASF1B	ASF1B	A0A024R7G4	Q9NVP2	3.7889	-0.766	XT NP A	2023ms1276	blastocyst hatching [GO:0001835]; DNA replication-dependent nucleosome assembly [GO:0006335]; DNA replication-independent nucleosome assembly [GO:0006336]; spermatogenesis [GO:0007283]; cell differentiation [GO:0030154]	protein binding [GO:0005515]; histone binding [GO:0042393]	chromatin [GO:0000785]; nucleoplasm [GO:0005654]; protein-containing complex [GO:0032991]
Nafisa_PRO6	Histone chaperone ASF1B	ASF1B	A0A024R7G4	Q9NVP2	3.9657	-0.5794	XT NP A	2023ms1276	blastocyst hatching [GO:0001835]; DNA replication-dependent nucleosome assembly [GO:0006335]; DNA replication-independent nucleosome assembly [GO:0006336]; spermatogenesis [GO:0007283]; cell differentiation [GO:0030154]	protein binding [GO:0005515]; histone binding [GO:0042393]	chromatin [GO:0000785]; nucleoplasm [GO:0005654]; protein-containing complex [GO:0032991]
Nafisa_PRO5	Histone chaperone ASF1B	ASF1B	A0A024R7G4	Q9NVP2	3.7793	-0.7579	XT NP A	2023ms1276	blastocyst hatching [GO:0001835]; DNA replication-dependent nucleosome assembly [GO:0006335]; DNA replication-independent nucleosome assembly [GO:0006336]; spermatogenesis [GO:0007283]; cell differentiation [GO:0030154]	protein binding [GO:0005515]; histone binding [GO:0042393]	chromatin [GO:0000785]; nucleoplasm [GO:0005654]; protein-containing complex [GO:0032991]
Nafisa_PRO4	Histone chaperone ASF1B	ASF1B	A0A024R7G4	Q9NVP2	4.0841	-0.4881	XT NP A	2023ms1276	blastocyst hatching [GO:0001835]; DNA replication-dependent nucleosome assembly [GO:0006335]; DNA replication-independent nucleosome assembly [GO:0006336]; spermatogenesis [GO:0007283]; cell differentiation [GO:0030154]	protein binding [GO:0005515]; histone binding [GO:0042393]	chromatin [GO:0000785]; nucleoplasm [GO:0005654]; protein-containing complex [GO:0032991]
Nafisa_PRO3	Histone chaperone ASF1B	ASF1B	A0A024R7G4	Q9NVP2	4.0496	-0.5209	XT NP A	2023ms1276	blastocyst hatching [GO:0001835]; DNA replication-dependent nucleosome assembly [GO:0006335]; DNA replication-independent nucleosome assembly [GO:0006336]; spermatogenesis [GO:0007283]; cell differentiation [GO:0030154]	protein binding [GO:0005515]; histone binding [GO:0042393]	chromatin [GO:0000785]; nucleoplasm [GO:0005654]; protein-containing complex [GO:0032991]
Nafisa_PRO2	Histone chaperone ASF1B	ASF1B	A0A024R7G4	Q9NVP2	3.7165	-0.8353	XT NP A	2023ms1276	blastocyst hatching [GO:0001835]; DNA replication-dependent nucleosome assembly [GO:0006335]; DNA replication-independent nucleosome assembly [GO:0006336]; spermatogenesis [GO:0007283]; cell differentiation [GO:0030154]	protein binding [GO:0005515]; histone binding [GO:0042393]	chromatin [GO:0000785]; nucleoplasm [GO:0005654]; protein-containing complex [GO:0032991]
Nafisa_PRO1	Histone chaperone ASF1B	ASF1B	A0A024R7G4	Q9NVP2	4.1941	-0.3532	XT NP A	2023ms1276	blastocyst hatching [GO:0001835]; DNA replication-dependent nucleosome assembly [GO:0006335]; DNA replication-independent nucleosome assembly [GO:0006336]; spermatogenesis [GO:0007283]; cell differentiation [GO:0030154]	protein binding [GO:0005515]; histone binding [GO:0042393]	chromatin [GO:0000785]; nucleoplasm [GO:0005654]; protein-containing complex [GO:0032991]
Nafisa_SEN7	LIM domain and actin binding 1;LIM domain and actin binding 1	LIMA1;LIMA1	NA	A0A3Q1M208;E1BDU8	4.1194	-0.4933	XT NP A	2023ms1276	;	;	;
Nafisa_SEN6	LIM domain and actin binding 1;LIM domain and actin binding 1	LIMA1;LIMA1	NA	A0A3Q1M208;E1BDU8	4.0988	-0.5283	XT NP A	2023ms1276	;	;	;
Nafisa_SEN5	LIM domain and actin binding 1;LIM domain and actin binding 1	LIMA1;LIMA1	NA	A0A3Q1M208;E1BDU8	4.0024	-0.6507	XT NP A	2023ms1276	;	;	;
Nafisa_SEN4	LIM domain and actin binding 1;LIM domain and actin binding 1	LIMA1;LIMA1	NA	A0A3Q1M208;E1BDU8	4.2509	-0.3695	XT NP A	2023ms1276	;	;	;
Nafisa_SEN3	LIM domain and actin binding 1;LIM domain and actin binding 1	LIMA1;LIMA1	NA	A0A3Q1M208;E1BDU8	4.2643	-0.3553	XT NP A	2023ms1276	;	;	;
Nafisa_SEN2	LIM domain and actin binding 1;LIM domain and actin binding 1	LIMA1;LIMA1	NA	A0A3Q1M208;E1BDU8	4.1214	-0.5115	XT NP A	2023ms1276	;	;	;
Nafisa_SEN1	LIM domain and actin binding 1;LIM domain and actin binding 1	LIMA1;LIMA1	NA	A0A3Q1M208;E1BDU8	4.1543	-0.4634	XT NP A	2023ms1276	;	;	;
Nafisa_PRO7	LIM domain and actin binding 1;LIM domain and actin binding 1	LIMA1;LIMA1	NA	A0A3Q1M208;E1BDU8	4.745	0.1902	XT NP A	2023ms1276	;	;	;
