## Supplementary material for "A plasma proteomic signature links secretome of senescent monocytes to aging- and obesity-related clinical outcomes in humans": Table S1 (part 3 of 3)

### Sheet: Replicate Data (continued)
Table S1: Replicate Data from Quantification of Proteins from MS-Based Secretomics of Senescent and Non-Senescent Monocytes
Nafisa_PRO6	LIM domain and actin binding 1;LIM domain and actin binding 1	LIMA1;LIMA1	NA	A0A3Q1M208;E1BDU8	4.5438	-0.0013	XT NP A	2023ms1276	;	;	;
Nafisa_PRO5	LIM domain and actin binding 1;LIM domain and actin binding 1	LIMA1;LIMA1	NA	A0A3Q1M208;E1BDU8	4.6643	0.1271	XT NP A	2023ms1276	;	;	;
Nafisa_PRO4	LIM domain and actin binding 1;LIM domain and actin binding 1	LIMA1;LIMA1	NA	A0A3Q1M208;E1BDU8	4.712	0.1397	XT NP A	2023ms1276	;	;	;
Nafisa_PRO3	LIM domain and actin binding 1;LIM domain and actin binding 1	LIMA1;LIMA1	NA	A0A3Q1M208;E1BDU8	4.6648	0.0943	XT NP A	2023ms1276	;	;	;
Nafisa_PRO2	LIM domain and actin binding 1;LIM domain and actin binding 1	LIMA1;LIMA1	NA	A0A3Q1M208;E1BDU8	4.6008	0.049	XT NP A	2023ms1276	;	;	;
Nafisa_PRO1	LIM domain and actin binding 1;LIM domain and actin binding 1	LIMA1;LIMA1	NA	A0A3Q1M208;E1BDU8	4.6495	0.1022	XT NP A	2023ms1276	;	;	;
Nafisa_SEN7	Immunoglobulin lambda variable 9-49	IGLV9-49	NA	A0A0B4J1Y8	5.6238	1.0111	XT NP A	2023ms1276	adaptive immune response [GO:0002250]; immunoglobulin production [GO:0002377]; immune response [GO:0006955]	NA	plasma membrane [GO:0005886]; immunoglobulin complex [GO:0019814]; extracellular space [GO:0005615]
Nafisa_SEN6	Immunoglobulin lambda variable 9-49	IGLV9-49	NA	A0A0B4J1Y8	5.6165	0.9894	XT NP A	2023ms1276	adaptive immune response [GO:0002250]; immunoglobulin production [GO:0002377]; immune response [GO:0006955]	NA	plasma membrane [GO:0005886]; immunoglobulin complex [GO:0019814]; extracellular space [GO:0005615]
Nafisa_SEN5	Immunoglobulin lambda variable 9-49	IGLV9-49	NA	A0A0B4J1Y8	5.5715	0.9184	XT NP A	2023ms1276	adaptive immune response [GO:0002250]; immunoglobulin production [GO:0002377]; immune response [GO:0006955]	NA	plasma membrane [GO:0005886]; immunoglobulin complex [GO:0019814]; extracellular space [GO:0005615]
Nafisa_SEN4	Immunoglobulin lambda variable 9-49	IGLV9-49	NA	A0A0B4J1Y8	5.5805	0.9601	XT NP A	2023ms1276	adaptive immune response [GO:0002250]; immunoglobulin production [GO:0002377]; immune response [GO:0006955]	NA	plasma membrane [GO:0005886]; immunoglobulin complex [GO:0019814]; extracellular space [GO:0005615]
Nafisa_SEN3	Immunoglobulin lambda variable 9-49	IGLV9-49	NA	A0A0B4J1Y8	5.6006	0.9809	XT NP A	2023ms1276	adaptive immune response [GO:0002250]; immunoglobulin production [GO:0002377]; immune response [GO:0006955]	NA	plasma membrane [GO:0005886]; immunoglobulin complex [GO:0019814]; extracellular space [GO:0005615]
Nafisa_SEN2	Immunoglobulin lambda variable 9-49	IGLV9-49	NA	A0A0B4J1Y8	5.6051	0.9721	XT NP A	2023ms1276	adaptive immune response [GO:0002250]; immunoglobulin production [GO:0002377]; immune response [GO:0006955]	NA	plasma membrane [GO:0005886]; immunoglobulin complex [GO:0019814]; extracellular space [GO:0005615]
Nafisa_SEN1	Immunoglobulin lambda variable 9-49	IGLV9-49	NA	A0A0B4J1Y8	5.5639	0.9462	XT NP A	2023ms1276	adaptive immune response [GO:0002250]; immunoglobulin production [GO:0002377]; immune response [GO:0006955]	NA	plasma membrane [GO:0005886]; immunoglobulin complex [GO:0019814]; extracellular space [GO:0005615]
Nafisa_PRO7	Immunoglobulin lambda variable 9-49	IGLV9-49	NA	A0A0B4J1Y8	5.2105	0.6556	XT NP A	2023ms1276	adaptive immune response [GO:0002250]; immunoglobulin production [GO:0002377]; immune response [GO:0006955]	NA	plasma membrane [GO:0005886]; immunoglobulin complex [GO:0019814]; extracellular space [GO:0005615]
Nafisa_PRO6	Immunoglobulin lambda variable 9-49	IGLV9-49	NA	A0A0B4J1Y8	5.1637	0.6187	XT NP A	2023ms1276	adaptive immune response [GO:0002250]; immunoglobulin production [GO:0002377]; immune response [GO:0006955]	NA	plasma membrane [GO:0005886]; immunoglobulin complex [GO:0019814]; extracellular space [GO:0005615]
Nafisa_PRO5	Immunoglobulin lambda variable 9-49	IGLV9-49	NA	A0A0B4J1Y8	5.254	0.7168	XT NP A	2023ms1276	adaptive immune response [GO:0002250]; immunoglobulin production [GO:0002377]; immune response [GO:0006955]	NA	plasma membrane [GO:0005886]; immunoglobulin complex [GO:0019814]; extracellular space [GO:0005615]
Nafisa_PRO4	Immunoglobulin lambda variable 9-49	IGLV9-49	NA	A0A0B4J1Y8	5.2287	0.6565	XT NP A	2023ms1276	adaptive immune response [GO:0002250]; immunoglobulin production [GO:0002377]; immune response [GO:0006955]	NA	plasma membrane [GO:0005886]; immunoglobulin complex [GO:0019814]; extracellular space [GO:0005615]
Nafisa_PRO3	Immunoglobulin lambda variable 9-49	IGLV9-49	NA	A0A0B4J1Y8	5.3034	0.7329	XT NP A	2023ms1276	adaptive immune response [GO:0002250]; immunoglobulin production [GO:0002377]; immune response [GO:0006955]	NA	plasma membrane [GO:0005886]; immunoglobulin complex [GO:0019814]; extracellular space [GO:0005615]
Nafisa_PRO2	Immunoglobulin lambda variable 9-49	IGLV9-49	NA	A0A0B4J1Y8	5.2264	0.6746	XT NP A	2023ms1276	adaptive immune response [GO:0002250]; immunoglobulin production [GO:0002377]; immune response [GO:0006955]	NA	plasma membrane [GO:0005886]; immunoglobulin complex [GO:0019814]; extracellular space [GO:0005615]
Nafisa_PRO1	Immunoglobulin lambda variable 9-49	IGLV9-49	NA	A0A0B4J1Y8	5.128	0.5807	XT NP A	2023ms1276	adaptive immune response [GO:0002250]; immunoglobulin production [GO:0002377]; immune response [GO:0006955]	NA	plasma membrane [GO:0005886]; immunoglobulin complex [GO:0019814]; extracellular space [GO:0005615]
Nafisa_SEN7	Multidrug and toxin extrusion protein;Multidrug and toxin extrusion protein	SLC47A2;SLC47A2	NA	A0A3Q1MWZ9;E1BIJ2	4.5137	-0.099	XT NP B	2023ms1276	;	;	;
Nafisa_SEN6	Multidrug and toxin extrusion protein;Multidrug and toxin extrusion protein	SLC47A2;SLC47A2	NA	A0A3Q1MWZ9;E1BIJ2	4.4745	-0.1526	XT NP B	2023ms1276	;	;	;
Nafisa_SEN5	Multidrug and toxin extrusion protein;Multidrug and toxin extrusion protein	SLC47A2;SLC47A2	NA	A0A3Q1MWZ9;E1BIJ2	4.3757	-0.2774	XT NP B	2023ms1276	;	;	;
Nafisa_SEN4	Multidrug and toxin extrusion protein;Multidrug and toxin extrusion protein	SLC47A2;SLC47A2	NA	A0A3Q1MWZ9;E1BIJ2	4.4287	-0.1916	XT NP B	2023ms1276	;	;	;
Nafisa_SEN3	Multidrug and toxin extrusion protein;Multidrug and toxin extrusion protein	SLC47A2;SLC47A2	NA	A0A3Q1MWZ9;E1BIJ2	4.3468	-0.2729	XT NP B	2023ms1276	;	;	;
Nafisa_SEN2	Multidrug and toxin extrusion protein;Multidrug and toxin extrusion protein	SLC47A2;SLC47A2	NA	A0A3Q1MWZ9;E1BIJ2	4.4359	-0.197	XT NP B	2023ms1276	;	;	;
Nafisa_SEN1	Multidrug and toxin extrusion protein;Multidrug and toxin extrusion protein	SLC47A2;SLC47A2	NA	A0A3Q1MWZ9;E1BIJ2	4.4195	-0.1982	XT NP B	2023ms1276	;	;	;
Nafisa_PRO7	Multidrug and toxin extrusion protein;Multidrug and toxin extrusion protein	SLC47A2;SLC47A2	NA	A0A3Q1MWZ9;E1BIJ2	4.1937	-0.3611	XT NP B	2023ms1276	;	;	;
Nafisa_PRO6	Multidrug and toxin extrusion protein;Multidrug and toxin extrusion protein	SLC47A2;SLC47A2	NA	A0A3Q1MWZ9;E1BIJ2	4.1299	-0.4151	XT NP B	2023ms1276	;	;	;
Nafisa_PRO5	Multidrug and toxin extrusion protein;Multidrug and toxin extrusion protein	SLC47A2;SLC47A2	NA	A0A3Q1MWZ9;E1BIJ2	4.3181	-0.2191	XT NP B	2023ms1276	;	;	;
Nafisa_PRO4	Multidrug and toxin extrusion protein;Multidrug and toxin extrusion protein	SLC47A2;SLC47A2	NA	A0A3Q1MWZ9;E1BIJ2	4.1908	-0.3815	XT NP B	2023ms1276	;	;	;
Nafisa_PRO3	Multidrug and toxin extrusion protein;Multidrug and toxin extrusion protein	SLC47A2;SLC47A2	NA	A0A3Q1MWZ9;E1BIJ2	4.2985	-0.272	XT NP B	2023ms1276	;	;	;
Nafisa_PRO2	Multidrug and toxin extrusion protein;Multidrug and toxin extrusion protein	SLC47A2;SLC47A2	NA	A0A3Q1MWZ9;E1BIJ2	4.2457	-0.3061	XT NP B	2023ms1276	;	;	;
Nafisa_PRO1	Multidrug and toxin extrusion protein;Multidrug and toxin extrusion protein	SLC47A2;SLC47A2	NA	A0A3Q1MWZ9;E1BIJ2	4.1311	-0.4162	XT NP B	2023ms1276	;	;	;
Nafisa_SEN7	Cytoskeleton-associated protein 2-like	CKAP2L	Q8IYA6	Q8IYA6	3.8022	-0.8105	XT NP B	2023ms1276	NA	NA	spindle pole [GO:0000922]; centrosome [GO:0005813]; cytosol [GO:0005829]; mitotic spindle [GO:0072686]
Nafisa_SEN6	Cytoskeleton-associated protein 2-like	CKAP2L	Q8IYA6	Q8IYA6	4.056	-0.5711	XT NP B	2023ms1276	NA	NA	spindle pole [GO:0000922]; centrosome [GO:0005813]; cytosol [GO:0005829]; mitotic spindle [GO:0072686]
Nafisa_SEN5	Cytoskeleton-associated protein 2-like	CKAP2L	Q8IYA6	Q8IYA6	3.8243	-0.8288	XT NP B	2023ms1276	NA	NA	spindle pole [GO:0000922]; centrosome [GO:0005813]; cytosol [GO:0005829]; mitotic spindle [GO:0072686]
Nafisa_SEN4	Cytoskeleton-associated protein 2-like	CKAP2L	Q8IYA6	Q8IYA6	3.9426	-0.6778	XT NP B	2023ms1276	NA	NA	spindle pole [GO:0000922]; centrosome [GO:0005813]; cytosol [GO:0005829]; mitotic spindle [GO:0072686]
Nafisa_SEN3	Cytoskeleton-associated protein 2-like	CKAP2L	Q8IYA6	Q8IYA6	3.9421	-0.6775	XT NP B	2023ms1276	NA	NA	spindle pole [GO:0000922]; centrosome [GO:0005813]; cytosol [GO:0005829]; mitotic spindle [GO:0072686]
Nafisa_SEN2	Cytoskeleton-associated protein 2-like	CKAP2L	Q8IYA6	Q8IYA6	3.8333	-0.7996	XT NP B	2023ms1276	NA	NA	spindle pole [GO:0000922]; centrosome [GO:0005813]; cytosol [GO:0005829]; mitotic spindle [GO:0072686]
Nafisa_SEN1	Cytoskeleton-associated protein 2-like	CKAP2L	Q8IYA6	Q8IYA6	3.8114	-0.8063	XT NP B	2023ms1276	NA	NA	spindle pole [GO:0000922]; centrosome [GO:0005813]; cytosol [GO:0005829]; mitotic spindle [GO:0072686]
Nafisa_PRO7	Cytoskeleton-associated protein 2-like	CKAP2L	Q8IYA6	Q8IYA6	3.7723	-0.7825	XT NP B	2023ms1276	NA	NA	spindle pole [GO:0000922]; centrosome [GO:0005813]; cytosol [GO:0005829]; mitotic spindle [GO:0072686]
Nafisa_SEN7	AN1-type zinc finger protein 6;Isoform of Q6FIF0, Isoform 2 of AN1-type zinc finger protein 6	ZFAND6;ZFAND6	NA	Q6FIF0;Q6FIF0-2	4.3877	-0.2251	XT NP A	2023ms1276	protein targeting to peroxisome [GO:0006625]; apoptotic process [GO:0006915]; negative regulation of apoptotic process [GO:0043066]; regulation of I-kappaB kinase/NF-kappaB signaling [GO:0043122]; cellular response to tumor necrosis factor [GO:0071356];	molecular_function [GO:0003674]; DNA binding [GO:0003677]; protein binding [GO:0005515]; zinc ion binding [GO:0008270]; polyubiquitin modification-dependent protein binding [GO:0031593];	cellular_component [GO:0005575]; cytosol [GO:0005829];
Nafisa_SEN6	AN1-type zinc finger protein 6;Isoform of Q6FIF0, Isoform 2 of AN1-type zinc finger protein 6	ZFAND6;ZFAND6	NA	Q6FIF0;Q6FIF0-2	4.3097	-0.3174	XT NP A	2023ms1276	protein targeting to peroxisome [GO:0006625]; apoptotic process [GO:0006915]; negative regulation of apoptotic process [GO:0043066]; regulation of I-kappaB kinase/NF-kappaB signaling [GO:0043122]; cellular response to tumor necrosis factor [GO:0071356];	molecular_function [GO:0003674]; DNA binding [GO:0003677]; protein binding [GO:0005515]; zinc ion binding [GO:0008270]; polyubiquitin modification-dependent protein binding [GO:0031593];	cellular_component [GO:0005575]; cytosol [GO:0005829];
Nafisa_SEN5	AN1-type zinc finger protein 6;Isoform of Q6FIF0, Isoform 2 of AN1-type zinc finger protein 6	ZFAND6;ZFAND6	NA	Q6FIF0;Q6FIF0-2	4.3392	-0.314	XT NP A	2023ms1276	protein targeting to peroxisome [GO:0006625]; apoptotic process [GO:0006915]; negative regulation of apoptotic process [GO:0043066]; regulation of I-kappaB kinase/NF-kappaB signaling [GO:0043122]; cellular response to tumor necrosis factor [GO:0071356];	molecular_function [GO:0003674]; DNA binding [GO:0003677]; protein binding [GO:0005515]; zinc ion binding [GO:0008270]; polyubiquitin modification-dependent protein binding [GO:0031593];	cellular_component [GO:0005575]; cytosol [GO:0005829];
Nafisa_SEN4	AN1-type zinc finger protein 6;Isoform of Q6FIF0, Isoform 2 of AN1-type zinc finger protein 6	ZFAND6;ZFAND6	NA	Q6FIF0;Q6FIF0-2	4.35	-0.2704	XT NP A	2023ms1276	protein targeting to peroxisome [GO:0006625]; apoptotic process [GO:0006915]; negative regulation of apoptotic process [GO:0043066]; regulation of I-kappaB kinase/NF-kappaB signaling [GO:0043122]; cellular response to tumor necrosis factor [GO:0071356];	molecular_function [GO:0003674]; DNA binding [GO:0003677]; protein binding [GO:0005515]; zinc ion binding [GO:0008270]; polyubiquitin modification-dependent protein binding [GO:0031593];	cellular_component [GO:0005575]; cytosol [GO:0005829];
Nafisa_SEN3	AN1-type zinc finger protein 6;Isoform of Q6FIF0, Isoform 2 of AN1-type zinc finger protein 6	ZFAND6;ZFAND6	NA	Q6FIF0;Q6FIF0-2	4.3605	-0.2592	XT NP A	2023ms1276	protein targeting to peroxisome [GO:0006625]; apoptotic process [GO:0006915]; negative regulation of apoptotic process [GO:0043066]; regulation of I-kappaB kinase/NF-kappaB signaling [GO:0043122]; cellular response to tumor necrosis factor [GO:0071356];	molecular_function [GO:0003674]; DNA binding [GO:0003677]; protein binding [GO:0005515]; zinc ion binding [GO:0008270]; polyubiquitin modification-dependent protein binding [GO:0031593];	cellular_component [GO:0005575]; cytosol [GO:0005829];
Nafisa_SEN2	AN1-type zinc finger protein 6;Isoform of Q6FIF0, Isoform 2 of AN1-type zinc finger protein 6	ZFAND6;ZFAND6	NA	Q6FIF0;Q6FIF0-2	4.0785	-0.5545	XT NP A	2023ms1276	protein targeting to peroxisome [GO:0006625]; apoptotic process [GO:0006915]; negative regulation of apoptotic process [GO:0043066]; regulation of I-kappaB kinase/NF-kappaB signaling [GO:0043122]; cellular response to tumor necrosis factor [GO:0071356];	molecular_function [GO:0003674]; DNA binding [GO:0003677]; protein binding [GO:0005515]; zinc ion binding [GO:0008270]; polyubiquitin modification-dependent protein binding [GO:0031593];	cellular_component [GO:0005575]; cytosol [GO:0005829];
Nafisa_SEN1	AN1-type zinc finger protein 6;Isoform of Q6FIF0, Isoform 2 of AN1-type zinc finger protein 6	ZFAND6;ZFAND6	NA	Q6FIF0;Q6FIF0-2	4.2565	-0.3612	XT NP A	2023ms1276	protein targeting to peroxisome [GO:0006625]; apoptotic process [GO:0006915]; negative regulation of apoptotic process [GO:0043066]; regulation of I-kappaB kinase/NF-kappaB signaling [GO:0043122]; cellular response to tumor necrosis factor [GO:0071356];	molecular_function [GO:0003674]; DNA binding [GO:0003677]; protein binding [GO:0005515]; zinc ion binding [GO:0008270]; polyubiquitin modification-dependent protein binding [GO:0031593];	cellular_component [GO:0005575]; cytosol [GO:0005829];
Nafisa_PRO7	AN1-type zinc finger protein 6;Isoform of Q6FIF0, Isoform 2 of AN1-type zinc finger protein 6	ZFAND6;ZFAND6	NA	Q6FIF0;Q6FIF0-2	3.8729	-0.682	XT NP A	2023ms1276	protein targeting to peroxisome [GO:0006625]; apoptotic process [GO:0006915]; negative regulation of apoptotic process [GO:0043066]; regulation of I-kappaB kinase/NF-kappaB signaling [GO:0043122]; cellular response to tumor necrosis factor [GO:0071356];	molecular_function [GO:0003674]; DNA binding [GO:0003677]; protein binding [GO:0005515]; zinc ion binding [GO:0008270]; polyubiquitin modification-dependent protein binding [GO:0031593];	cellular_component [GO:0005575]; cytosol [GO:0005829];
Nafisa_PRO5	AN1-type zinc finger protein 6;Isoform of Q6FIF0, Isoform 2 of AN1-type zinc finger protein 6	ZFAND6;ZFAND6	NA	Q6FIF0;Q6FIF0-2	3.9979	-0.5393	XT NP A	2023ms1276	protein targeting to peroxisome [GO:0006625]; apoptotic process [GO:0006915]; negative regulation of apoptotic process [GO:0043066]; regulation of I-kappaB kinase/NF-kappaB signaling [GO:0043122]; cellular response to tumor necrosis factor [GO:0071356];	molecular_function [GO:0003674]; DNA binding [GO:0003677]; protein binding [GO:0005515]; zinc ion binding [GO:0008270]; polyubiquitin modification-dependent protein binding [GO:0031593];	cellular_component [GO:0005575]; cytosol [GO:0005829];
Nafisa_PRO4	AN1-type zinc finger protein 6;Isoform of Q6FIF0, Isoform 2 of AN1-type zinc finger protein 6	ZFAND6;ZFAND6	NA	Q6FIF0;Q6FIF0-2	4.0224	-0.5498	XT NP A	2023ms1276	protein targeting to peroxisome [GO:0006625]; apoptotic process [GO:0006915]; negative regulation of apoptotic process [GO:0043066]; regulation of I-kappaB kinase/NF-kappaB signaling [GO:0043122]; cellular response to tumor necrosis factor [GO:0071356];	molecular_function [GO:0003674]; DNA binding [GO:0003677]; protein binding [GO:0005515]; zinc ion binding [GO:0008270]; polyubiquitin modification-dependent protein binding [GO:0031593];	cellular_component [GO:0005575]; cytosol [GO:0005829];
Nafisa_SEN7	Sorting nexin-17	SNX17	B4DTB8	Q5EA77	3.8695	-0.7432	XT NP B	2023ms1276	NA	NA	NA
Nafisa_SEN6	Sorting nexin-17	SNX17	B4DTB8	Q5EA77	3.9229	-0.7042	XT NP B	2023ms1276	NA	NA	NA
Nafisa_SEN5	Sorting nexin-17	SNX17	B4DTB8	Q5EA77	3.9789	-0.6742	XT NP B	2023ms1276	NA	NA	NA
Nafisa_SEN4	Sorting nexin-17	SNX17	B4DTB8	Q5EA77	3.9372	-0.6832	XT NP B	2023ms1276	NA	NA	NA
Nafisa_SEN3	Sorting nexin-17	SNX17	B4DTB8	Q5EA77	3.8809	-0.7388	XT NP B	2023ms1276	NA	NA	NA
Nafisa_SEN2	Sorting nexin-17	SNX17	B4DTB8	Q5EA77	3.9104	-0.7226	XT NP B	2023ms1276	NA	NA	NA
Nafisa_SEN1	Sorting nexin-17	SNX17	B4DTB8	Q5EA77	3.8893	-0.7284	XT NP B	2023ms1276	NA	NA	NA
Nafisa_PRO7	Sorting nexin-17	SNX17	B4DTB8	Q5EA77	4.0807	-0.4742	XT NP B	2023ms1276	NA	NA	NA
Nafisa_PRO6	Sorting nexin-17	SNX17	B4DTB8	Q5EA77	3.9883	-0.5568	XT NP B	2023ms1276	NA	NA	NA
Nafisa_PRO5	Sorting nexin-17	SNX17	B4DTB8	Q5EA77	3.9102	-0.627	XT NP B	2023ms1276	NA	NA	NA
Nafisa_PRO4	Sorting nexin-17	SNX17	B4DTB8	Q5EA77	4.0212	-0.551	XT NP B	2023ms1276	NA	NA	NA
Nafisa_PRO3	Sorting nexin-17	SNX17	B4DTB8	Q5EA77	4.059	-0.5115	XT NP B	2023ms1276	NA	NA	NA
Nafisa_PRO2	Sorting nexin-17	SNX17	B4DTB8	Q5EA77	4.0118	-0.5399	XT NP B	2023ms1276	NA	NA	NA
Nafisa_PRO1	Sorting nexin-17	SNX17	B4DTB8	Q5EA77	4.0375	-0.5098	XT NP B	2023ms1276	NA	NA	NA
Nafisa_SEN7	SH3 and multiple ankyrin repeat domains protein 3	SHANK3	NA	Q9BYB0	4.053	-0.5598	XT NP B	2023ms1276	MAPK cascade [GO:0000165]; synapse assembly [GO:0007416]; learning [GO:0007612]; memory [GO:0007613]; striatal medium spiny neuron differentiation [GO:0021773]; adult behavior [GO:0030534]; negative regulation of actin filament bundle assembly [GO:0032232]; social behavior [GO:0035176]; vocal learning [GO:0042297]; negative regulation of cell volume [GO:0045794]; positive regulation of long-term neuronal synaptic plasticity [GO:0048170]; brain morphogenesis [GO:0048854]; positive regulation of synapse structural plasticity [GO:0051835]; positive regulation of synaptic transmission, glutamatergic [GO:0051968]; dendritic spine morphogenesis [GO:0060997]; positive regulation of dendritic spine development [GO:0060999]; regulation of dendritic spine morphogenesis [GO:0061001]; vocalization behavior [GO:0071625]; postsynaptic density assembly [GO:0097107]; AMPA glutamate receptor clustering [GO:0097113]; NMDA glutamate receptor clustering [GO:0097114]; guanylate kinase-associated protein clustering [GO:0097117]; regulation of long-term synaptic potentiation [GO:1900271]; positive regulation of long-term synaptic potentiation [GO:1900273]; positive regulation of glutamate receptor signaling pathway [GO:1900451]; regulation of long-term synaptic depression [GO:1900452]; positive regulation of excitatory postsynaptic potential [GO:2000463]; positive regulation of AMPA receptor activity [GO:2000969]	actin binding [GO:0003779]; protein binding [GO:0005515]; protein C-terminus binding [GO:0008022]; zinc ion binding [GO:0008270]; SH3 domain binding [GO:0017124]; synaptic receptor adaptor activity [GO:0030160]; ionotropic glutamate receptor binding [GO:0035255]; protein self-association [GO:0043621]; scaffold protein binding [GO:0097110]	cytosol [GO:0005829]; postsynaptic density [GO:0014069]; extrinsic component of cytoplasmic side of plasma membrane [GO:0031234]; neuron projection [GO:0043005]; neuron spine [GO:0044309]; ciliary membrane [GO:0060170]; dendritic spine [GO:0043197]; postsynaptic membrane [GO:0045211]
Nafisa_SEN6	SH3 and multiple ankyrin repeat domains protein 3	SHANK3	NA	Q9BYB0	3.9959	-0.6312	XT NP B	2023ms1276	MAPK cascade [GO:0000165]; synapse assembly [GO:0007416]; learning [GO:0007612]; memory [GO:0007613]; striatal medium spiny neuron differentiation [GO:0021773]; adult behavior [GO:0030534]; negative regulation of actin filament bundle assembly [GO:0032232]; social behavior [GO:0035176]; vocal learning [GO:0042297]; negative regulation of cell volume [GO:0045794]; positive regulation of long-term neuronal synaptic plasticity [GO:0048170]; brain morphogenesis [GO:0048854]; positive regulation of synapse structural plasticity [GO:0051835]; positive regulation of synaptic transmission, glutamatergic [GO:0051968]; dendritic spine morphogenesis [GO:0060997]; positive regulation of dendritic spine development [GO:0060999]; regulation of dendritic spine morphogenesis [GO:0061001]; vocalization behavior [GO:0071625]; postsynaptic density assembly [GO:0097107]; AMPA glutamate receptor clustering [GO:0097113]; NMDA glutamate receptor clustering [GO:0097114]; guanylate kinase-associated protein clustering [GO:0097117]; regulation of long-term synaptic potentiation [GO:1900271]; positive regulation of long-term synaptic potentiation [GO:1900273]; positive regulation of glutamate receptor signaling pathway [GO:1900451]; regulation of long-term synaptic depression [GO:1900452]; positive regulation of excitatory postsynaptic potential [GO:2000463]; positive regulation of AMPA receptor activity [GO:2000969]	actin binding [GO:0003779]; protein binding [GO:0005515]; protein C-terminus binding [GO:0008022]; zinc ion binding [GO:0008270]; SH3 domain binding [GO:0017124]; synaptic receptor adaptor activity [GO:0030160]; ionotropic glutamate receptor binding [GO:0035255]; protein self-association [GO:0043621]; scaffold protein binding [GO:0097110]	cytosol [GO:0005829]; postsynaptic density [GO:0014069]; extrinsic component of cytoplasmic side of plasma membrane [GO:0031234]; neuron projection [GO:0043005]; neuron spine [GO:0044309]; ciliary membrane [GO:0060170]; dendritic spine [GO:0043197]; postsynaptic membrane [GO:0045211]
Nafisa_SEN5	SH3 and multiple ankyrin repeat domains protein 3	SHANK3	NA	Q9BYB0	3.9583	-0.6948	XT NP B	2023ms1276	MAPK cascade [GO:0000165]; synapse assembly [GO:0007416]; learning [GO:0007612]; memory [GO:0007613]; striatal medium spiny neuron differentiation [GO:0021773]; adult behavior [GO:0030534]; negative regulation of actin filament bundle assembly [GO:0032232]; social behavior [GO:0035176]; vocal learning [GO:0042297]; negative regulation of cell volume [GO:0045794]; positive regulation of long-term neuronal synaptic plasticity [GO:0048170]; brain morphogenesis [GO:0048854]; positive regulation of synapse structural plasticity [GO:0051835]; positive regulation of synaptic transmission, glutamatergic [GO:0051968]; dendritic spine morphogenesis [GO:0060997]; positive regulation of dendritic spine development [GO:0060999]; regulation of dendritic spine morphogenesis [GO:0061001]; vocalization behavior [GO:0071625]; postsynaptic density assembly [GO:0097107]; AMPA glutamate receptor clustering [GO:0097113]; NMDA glutamate receptor clustering [GO:0097114]; guanylate kinase-associated protein clustering [GO:0097117]; regulation of long-term synaptic potentiation [GO:1900271]; positive regulation of long-term synaptic potentiation [GO:1900273]; positive regulation of glutamate receptor signaling pathway [GO:1900451]; regulation of long-term synaptic depression [GO:1900452]; positive regulation of excitatory postsynaptic potential [GO:2000463]; positive regulation of AMPA receptor activity [GO:2000969]	actin binding [GO:0003779]; protein binding [GO:0005515]; protein C-terminus binding [GO:0008022]; zinc ion binding [GO:0008270]; SH3 domain binding [GO:0017124]; synaptic receptor adaptor activity [GO:0030160]; ionotropic glutamate receptor binding [GO:0035255]; protein self-association [GO:0043621]; scaffold protein binding [GO:0097110]	cytosol [GO:0005829]; postsynaptic density [GO:0014069]; extrinsic component of cytoplasmic side of plasma membrane [GO:0031234]; neuron projection [GO:0043005]; neuron spine [GO:0044309]; ciliary membrane [GO:0060170]; dendritic spine [GO:0043197]; postsynaptic membrane [GO:0045211]
Nafisa_SEN4	SH3 and multiple ankyrin repeat domains protein 3	SHANK3	NA	Q9BYB0	4.0371	-0.5833	XT NP B	2023ms1276	MAPK cascade [GO:0000165]; synapse assembly [GO:0007416]; learning [GO:0007612]; memory [GO:0007613]; striatal medium spiny neuron differentiation [GO:0021773]; adult behavior [GO:0030534]; negative regulation of actin filament bundle assembly [GO:0032232]; social behavior [GO:0035176]; vocal learning [GO:0042297]; negative regulation of cell volume [GO:0045794]; positive regulation of long-term neuronal synaptic plasticity [GO:0048170]; brain morphogenesis [GO:0048854]; positive regulation of synapse structural plasticity [GO:0051835]; positive regulation of synaptic transmission, glutamatergic [GO:0051968]; dendritic spine morphogenesis [GO:0060997]; positive regulation of dendritic spine development [GO:0060999]; regulation of dendritic spine morphogenesis [GO:0061001]; vocalization behavior [GO:0071625]; postsynaptic density assembly [GO:0097107]; AMPA glutamate receptor clustering [GO:0097113]; NMDA glutamate receptor clustering [GO:0097114]; guanylate kinase-associated protein clustering [GO:0097117]; regulation of long-term synaptic potentiation [GO:1900271]; positive regulation of long-term synaptic potentiation [GO:1900273]; positive regulation of glutamate receptor signaling pathway [GO:1900451]; regulation of long-term synaptic depression [GO:1900452]; positive regulation of excitatory postsynaptic potential [GO:2000463]; positive regulation of AMPA receptor activity [GO:2000969]	actin binding [GO:0003779]; protein binding [GO:0005515]; protein C-terminus binding [GO:0008022]; zinc ion binding [GO:0008270]; SH3 domain binding [GO:0017124]; synaptic receptor adaptor activity [GO:0030160]; ionotropic glutamate receptor binding [GO:0035255]; protein self-association [GO:0043621]; scaffold protein binding [GO:0097110]	cytosol [GO:0005829]; postsynaptic density [GO:0014069]; extrinsic component of cytoplasmic side of plasma membrane [GO:0031234]; neuron projection [GO:0043005]; neuron spine [GO:0044309]; ciliary membrane [GO:0060170]; dendritic spine [GO:0043197]; postsynaptic membrane [GO:0045211]
Nafisa_SEN3	SH3 and multiple ankyrin repeat domains protein 3	SHANK3	NA	Q9BYB0	4.0138	-0.6059	XT NP B	2023ms1276	MAPK cascade [GO:0000165]; synapse assembly [GO:0007416]; learning [GO:0007612]; memory [GO:0007613]; striatal medium spiny neuron differentiation [GO:0021773]; adult behavior [GO:0030534]; negative regulation of actin filament bundle assembly [GO:0032232]; social behavior [GO:0035176]; vocal learning [GO:0042297]; negative regulation of cell volume [GO:0045794]; positive regulation of long-term neuronal synaptic plasticity [GO:0048170]; brain morphogenesis [GO:0048854]; positive regulation of synapse structural plasticity [GO:0051835]; positive regulation of synaptic transmission, glutamatergic [GO:0051968]; dendritic spine morphogenesis [GO:0060997]; positive regulation of dendritic spine development [GO:0060999]; regulation of dendritic spine morphogenesis [GO:0061001]; vocalization behavior [GO:0071625]; postsynaptic density assembly [GO:0097107]; AMPA glutamate receptor clustering [GO:0097113]; NMDA glutamate receptor clustering [GO:0097114]; guanylate kinase-associated protein clustering [GO:0097117]; regulation of long-term synaptic potentiation [GO:1900271]; positive regulation of long-term synaptic potentiation [GO:1900273]; positive regulation of glutamate receptor signaling pathway [GO:1900451]; regulation of long-term synaptic depression [GO:1900452]; positive regulation of excitatory postsynaptic potential [GO:2000463]; positive regulation of AMPA receptor activity [GO:2000969]	actin binding [GO:0003779]; protein binding [GO:0005515]; protein C-terminus binding [GO:0008022]; zinc ion binding [GO:0008270]; SH3 domain binding [GO:0017124]; synaptic receptor adaptor activity [GO:0030160]; ionotropic glutamate receptor binding [GO:0035255]; protein self-association [GO:0043621]; scaffold protein binding [GO:0097110]	cytosol [GO:0005829]; postsynaptic density [GO:0014069]; extrinsic component of cytoplasmic side of plasma membrane [GO:0031234]; neuron projection [GO:0043005]; neuron spine [GO:0044309]; ciliary membrane [GO:0060170]; dendritic spine [GO:0043197]; postsynaptic membrane [GO:0045211]
Nafisa_SEN2	SH3 and multiple ankyrin repeat domains protein 3	SHANK3	NA	Q9BYB0	4.0081	-0.6248	XT NP B	2023ms1276	MAPK cascade [GO:0000165]; synapse assembly [GO:0007416]; learning [GO:0007612]; memory [GO:0007613]; striatal medium spiny neuron differentiation [GO:0021773]; adult behavior [GO:0030534]; negative regulation of actin filament bundle assembly [GO:0032232]; social behavior [GO:0035176]; vocal learning [GO:0042297]; negative regulation of cell volume [GO:0045794]; positive regulation of long-term neuronal synaptic plasticity [GO:0048170]; brain morphogenesis [GO:0048854]; positive regulation of synapse structural plasticity [GO:0051835]; positive regulation of synaptic transmission, glutamatergic [GO:0051968]; dendritic spine morphogenesis [GO:0060997]; positive regulation of dendritic spine development [GO:0060999]; regulation of dendritic spine morphogenesis [GO:0061001]; vocalization behavior [GO:0071625]; postsynaptic density assembly [GO:0097107]; AMPA glutamate receptor clustering [GO:0097113]; NMDA glutamate receptor clustering [GO:0097114]; guanylate kinase-associated protein clustering [GO:0097117]; regulation of long-term synaptic potentiation [GO:1900271]; positive regulation of long-term synaptic potentiation [GO:1900273]; positive regulation of glutamate receptor signaling pathway [GO:1900451]; regulation of long-term synaptic depression [GO:1900452]; positive regulation of excitatory postsynaptic potential [GO:2000463]; positive regulation of AMPA receptor activity [GO:2000969]	actin binding [GO:0003779]; protein binding [GO:0005515]; protein C-terminus binding [GO:0008022]; zinc ion binding [GO:0008270]; SH3 domain binding [GO:0017124]; synaptic receptor adaptor activity [GO:0030160]; ionotropic glutamate receptor binding [GO:0035255]; protein self-association [GO:0043621]; scaffold protein binding [GO:0097110]	cytosol [GO:0005829]; postsynaptic density [GO:0014069]; extrinsic component of cytoplasmic side of plasma membrane [GO:0031234]; neuron projection [GO:0043005]; neuron spine [GO:0044309]; ciliary membrane [GO:0060170]; dendritic spine [GO:0043197]; postsynaptic membrane [GO:0045211]
Nafisa_SEN1	SH3 and multiple ankyrin repeat domains protein 3	SHANK3	NA	Q9BYB0	4.1279	-0.4898	XT NP B	2023ms1276	MAPK cascade [GO:0000165]; synapse assembly [GO:0007416]; learning [GO:0007612]; memory [GO:0007613]; striatal medium spiny neuron differentiation [GO:0021773]; adult behavior [GO:0030534]; negative regulation of actin filament bundle assembly [GO:0032232]; social behavior [GO:0035176]; vocal learning [GO:0042297]; negative regulation of cell volume [GO:0045794]; positive regulation of long-term neuronal synaptic plasticity [GO:0048170]; brain morphogenesis [GO:0048854]; positive regulation of synapse structural plasticity [GO:0051835]; positive regulation of synaptic transmission, glutamatergic [GO:0051968]; dendritic spine morphogenesis [GO:0060997]; positive regulation of dendritic spine development [GO:0060999]; regulation of dendritic spine morphogenesis [GO:0061001]; vocalization behavior [GO:0071625]; postsynaptic density assembly [GO:0097107]; AMPA glutamate receptor clustering [GO:0097113]; NMDA glutamate receptor clustering [GO:0097114]; guanylate kinase-associated protein clustering [GO:0097117]; regulation of long-term synaptic potentiation [GO:1900271]; positive regulation of long-term synaptic potentiation [GO:1900273]; positive regulation of glutamate receptor signaling pathway [GO:1900451]; regulation of long-term synaptic depression [GO:1900452]; positive regulation of excitatory postsynaptic potential [GO:2000463]; positive regulation of AMPA receptor activity [GO:2000969]	actin binding [GO:0003779]; protein binding [GO:0005515]; protein C-terminus binding [GO:0008022]; zinc ion binding [GO:0008270]; SH3 domain binding [GO:0017124]; synaptic receptor adaptor activity [GO:0030160]; ionotropic glutamate receptor binding [GO:0035255]; protein self-association [GO:0043621]; scaffold protein binding [GO:0097110]	cytosol [GO:0005829]; postsynaptic density [GO:0014069]; extrinsic component of cytoplasmic side of plasma membrane [GO:0031234]; neuron projection [GO:0043005]; neuron spine [GO:0044309]; ciliary membrane [GO:0060170]; dendritic spine [GO:0043197]; postsynaptic membrane [GO:0045211]
Nafisa_PRO7	SH3 and multiple ankyrin repeat domains protein 3	SHANK3	NA	Q9BYB0	4.1636	-0.3913	XT NP B	2023ms1276	MAPK cascade [GO:0000165]; synapse assembly [GO:0007416]; learning [GO:0007612]; memory [GO:0007613]; striatal medium spiny neuron differentiation [GO:0021773]; adult behavior [GO:0030534]; negative regulation of actin filament bundle assembly [GO:0032232]; social behavior [GO:0035176]; vocal learning [GO:0042297]; negative regulation of cell volume [GO:0045794]; positive regulation of long-term neuronal synaptic plasticity [GO:0048170]; brain morphogenesis [GO:0048854]; positive regulation of synapse structural plasticity [GO:0051835]; positive regulation of synaptic transmission, glutamatergic [GO:0051968]; dendritic spine morphogenesis [GO:0060997]; positive regulation of dendritic spine development [GO:0060999]; regulation of dendritic spine morphogenesis [GO:0061001]; vocalization behavior [GO:0071625]; postsynaptic density assembly [GO:0097107]; AMPA glutamate receptor clustering [GO:0097113]; NMDA glutamate receptor clustering [GO:0097114]; guanylate kinase-associated protein clustering [GO:0097117]; regulation of long-term synaptic potentiation [GO:1900271]; positive regulation of long-term synaptic potentiation [GO:1900273]; positive regulation of glutamate receptor signaling pathway [GO:1900451]; regulation of long-term synaptic depression [GO:1900452]; positive regulation of excitatory postsynaptic potential [GO:2000463]; positive regulation of AMPA receptor activity [GO:2000969]	actin binding [GO:0003779]; protein binding [GO:0005515]; protein C-terminus binding [GO:0008022]; zinc ion binding [GO:0008270]; SH3 domain binding [GO:0017124]; synaptic receptor adaptor activity [GO:0030160]; ionotropic glutamate receptor binding [GO:0035255]; protein self-association [GO:0043621]; scaffold protein binding [GO:0097110]	cytosol [GO:0005829]; postsynaptic density [GO:0014069]; extrinsic component of cytoplasmic side of plasma membrane [GO:0031234]; neuron projection [GO:0043005]; neuron spine [GO:0044309]; ciliary membrane [GO:0060170]; dendritic spine [GO:0043197]; postsynaptic membrane [GO:0045211]
Nafisa_PRO6	SH3 and multiple ankyrin repeat domains protein 3	SHANK3	NA	Q9BYB0	4.001	-0.544	XT NP B	2023ms1276	MAPK cascade [GO:0000165]; synapse assembly [GO:0007416]; learning [GO:0007612]; memory [GO:0007613]; striatal medium spiny neuron differentiation [GO:0021773]; adult behavior [GO:0030534]; negative regulation of actin filament bundle assembly [GO:0032232]; social behavior [GO:0035176]; vocal learning [GO:0042297]; negative regulation of cell volume [GO:0045794]; positive regulation of long-term neuronal synaptic plasticity [GO:0048170]; brain morphogenesis [GO:0048854]; positive regulation of synapse structural plasticity [GO:0051835]; positive regulation of synaptic transmission, glutamatergic [GO:0051968]; dendritic spine morphogenesis [GO:0060997]; positive regulation of dendritic spine development [GO:0060999]; regulation of dendritic spine morphogenesis [GO:0061001]; vocalization behavior [GO:0071625]; postsynaptic density assembly [GO:0097107]; AMPA glutamate receptor clustering [GO:0097113]; NMDA glutamate receptor clustering [GO:0097114]; guanylate kinase-associated protein clustering [GO:0097117]; regulation of long-term synaptic potentiation [GO:1900271]; positive regulation of long-term synaptic potentiation [GO:1900273]; positive regulation of glutamate receptor signaling pathway [GO:1900451]; regulation of long-term synaptic depression [GO:1900452]; positive regulation of excitatory postsynaptic potential [GO:2000463]; positive regulation of AMPA receptor activity [GO:2000969]	actin binding [GO:0003779]; protein binding [GO:0005515]; protein C-terminus binding [GO:0008022]; zinc ion binding [GO:0008270]; SH3 domain binding [GO:0017124]; synaptic receptor adaptor activity [GO:0030160]; ionotropic glutamate receptor binding [GO:0035255]; protein self-association [GO:0043621]; scaffold protein binding [GO:0097110]	cytosol [GO:0005829]; postsynaptic density [GO:0014069]; extrinsic component of cytoplasmic side of plasma membrane [GO:0031234]; neuron projection [GO:0043005]; neuron spine [GO:0044309]; ciliary membrane [GO:0060170]; dendritic spine [GO:0043197]; postsynaptic membrane [GO:0045211]
Nafisa_PRO5	SH3 and multiple ankyrin repeat domains protein 3	SHANK3	NA	Q9BYB0	3.7962	-0.741	XT NP B	2023ms1276	MAPK cascade [GO:0000165]; synapse assembly [GO:0007416]; learning [GO:0007612]; memory [GO:0007613]; striatal medium spiny neuron differentiation [GO:0021773]; adult behavior [GO:0030534]; negative regulation of actin filament bundle assembly [GO:0032232]; social behavior [GO:0035176]; vocal learning [GO:0042297]; negative regulation of cell volume [GO:0045794]; positive regulation of long-term neuronal synaptic plasticity [GO:0048170]; brain morphogenesis [GO:0048854]; positive regulation of synapse structural plasticity [GO:0051835]; positive regulation of synaptic transmission, glutamatergic [GO:0051968]; dendritic spine morphogenesis [GO:0060997]; positive regulation of dendritic spine development [GO:0060999]; regulation of dendritic spine morphogenesis [GO:0061001]; vocalization behavior [GO:0071625]; postsynaptic density assembly [GO:0097107]; AMPA glutamate receptor clustering [GO:0097113]; NMDA glutamate receptor clustering [GO:0097114]; guanylate kinase-associated protein clustering [GO:0097117]; regulation of long-term synaptic potentiation [GO:1900271]; positive regulation of long-term synaptic potentiation [GO:1900273]; positive regulation of glutamate receptor signaling pathway [GO:1900451]; regulation of long-term synaptic depression [GO:1900452]; positive regulation of excitatory postsynaptic potential [GO:2000463]; positive regulation of AMPA receptor activity [GO:2000969]	actin binding [GO:0003779]; protein binding [GO:0005515]; protein C-terminus binding [GO:0008022]; zinc ion binding [GO:0008270]; SH3 domain binding [GO:0017124]; synaptic receptor adaptor activity [GO:0030160]; ionotropic glutamate receptor binding [GO:0035255]; protein self-association [GO:0043621]; scaffold protein binding [GO:0097110]	cytosol [GO:0005829]; postsynaptic density [GO:0014069]; extrinsic component of cytoplasmic side of plasma membrane [GO:0031234]; neuron projection [GO:0043005]; neuron spine [GO:0044309]; ciliary membrane [GO:0060170]; dendritic spine [GO:0043197]; postsynaptic membrane [GO:0045211]
Nafisa_PRO4	SH3 and multiple ankyrin repeat domains protein 3	SHANK3	NA	Q9BYB0	4.0954	-0.4768	XT NP B	2023ms1276	MAPK cascade [GO:0000165]; synapse assembly [GO:0007416]; learning [GO:0007612]; memory [GO:0007613]; striatal medium spiny neuron differentiation [GO:0021773]; adult behavior [GO:0030534]; negative regulation of actin filament bundle assembly [GO:0032232]; social behavior [GO:0035176]; vocal learning [GO:0042297]; negative regulation of cell volume [GO:0045794]; positive regulation of long-term neuronal synaptic plasticity [GO:0048170]; brain morphogenesis [GO:0048854]; positive regulation of synapse structural plasticity [GO:0051835]; positive regulation of synaptic transmission, glutamatergic [GO:0051968]; dendritic spine morphogenesis [GO:0060997]; positive regulation of dendritic spine development [GO:0060999]; regulation of dendritic spine morphogenesis [GO:0061001]; vocalization behavior [GO:0071625]; postsynaptic density assembly [GO:0097107]; AMPA glutamate receptor clustering [GO:0097113]; NMDA glutamate receptor clustering [GO:0097114]; guanylate kinase-associated protein clustering [GO:0097117]; regulation of long-term synaptic potentiation [GO:1900271]; positive regulation of long-term synaptic potentiation [GO:1900273]; positive regulation of glutamate receptor signaling pathway [GO:1900451]; regulation of long-term synaptic depression [GO:1900452]; positive regulation of excitatory postsynaptic potential [GO:2000463]; positive regulation of AMPA receptor activity [GO:2000969]	actin binding [GO:0003779]; protein binding [GO:0005515]; protein C-terminus binding [GO:0008022]; zinc ion binding [GO:0008270]; SH3 domain binding [GO:0017124]; synaptic receptor adaptor activity [GO:0030160]; ionotropic glutamate receptor binding [GO:0035255]; protein self-association [GO:0043621]; scaffold protein binding [GO:0097110]	cytosol [GO:0005829]; postsynaptic density [GO:0014069]; extrinsic component of cytoplasmic side of plasma membrane [GO:0031234]; neuron projection [GO:0043005]; neuron spine [GO:0044309]; ciliary membrane [GO:0060170]; dendritic spine [GO:0043197]; postsynaptic membrane [GO:0045211]
Nafisa_PRO3	SH3 and multiple ankyrin repeat domains protein 3	SHANK3	NA	Q9BYB0	4.1023	-0.4682	XT NP B	2023ms1276	MAPK cascade [GO:0000165]; synapse assembly [GO:0007416]; learning [GO:0007612]; memory [GO:0007613]; striatal medium spiny neuron differentiation [GO:0021773]; adult behavior [GO:0030534]; negative regulation of actin filament bundle assembly [GO:0032232]; social behavior [GO:0035176]; vocal learning [GO:0042297]; negative regulation of cell volume [GO:0045794]; positive regulation of long-term neuronal synaptic plasticity [GO:0048170]; brain morphogenesis [GO:0048854]; positive regulation of synapse structural plasticity [GO:0051835]; positive regulation of synaptic transmission, glutamatergic [GO:0051968]; dendritic spine morphogenesis [GO:0060997]; positive regulation of dendritic spine development [GO:0060999]; regulation of dendritic spine morphogenesis [GO:0061001]; vocalization behavior [GO:0071625]; postsynaptic density assembly [GO:0097107]; AMPA glutamate receptor clustering [GO:0097113]; NMDA glutamate receptor clustering [GO:0097114]; guanylate kinase-associated protein clustering [GO:0097117]; regulation of long-term synaptic potentiation [GO:1900271]; positive regulation of long-term synaptic potentiation [GO:1900273]; positive regulation of glutamate receptor signaling pathway [GO:1900451]; regulation of long-term synaptic depression [GO:1900452]; positive regulation of excitatory postsynaptic potential [GO:2000463]; positive regulation of AMPA receptor activity [GO:2000969]	actin binding [GO:0003779]; protein binding [GO:0005515]; protein C-terminus binding [GO:0008022]; zinc ion binding [GO:0008270]; SH3 domain binding [GO:0017124]; synaptic receptor adaptor activity [GO:0030160]; ionotropic glutamate receptor binding [GO:0035255]; protein self-association [GO:0043621]; scaffold protein binding [GO:0097110]	cytosol [GO:0005829]; postsynaptic density [GO:0014069]; extrinsic component of cytoplasmic side of plasma membrane [GO:0031234]; neuron projection [GO:0043005]; neuron spine [GO:0044309]; ciliary membrane [GO:0060170]; dendritic spine [GO:0043197]; postsynaptic membrane [GO:0045211]
Nafisa_PRO2	SH3 and multiple ankyrin repeat domains protein 3	SHANK3	NA	Q9BYB0	4.0938	-0.458	XT NP B	2023ms1276	MAPK cascade [GO:0000165]; synapse assembly [GO:0007416]; learning [GO:0007612]; memory [GO:0007613]; striatal medium spiny neuron differentiation [GO:0021773]; adult behavior [GO:0030534]; negative regulation of actin filament bundle assembly [GO:0032232]; social behavior [GO:0035176]; vocal learning [GO:0042297]; negative regulation of cell volume [GO:0045794]; positive regulation of long-term neuronal synaptic plasticity [GO:0048170]; brain morphogenesis [GO:0048854]; positive regulation of synapse structural plasticity [GO:0051835]; positive regulation of synaptic transmission, glutamatergic [GO:0051968]; dendritic spine morphogenesis [GO:0060997]; positive regulation of dendritic spine development [GO:0060999]; regulation of dendritic spine morphogenesis [GO:0061001]; vocalization behavior [GO:0071625]; postsynaptic density assembly [GO:0097107]; AMPA glutamate receptor clustering [GO:0097113]; NMDA glutamate receptor clustering [GO:0097114]; guanylate kinase-associated protein clustering [GO:0097117]; regulation of long-term synaptic potentiation [GO:1900271]; positive regulation of long-term synaptic potentiation [GO:1900273]; positive regulation of glutamate receptor signaling pathway [GO:1900451]; regulation of long-term synaptic depression [GO:1900452]; positive regulation of excitatory postsynaptic potential [GO:2000463]; positive regulation of AMPA receptor activity [GO:2000969]	actin binding [GO:0003779]; protein binding [GO:0005515]; protein C-terminus binding [GO:0008022]; zinc ion binding [GO:0008270]; SH3 domain binding [GO:0017124]; synaptic receptor adaptor activity [GO:0030160]; ionotropic glutamate receptor binding [GO:0035255]; protein self-association [GO:0043621]; scaffold protein binding [GO:0097110]	cytosol [GO:0005829]; postsynaptic density [GO:0014069]; extrinsic component of cytoplasmic side of plasma membrane [GO:0031234]; neuron projection [GO:0043005]; neuron spine [GO:0044309]; ciliary membrane [GO:0060170]; dendritic spine [GO:0043197]; postsynaptic membrane [GO:0045211]
Nafisa_PRO1	SH3 and multiple ankyrin repeat domains protein 3	SHANK3	NA	Q9BYB0	4.1366	-0.4107	XT NP B	2023ms1276	MAPK cascade [GO:0000165]; synapse assembly [GO:0007416]; learning [GO:0007612]; memory [GO:0007613]; striatal medium spiny neuron differentiation [GO:0021773]; adult behavior [GO:0030534]; negative regulation of actin filament bundle assembly [GO:0032232]; social behavior [GO:0035176]; vocal learning [GO:0042297]; negative regulation of cell volume [GO:0045794]; positive regulation of long-term neuronal synaptic plasticity [GO:0048170]; brain morphogenesis [GO:0048854]; positive regulation of synapse structural plasticity [GO:0051835]; positive regulation of synaptic transmission, glutamatergic [GO:0051968]; dendritic spine morphogenesis [GO:0060997]; positive regulation of dendritic spine development [GO:0060999]; regulation of dendritic spine morphogenesis [GO:0061001]; vocalization behavior [GO:0071625]; postsynaptic density assembly [GO:0097107]; AMPA glutamate receptor clustering [GO:0097113]; NMDA glutamate receptor clustering [GO:0097114]; guanylate kinase-associated protein clustering [GO:0097117]; regulation of long-term synaptic potentiation [GO:1900271]; positive regulation of long-term synaptic potentiation [GO:1900273]; positive regulation of glutamate receptor signaling pathway [GO:1900451]; regulation of long-term synaptic depression [GO:1900452]; positive regulation of excitatory postsynaptic potential [GO:2000463]; positive regulation of AMPA receptor activity [GO:2000969]	actin binding [GO:0003779]; protein binding [GO:0005515]; protein C-terminus binding [GO:0008022]; zinc ion binding [GO:0008270]; SH3 domain binding [GO:0017124]; synaptic receptor adaptor activity [GO:0030160]; ionotropic glutamate receptor binding [GO:0035255]; protein self-association [GO:0043621]; scaffold protein binding [GO:0097110]	cytosol [GO:0005829]; postsynaptic density [GO:0014069]; extrinsic component of cytoplasmic side of plasma membrane [GO:0031234]; neuron projection [GO:0043005]; neuron spine [GO:0044309]; ciliary membrane [GO:0060170]; dendritic spine [GO:0043197]; postsynaptic membrane [GO:0045211]
Nafisa_SEN7	Cyclin-T1	CCNT1	O60563	O60563	3.9815	-0.6313	XT NP A	2023ms1276	protein phosphorylation [GO:0006468]; regulation of cyclin-dependent protein serine/threonine kinase activity [GO:0000079]; transcription by RNA polymerase II [GO:0006366]; cell cycle [GO:0007049]; positive regulation by host of viral transcription [GO:0043923]; positive regulation of cyclin-dependent protein serine/threonine kinase activity [GO:0045737]; positive regulation of transcription by RNA polymerase II [GO:0045944]; cell division [GO:0051301]; negative regulation of mRNA polyadenylation [GO:1900364]; regulation of transcription by RNA polymerase II [GO:0006357]; positive regulation of DNA-templated transcription, elongation [GO:0032786]	transcription cis-regulatory region binding [GO:0000976]; DNA binding [GO:0003677]; chromatin binding [GO:0003682]; protein binding [GO:0005515]; transcription factor binding [GO:0008134]; protein kinase binding [GO:0019901]; RNA polymerase binding [GO:0070063]; 7SK snRNA binding [GO:0097322]; cyclin-dependent protein serine/threonine kinase activator activity [GO:0061575]; cyclin-dependent protein serine/threonine kinase regulator activity [GO:0016538]	nucleolus [GO:0005730]; nucleus [GO:0005634]; nucleoplasm [GO:0005654]; cytosol [GO:0005829]; cyclin/CDK positive transcription elongation factor complex [GO:0008024]; P-TEFb complex [GO:0070691]
Nafisa_SEN6	Cyclin-T1	CCNT1	O60563	O60563	4.2416	-0.3855	XT NP A	2023ms1276	protein phosphorylation [GO:0006468]; regulation of cyclin-dependent protein serine/threonine kinase activity [GO:0000079]; transcription by RNA polymerase II [GO:0006366]; cell cycle [GO:0007049]; positive regulation by host of viral transcription [GO:0043923]; positive regulation of cyclin-dependent protein serine/threonine kinase activity [GO:0045737]; positive regulation of transcription by RNA polymerase II [GO:0045944]; cell division [GO:0051301]; negative regulation of mRNA polyadenylation [GO:1900364]; regulation of transcription by RNA polymerase II [GO:0006357]; positive regulation of DNA-templated transcription, elongation [GO:0032786]	transcription cis-regulatory region binding [GO:0000976]; DNA binding [GO:0003677]; chromatin binding [GO:0003682]; protein binding [GO:0005515]; transcription factor binding [GO:0008134]; protein kinase binding [GO:0019901]; RNA polymerase binding [GO:0070063]; 7SK snRNA binding [GO:0097322]; cyclin-dependent protein serine/threonine kinase activator activity [GO:0061575]; cyclin-dependent protein serine/threonine kinase regulator activity [GO:0016538]	nucleolus [GO:0005730]; nucleus [GO:0005634]; nucleoplasm [GO:0005654]; cytosol [GO:0005829]; cyclin/CDK positive transcription elongation factor complex [GO:0008024]; P-TEFb complex [GO:0070691]
Nafisa_SEN5	Cyclin-T1	CCNT1	O60563	O60563	4.3307	-0.3224	XT NP A	2023ms1276	protein phosphorylation [GO:0006468]; regulation of cyclin-dependent protein serine/threonine kinase activity [GO:0000079]; transcription by RNA polymerase II [GO:0006366]; cell cycle [GO:0007049]; positive regulation by host of viral transcription [GO:0043923]; positive regulation of cyclin-dependent protein serine/threonine kinase activity [GO:0045737]; positive regulation of transcription by RNA polymerase II [GO:0045944]; cell division [GO:0051301]; negative regulation of mRNA polyadenylation [GO:1900364]; regulation of transcription by RNA polymerase II [GO:0006357]; positive regulation of DNA-templated transcription, elongation [GO:0032786]	transcription cis-regulatory region binding [GO:0000976]; DNA binding [GO:0003677]; chromatin binding [GO:0003682]; protein binding [GO:0005515]; transcription factor binding [GO:0008134]; protein kinase binding [GO:0019901]; RNA polymerase binding [GO:0070063]; 7SK snRNA binding [GO:0097322]; cyclin-dependent protein serine/threonine kinase activator activity [GO:0061575]; cyclin-dependent protein serine/threonine kinase regulator activity [GO:0016538]	nucleolus [GO:0005730]; nucleus [GO:0005634]; nucleoplasm [GO:0005654]; cytosol [GO:0005829]; cyclin/CDK positive transcription elongation factor complex [GO:0008024]; P-TEFb complex [GO:0070691]
Nafisa_SEN4	Cyclin-T1	CCNT1	O60563	O60563	4.2396	-0.3808	XT NP A	2023ms1276	protein phosphorylation [GO:0006468]; regulation of cyclin-dependent protein serine/threonine kinase activity [GO:0000079]; transcription by RNA polymerase II [GO:0006366]; cell cycle [GO:0007049]; positive regulation by host of viral transcription [GO:0043923]; positive regulation of cyclin-dependent protein serine/threonine kinase activity [GO:0045737]; positive regulation of transcription by RNA polymerase II [GO:0045944]; cell division [GO:0051301]; negative regulation of mRNA polyadenylation [GO:1900364]; regulation of transcription by RNA polymerase II [GO:0006357]; positive regulation of DNA-templated transcription, elongation [GO:0032786]	transcription cis-regulatory region binding [GO:0000976]; DNA binding [GO:0003677]; chromatin binding [GO:0003682]; protein binding [GO:0005515]; transcription factor binding [GO:0008134]; protein kinase binding [GO:0019901]; RNA polymerase binding [GO:0070063]; 7SK snRNA binding [GO:0097322]; cyclin-dependent protein serine/threonine kinase activator activity [GO:0061575]; cyclin-dependent protein serine/threonine kinase regulator activity [GO:0016538]	nucleolus [GO:0005730]; nucleus [GO:0005634]; nucleoplasm [GO:0005654]; cytosol [GO:0005829]; cyclin/CDK positive transcription elongation factor complex [GO:0008024]; P-TEFb complex [GO:0070691]
Nafisa_SEN3	Cyclin-T1	CCNT1	O60563	O60563	4.0487	-0.571	XT NP A	2023ms1276	protein phosphorylation [GO:0006468]; regulation of cyclin-dependent protein serine/threonine kinase activity [GO:0000079]; transcription by RNA polymerase II [GO:0006366]; cell cycle [GO:0007049]; positive regulation by host of viral transcription [GO:0043923]; positive regulation of cyclin-dependent protein serine/threonine kinase activity [GO:0045737]; positive regulation of transcription by RNA polymerase II [GO:0045944]; cell division [GO:0051301]; negative regulation of mRNA polyadenylation [GO:1900364]; regulation of transcription by RNA polymerase II [GO:0006357]; positive regulation of DNA-templated transcription, elongation [GO:0032786]	transcription cis-regulatory region binding [GO:0000976]; DNA binding [GO:0003677]; chromatin binding [GO:0003682]; protein binding [GO:0005515]; transcription factor binding [GO:0008134]; protein kinase binding [GO:0019901]; RNA polymerase binding [GO:0070063]; 7SK snRNA binding [GO:0097322]; cyclin-dependent protein serine/threonine kinase activator activity [GO:0061575]; cyclin-dependent protein serine/threonine kinase regulator activity [GO:0016538]	nucleolus [GO:0005730]; nucleus [GO:0005634]; nucleoplasm [GO:0005654]; cytosol [GO:0005829]; cyclin/CDK positive transcription elongation factor complex [GO:0008024]; P-TEFb complex [GO:0070691]
Nafisa_SEN2	Cyclin-T1	CCNT1	O60563	O60563	4.1173	-0.5157	XT NP A	2023ms1276	protein phosphorylation [GO:0006468]; regulation of cyclin-dependent protein serine/threonine kinase activity [GO:0000079]; transcription by RNA polymerase II [GO:0006366]; cell cycle [GO:0007049]; positive regulation by host of viral transcription [GO:0043923]; positive regulation of cyclin-dependent protein serine/threonine kinase activity [GO:0045737]; positive regulation of transcription by RNA polymerase II [GO:0045944]; cell division [GO:0051301]; negative regulation of mRNA polyadenylation [GO:1900364]; regulation of transcription by RNA polymerase II [GO:0006357]; positive regulation of DNA-templated transcription, elongation [GO:0032786]	transcription cis-regulatory region binding [GO:0000976]; DNA binding [GO:0003677]; chromatin binding [GO:0003682]; protein binding [GO:0005515]; transcription factor binding [GO:0008134]; protein kinase binding [GO:0019901]; RNA polymerase binding [GO:0070063]; 7SK snRNA binding [GO:0097322]; cyclin-dependent protein serine/threonine kinase activator activity [GO:0061575]; cyclin-dependent protein serine/threonine kinase regulator activity [GO:0016538]	nucleolus [GO:0005730]; nucleus [GO:0005634]; nucleoplasm [GO:0005654]; cytosol [GO:0005829]; cyclin/CDK positive transcription elongation factor complex [GO:0008024]; P-TEFb complex [GO:0070691]
Nafisa_SEN1	Cyclin-T1	CCNT1	O60563	O60563	3.9988	-0.6189	XT NP A	2023ms1276	protein phosphorylation [GO:0006468]; regulation of cyclin-dependent protein serine/threonine kinase activity [GO:0000079]; transcription by RNA polymerase II [GO:0006366]; cell cycle [GO:0007049]; positive regulation by host of viral transcription [GO:0043923]; positive regulation of cyclin-dependent protein serine/threonine kinase activity [GO:0045737]; positive regulation of transcription by RNA polymerase II [GO:0045944]; cell division [GO:0051301]; negative regulation of mRNA polyadenylation [GO:1900364]; regulation of transcription by RNA polymerase II [GO:0006357]; positive regulation of DNA-templated transcription, elongation [GO:0032786]	transcription cis-regulatory region binding [GO:0000976]; DNA binding [GO:0003677]; chromatin binding [GO:0003682]; protein binding [GO:0005515]; transcription factor binding [GO:0008134]; protein kinase binding [GO:0019901]; RNA polymerase binding [GO:0070063]; 7SK snRNA binding [GO:0097322]; cyclin-dependent protein serine/threonine kinase activator activity [GO:0061575]; cyclin-dependent protein serine/threonine kinase regulator activity [GO:0016538]	nucleolus [GO:0005730]; nucleus [GO:0005634]; nucleoplasm [GO:0005654]; cytosol [GO:0005829]; cyclin/CDK positive transcription elongation factor complex [GO:0008024]; P-TEFb complex [GO:0070691]
Nafisa_PRO7	Cyclin-T1	CCNT1	O60563	O60563	3.963	-0.5919	XT NP A	2023ms1276	protein phosphorylation [GO:0006468]; regulation of cyclin-dependent protein serine/threonine kinase activity [GO:0000079]; transcription by RNA polymerase II [GO:0006366]; cell cycle [GO:0007049]; positive regulation by host of viral transcription [GO:0043923]; positive regulation of cyclin-dependent protein serine/threonine kinase activity [GO:0045737]; positive regulation of transcription by RNA polymerase II [GO:0045944]; cell division [GO:0051301]; negative regulation of mRNA polyadenylation [GO:1900364]; regulation of transcription by RNA polymerase II [GO:0006357]; positive regulation of DNA-templated transcription, elongation [GO:0032786]	transcription cis-regulatory region binding [GO:0000976]; DNA binding [GO:0003677]; chromatin binding [GO:0003682]; protein binding [GO:0005515]; transcription factor binding [GO:0008134]; protein kinase binding [GO:0019901]; RNA polymerase binding [GO:0070063]; 7SK snRNA binding [GO:0097322]; cyclin-dependent protein serine/threonine kinase activator activity [GO:0061575]; cyclin-dependent protein serine/threonine kinase regulator activity [GO:0016538]	nucleolus [GO:0005730]; nucleus [GO:0005634]; nucleoplasm [GO:0005654]; cytosol [GO:0005829]; cyclin/CDK positive transcription elongation factor complex [GO:0008024]; P-TEFb complex [GO:0070691]
Nafisa_PRO6	Cyclin-T1	CCNT1	O60563	O60563	4.0253	-0.5198	XT NP A	2023ms1276	protein phosphorylation [GO:0006468]; regulation of cyclin-dependent protein serine/threonine kinase activity [GO:0000079]; transcription by RNA polymerase II [GO:0006366]; cell cycle [GO:0007049]; positive regulation by host of viral transcription [GO:0043923]; positive regulation of cyclin-dependent protein serine/threonine kinase activity [GO:0045737]; positive regulation of transcription by RNA polymerase II [GO:0045944]; cell division [GO:0051301]; negative regulation of mRNA polyadenylation [GO:1900364]; regulation of transcription by RNA polymerase II [GO:0006357]; positive regulation of DNA-templated transcription, elongation [GO:0032786]	transcription cis-regulatory region binding [GO:0000976]; DNA binding [GO:0003677]; chromatin binding [GO:0003682]; protein binding [GO:0005515]; transcription factor binding [GO:0008134]; protein kinase binding [GO:0019901]; RNA polymerase binding [GO:0070063]; 7SK snRNA binding [GO:0097322]; cyclin-dependent protein serine/threonine kinase activator activity [GO:0061575]; cyclin-dependent protein serine/threonine kinase regulator activity [GO:0016538]	nucleolus [GO:0005730]; nucleus [GO:0005634]; nucleoplasm [GO:0005654]; cytosol [GO:0005829]; cyclin/CDK positive transcription elongation factor complex [GO:0008024]; P-TEFb complex [GO:0070691]
Nafisa_PRO5	Cyclin-T1	CCNT1	O60563	O60563	4.0972	-0.44	XT NP A	2023ms1276	protein phosphorylation [GO:0006468]; regulation of cyclin-dependent protein serine/threonine kinase activity [GO:0000079]; transcription by RNA polymerase II [GO:0006366]; cell cycle [GO:0007049]; positive regulation by host of viral transcription [GO:0043923]; positive regulation of cyclin-dependent protein serine/threonine kinase activity [GO:0045737]; positive regulation of transcription by RNA polymerase II [GO:0045944]; cell division [GO:0051301]; negative regulation of mRNA polyadenylation [GO:1900364]; regulation of transcription by RNA polymerase II [GO:0006357]; positive regulation of DNA-templated transcription, elongation [GO:0032786]	transcription cis-regulatory region binding [GO:0000976]; DNA binding [GO:0003677]; chromatin binding [GO:0003682]; protein binding [GO:0005515]; transcription factor binding [GO:0008134]; protein kinase binding [GO:0019901]; RNA polymerase binding [GO:0070063]; 7SK snRNA binding [GO:0097322]; cyclin-dependent protein serine/threonine kinase activator activity [GO:0061575]; cyclin-dependent protein serine/threonine kinase regulator activity [GO:0016538]	nucleolus [GO:0005730]; nucleus [GO:0005634]; nucleoplasm [GO:0005654]; cytosol [GO:0005829]; cyclin/CDK positive transcription elongation factor complex [GO:0008024]; P-TEFb complex [GO:0070691]
Nafisa_PRO4	Cyclin-T1	CCNT1	O60563	O60563	4.053	-0.5192	XT NP A	2023ms1276	protein phosphorylation [GO:0006468]; regulation of cyclin-dependent protein serine/threonine kinase activity [GO:0000079]; transcription by RNA polymerase II [GO:0006366]; cell cycle [GO:0007049]; positive regulation by host of viral transcription [GO:0043923]; positive regulation of cyclin-dependent protein serine/threonine kinase activity [GO:0045737]; positive regulation of transcription by RNA polymerase II [GO:0045944]; cell division [GO:0051301]; negative regulation of mRNA polyadenylation [GO:1900364]; regulation of transcription by RNA polymerase II [GO:0006357]; positive regulation of DNA-templated transcription, elongation [GO:0032786]	transcription cis-regulatory region binding [GO:0000976]; DNA binding [GO:0003677]; chromatin binding [GO:0003682]; protein binding [GO:0005515]; transcription factor binding [GO:0008134]; protein kinase binding [GO:0019901]; RNA polymerase binding [GO:0070063]; 7SK snRNA binding [GO:0097322]; cyclin-dependent protein serine/threonine kinase activator activity [GO:0061575]; cyclin-dependent protein serine/threonine kinase regulator activity [GO:0016538]	nucleolus [GO:0005730]; nucleus [GO:0005634]; nucleoplasm [GO:0005654]; cytosol [GO:0005829]; cyclin/CDK positive transcription elongation factor complex [GO:0008024]; P-TEFb complex [GO:0070691]
Nafisa_PRO3	Cyclin-T1	CCNT1	O60563	O60563	3.9192	-0.6513	XT NP A	2023ms1276	protein phosphorylation [GO:0006468]; regulation of cyclin-dependent protein serine/threonine kinase activity [GO:0000079]; transcription by RNA polymerase II [GO:0006366]; cell cycle [GO:0007049]; positive regulation by host of viral transcription [GO:0043923]; positive regulation of cyclin-dependent protein serine/threonine kinase activity [GO:0045737]; positive regulation of transcription by RNA polymerase II [GO:0045944]; cell division [GO:0051301]; negative regulation of mRNA polyadenylation [GO:1900364]; regulation of transcription by RNA polymerase II [GO:0006357]; positive regulation of DNA-templated transcription, elongation [GO:0032786]	transcription cis-regulatory region binding [GO:0000976]; DNA binding [GO:0003677]; chromatin binding [GO:0003682]; protein binding [GO:0005515]; transcription factor binding [GO:0008134]; protein kinase binding [GO:0019901]; RNA polymerase binding [GO:0070063]; 7SK snRNA binding [GO:0097322]; cyclin-dependent protein serine/threonine kinase activator activity [GO:0061575]; cyclin-dependent protein serine/threonine kinase regulator activity [GO:0016538]	nucleolus [GO:0005730]; nucleus [GO:0005634]; nucleoplasm [GO:0005654]; cytosol [GO:0005829]; cyclin/CDK positive transcription elongation factor complex [GO:0008024]; P-TEFb complex [GO:0070691]
Nafisa_PRO1	Cyclin-T1	CCNT1	O60563	O60563	3.7137	-0.8336	XT NP A	2023ms1276	protein phosphorylation [GO:0006468]; regulation of cyclin-dependent protein serine/threonine kinase activity [GO:0000079]; transcription by RNA polymerase II [GO:0006366]; cell cycle [GO:0007049]; positive regulation by host of viral transcription [GO:0043923]; positive regulation of cyclin-dependent protein serine/threonine kinase activity [GO:0045737]; positive regulation of transcription by RNA polymerase II [GO:0045944]; cell division [GO:0051301]; negative regulation of mRNA polyadenylation [GO:1900364]; regulation of transcription by RNA polymerase II [GO:0006357]; positive regulation of DNA-templated transcription, elongation [GO:0032786]	transcription cis-regulatory region binding [GO:0000976]; DNA binding [GO:0003677]; chromatin binding [GO:0003682]; protein binding [GO:0005515]; transcription factor binding [GO:0008134]; protein kinase binding [GO:0019901]; RNA polymerase binding [GO:0070063]; 7SK snRNA binding [GO:0097322]; cyclin-dependent protein serine/threonine kinase activator activity [GO:0061575]; cyclin-dependent protein serine/threonine kinase regulator activity [GO:0016538]	nucleolus [GO:0005730]; nucleus [GO:0005634]; nucleoplasm [GO:0005654]; cytosol [GO:0005829]; cyclin/CDK positive transcription elongation factor complex [GO:0008024]; P-TEFb complex [GO:0070691]
Nafisa_SEN7	Tetranectin	CLEC3B	E9PHK0	A0A3Q1LZS5	3.7915	-0.8213	XT NP A	2023ms1276	NA	NA	NA
Nafisa_SEN6	Tetranectin	CLEC3B	E9PHK0	A0A3Q1LZS5	3.6029	-1.0242	XT NP A	2023ms1276	NA	NA	NA
Nafisa_SEN5	Tetranectin	CLEC3B	E9PHK0	A0A3Q1LZS5	3.6026	-1.0505	XT NP A	2023ms1276	NA	NA	NA
Nafisa_SEN4	Tetranectin	CLEC3B	E9PHK0	A0A3Q1LZS5	3.8201	-0.8002	XT NP A	2023ms1276	NA	NA	NA
Nafisa_SEN3	Tetranectin	CLEC3B	E9PHK0	A0A3Q1LZS5	3.6433	-0.9764	XT NP A	2023ms1276	NA	NA	NA
Nafisa_SEN2	Tetranectin	CLEC3B	E9PHK0	A0A3Q1LZS5	3.6572	-0.9758	XT NP A	2023ms1276	NA	NA	NA
Nafisa_SEN1	Tetranectin	CLEC3B	E9PHK0	A0A3Q1LZS5	3.934	-0.6837	XT NP A	2023ms1276	NA	NA	NA
Nafisa_PRO7	Tetranectin	CLEC3B	E9PHK0	A0A3Q1LZS5	4.3458	-0.209	XT NP A	2023ms1276	NA	NA	NA
Nafisa_PRO6	Tetranectin	CLEC3B	E9PHK0	A0A3Q1LZS5	4.2864	-0.2587	XT NP A	2023ms1276	NA	NA	NA
Nafisa_PRO5	Tetranectin	CLEC3B	E9PHK0	A0A3Q1LZS5	4.2583	-0.2788	XT NP A	2023ms1276	NA	NA	NA
Nafisa_PRO4	Tetranectin	CLEC3B	E9PHK0	A0A3Q1LZS5	4.3381	-0.2341	XT NP A	2023ms1276	NA	NA	NA
Nafisa_PRO3	Tetranectin	CLEC3B	E9PHK0	A0A3Q1LZS5	4.197	-0.3735	XT NP A	2023ms1276	NA	NA	NA
Nafisa_PRO2	Tetranectin	CLEC3B	E9PHK0	A0A3Q1LZS5	4.2675	-0.2843	XT NP A	2023ms1276	NA	NA	NA
Nafisa_PRO1	Tetranectin	CLEC3B	E9PHK0	A0A3Q1LZS5	4.3211	-0.2261	XT NP A	2023ms1276	NA	NA	NA
Nafisa_SEN7	Beta-galactosidase-1-like protein	GLB1L	A0A140VJK0	Q6UWU2	3.9918	-0.621	XT NP B	2023ms1276	carbohydrate metabolic process [GO:0005975]	beta-galactosidase activity [GO:0004565]	extracellular region [GO:0005576]; vacuole [GO:0005773]
Nafisa_SEN6	Beta-galactosidase-1-like protein	GLB1L	A0A140VJK0	Q6UWU2	4.0048	-0.6223	XT NP B	2023ms1276	carbohydrate metabolic process [GO:0005975]	beta-galactosidase activity [GO:0004565]	extracellular region [GO:0005576]; vacuole [GO:0005773]
Nafisa_SEN5	Beta-galactosidase-1-like protein	GLB1L	A0A140VJK0	Q6UWU2	4.013	-0.6401	XT NP B	2023ms1276	carbohydrate metabolic process [GO:0005975]	beta-galactosidase activity [GO:0004565]	extracellular region [GO:0005576]; vacuole [GO:0005773]
Nafisa_SEN4	Beta-galactosidase-1-like protein	GLB1L	A0A140VJK0	Q6UWU2	3.8773	-0.743	XT NP B	2023ms1276	carbohydrate metabolic process [GO:0005975]	beta-galactosidase activity [GO:0004565]	extracellular region [GO:0005576]; vacuole [GO:0005773]
Nafisa_SEN3	Beta-galactosidase-1-like protein	GLB1L	A0A140VJK0	Q6UWU2	3.9874	-0.6323	XT NP B	2023ms1276	carbohydrate metabolic process [GO:0005975]	beta-galactosidase activity [GO:0004565]	extracellular region [GO:0005576]; vacuole [GO:0005773]
Nafisa_SEN2	Beta-galactosidase-1-like protein	GLB1L	A0A140VJK0	Q6UWU2	3.9141	-0.7188	XT NP B	2023ms1276	carbohydrate metabolic process [GO:0005975]	beta-galactosidase activity [GO:0004565]	extracellular region [GO:0005576]; vacuole [GO:0005773]
Nafisa_SEN1	Beta-galactosidase-1-like protein	GLB1L	A0A140VJK0	Q6UWU2	3.8429	-0.7749	XT NP B	2023ms1276	carbohydrate metabolic process [GO:0005975]	beta-galactosidase activity [GO:0004565]	extracellular region [GO:0005576]; vacuole [GO:0005773]
Nafisa_PRO7	Beta-galactosidase-1-like protein	GLB1L	A0A140VJK0	Q6UWU2	3.9691	-0.5857	XT NP B	2023ms1276	carbohydrate metabolic process [GO:0005975]	beta-galactosidase activity [GO:0004565]	extracellular region [GO:0005576]; vacuole [GO:0005773]
Nafisa_PRO6	Beta-galactosidase-1-like protein	GLB1L	A0A140VJK0	Q6UWU2	3.9492	-0.5959	XT NP B	2023ms1276	carbohydrate metabolic process [GO:0005975]	beta-galactosidase activity [GO:0004565]	extracellular region [GO:0005576]; vacuole [GO:0005773]
Nafisa_PRO5	Beta-galactosidase-1-like protein	GLB1L	A0A140VJK0	Q6UWU2	3.9322	-0.605	XT NP B	2023ms1276	carbohydrate metabolic process [GO:0005975]	beta-galactosidase activity [GO:0004565]	extracellular region [GO:0005576]; vacuole [GO:0005773]
Nafisa_PRO4	Beta-galactosidase-1-like protein	GLB1L	A0A140VJK0	Q6UWU2	4.013	-0.5592	XT NP B	2023ms1276	carbohydrate metabolic process [GO:0005975]	beta-galactosidase activity [GO:0004565]	extracellular region [GO:0005576]; vacuole [GO:0005773]
Nafisa_PRO3	Beta-galactosidase-1-like protein	GLB1L	A0A140VJK0	Q6UWU2	3.9118	-0.6587	XT NP B	2023ms1276	carbohydrate metabolic process [GO:0005975]	beta-galactosidase activity [GO:0004565]	extracellular region [GO:0005576]; vacuole [GO:0005773]
Nafisa_PRO2	Beta-galactosidase-1-like protein	GLB1L	A0A140VJK0	Q6UWU2	4.0313	-0.5205	XT NP B	2023ms1276	carbohydrate metabolic process [GO:0005975]	beta-galactosidase activity [GO:0004565]	extracellular region [GO:0005576]; vacuole [GO:0005773]
Nafisa_PRO1	Beta-galactosidase-1-like protein	GLB1L	A0A140VJK0	Q6UWU2	3.9329	-0.6144	XT NP B	2023ms1276	carbohydrate metabolic process [GO:0005975]	beta-galactosidase activity [GO:0004565]	extracellular region [GO:0005576]; vacuole [GO:0005773]
Nafisa_SEN7	Cysteine and histidine-rich domain-containing protein 1	CHORDC1	Q9UHD1	Q9UHD1	4.6454	0.0326	XT NP A	2023ms1276	regulation of centrosome duplication [GO:0010824]; chaperone-mediated protein folding [GO:0061077]; regulation of cellular response to heat [GO:1900034]; negative regulation of Rho-dependent protein serine/threonine kinase activity [GO:2000299]; centrosome duplication [GO:0051298]	protein binding [GO:0005515]; ATP binding [GO:0005524]; ADP binding [GO:0043531]; Hsp90 protein binding [GO:0051879]; zinc ion binding [GO:0008270]	cellular_component [GO:0005575]
Nafisa_SEN6	Cysteine and histidine-rich domain-containing protein 1	CHORDC1	Q9UHD1	Q9UHD1	4.6733	0.0462	XT NP A	2023ms1276	regulation of centrosome duplication [GO:0010824]; chaperone-mediated protein folding [GO:0061077]; regulation of cellular response to heat [GO:1900034]; negative regulation of Rho-dependent protein serine/threonine kinase activity [GO:2000299]; centrosome duplication [GO:0051298]	protein binding [GO:0005515]; ATP binding [GO:0005524]; ADP binding [GO:0043531]; Hsp90 protein binding [GO:0051879]; zinc ion binding [GO:0008270]	cellular_component [GO:0005575]
Nafisa_SEN5	Cysteine and histidine-rich domain-containing protein 1	CHORDC1	Q9UHD1	Q9UHD1	4.6145	-0.0386	XT NP A	2023ms1276	regulation of centrosome duplication [GO:0010824]; chaperone-mediated protein folding [GO:0061077]; regulation of cellular response to heat [GO:1900034]; negative regulation of Rho-dependent protein serine/threonine kinase activity [GO:2000299]; centrosome duplication [GO:0051298]	protein binding [GO:0005515]; ATP binding [GO:0005524]; ADP binding [GO:0043531]; Hsp90 protein binding [GO:0051879]; zinc ion binding [GO:0008270]	cellular_component [GO:0005575]
Nafisa_SEN4	Cysteine and histidine-rich domain-containing protein 1	CHORDC1	Q9UHD1	Q9UHD1	4.6342	0.0138	XT NP A	2023ms1276	regulation of centrosome duplication [GO:0010824]; chaperone-mediated protein folding [GO:0061077]; regulation of cellular response to heat [GO:1900034]; negative regulation of Rho-dependent protein serine/threonine kinase activity [GO:2000299]; centrosome duplication [GO:0051298]	protein binding [GO:0005515]; ATP binding [GO:0005524]; ADP binding [GO:0043531]; Hsp90 protein binding [GO:0051879]; zinc ion binding [GO:0008270]	cellular_component [GO:0005575]
Nafisa_SEN3	Cysteine and histidine-rich domain-containing protein 1	CHORDC1	Q9UHD1	Q9UHD1	4.576	-0.0437	XT NP A	2023ms1276	regulation of centrosome duplication [GO:0010824]; chaperone-mediated protein folding [GO:0061077]; regulation of cellular response to heat [GO:1900034]; negative regulation of Rho-dependent protein serine/threonine kinase activity [GO:2000299]; centrosome duplication [GO:0051298]	protein binding [GO:0005515]; ATP binding [GO:0005524]; ADP binding [GO:0043531]; Hsp90 protein binding [GO:0051879]; zinc ion binding [GO:0008270]	cellular_component [GO:0005575]
Nafisa_SEN2	Cysteine and histidine-rich domain-containing protein 1	CHORDC1	Q9UHD1	Q9UHD1	4.574	-0.0589	XT NP A	2023ms1276	regulation of centrosome duplication [GO:0010824]; chaperone-mediated protein folding [GO:0061077]; regulation of cellular response to heat [GO:1900034]; negative regulation of Rho-dependent protein serine/threonine kinase activity [GO:2000299]; centrosome duplication [GO:0051298]	protein binding [GO:0005515]; ATP binding [GO:0005524]; ADP binding [GO:0043531]; Hsp90 protein binding [GO:0051879]; zinc ion binding [GO:0008270]	cellular_component [GO:0005575]
Nafisa_SEN1	Cysteine and histidine-rich domain-containing protein 1	CHORDC1	Q9UHD1	Q9UHD1	4.6015	-0.0162	XT NP A	2023ms1276	regulation of centrosome duplication [GO:0010824]; chaperone-mediated protein folding [GO:0061077]; regulation of cellular response to heat [GO:1900034]; negative regulation of Rho-dependent protein serine/threonine kinase activity [GO:2000299]; centrosome duplication [GO:0051298]	protein binding [GO:0005515]; ATP binding [GO:0005524]; ADP binding [GO:0043531]; Hsp90 protein binding [GO:0051879]; zinc ion binding [GO:0008270]	cellular_component [GO:0005575]
Nafisa_PRO7	Cysteine and histidine-rich domain-containing protein 1	CHORDC1	Q9UHD1	Q9UHD1	4.1106	-0.4443	XT NP A	2023ms1276	regulation of centrosome duplication [GO:0010824]; chaperone-mediated protein folding [GO:0061077]; regulation of cellular response to heat [GO:1900034]; negative regulation of Rho-dependent protein serine/threonine kinase activity [GO:2000299]; centrosome duplication [GO:0051298]	protein binding [GO:0005515]; ATP binding [GO:0005524]; ADP binding [GO:0043531]; Hsp90 protein binding [GO:0051879]; zinc ion binding [GO:0008270]	cellular_component [GO:0005575]
Nafisa_PRO6	Cysteine and histidine-rich domain-containing protein 1	CHORDC1	Q9UHD1	Q9UHD1	4.2543	-0.2908	XT NP A	2023ms1276	regulation of centrosome duplication [GO:0010824]; chaperone-mediated protein folding [GO:0061077]; regulation of cellular response to heat [GO:1900034]; negative regulation of Rho-dependent protein serine/threonine kinase activity [GO:2000299]; centrosome duplication [GO:0051298]	protein binding [GO:0005515]; ATP binding [GO:0005524]; ADP binding [GO:0043531]; Hsp90 protein binding [GO:0051879]; zinc ion binding [GO:0008270]	cellular_component [GO:0005575]
Nafisa_PRO5	Cysteine and histidine-rich domain-containing protein 1	CHORDC1	Q9UHD1	Q9UHD1	4.2321	-0.3051	XT NP A	2023ms1276	regulation of centrosome duplication [GO:0010824]; chaperone-mediated protein folding [GO:0061077]; regulation of cellular response to heat [GO:1900034]; negative regulation of Rho-dependent protein serine/threonine kinase activity [GO:2000299]; centrosome duplication [GO:0051298]	protein binding [GO:0005515]; ATP binding [GO:0005524]; ADP binding [GO:0043531]; Hsp90 protein binding [GO:0051879]; zinc ion binding [GO:0008270]	cellular_component [GO:0005575]
Nafisa_PRO4	Cysteine and histidine-rich domain-containing protein 1	CHORDC1	Q9UHD1	Q9UHD1	4.3138	-0.2584	XT NP A	2023ms1276	regulation of centrosome duplication [GO:0010824]; chaperone-mediated protein folding [GO:0061077]; regulation of cellular response to heat [GO:1900034]; negative regulation of Rho-dependent protein serine/threonine kinase activity [GO:2000299]; centrosome duplication [GO:0051298]	protein binding [GO:0005515]; ATP binding [GO:0005524]; ADP binding [GO:0043531]; Hsp90 protein binding [GO:0051879]; zinc ion binding [GO:0008270]	cellular_component [GO:0005575]
Nafisa_PRO3	Cysteine and histidine-rich domain-containing protein 1	CHORDC1	Q9UHD1	Q9UHD1	4.1623	-0.4082	XT NP A	2023ms1276	regulation of centrosome duplication [GO:0010824]; chaperone-mediated protein folding [GO:0061077]; regulation of cellular response to heat [GO:1900034]; negative regulation of Rho-dependent protein serine/threonine kinase activity [GO:2000299]; centrosome duplication [GO:0051298]	protein binding [GO:0005515]; ATP binding [GO:0005524]; ADP binding [GO:0043531]; Hsp90 protein binding [GO:0051879]; zinc ion binding [GO:0008270]	cellular_component [GO:0005575]
Nafisa_PRO2	Cysteine and histidine-rich domain-containing protein 1	CHORDC1	Q9UHD1	Q9UHD1	4.3581	-0.1937	XT NP A	2023ms1276	regulation of centrosome duplication [GO:0010824]; chaperone-mediated protein folding [GO:0061077]; regulation of cellular response to heat [GO:1900034]; negative regulation of Rho-dependent protein serine/threonine kinase activity [GO:2000299]; centrosome duplication [GO:0051298]	protein binding [GO:0005515]; ATP binding [GO:0005524]; ADP binding [GO:0043531]; Hsp90 protein binding [GO:0051879]; zinc ion binding [GO:0008270]	cellular_component [GO:0005575]
Nafisa_PRO1	Cysteine and histidine-rich domain-containing protein 1	CHORDC1	Q9UHD1	Q9UHD1	4.1354	-0.4119	XT NP A	2023ms1276	regulation of centrosome duplication [GO:0010824]; chaperone-mediated protein folding [GO:0061077]; regulation of cellular response to heat [GO:1900034]; negative regulation of Rho-dependent protein serine/threonine kinase activity [GO:2000299]; centrosome duplication [GO:0051298]	protein binding [GO:0005515]; ATP binding [GO:0005524]; ADP binding [GO:0043531]; Hsp90 protein binding [GO:0051879]; zinc ion binding [GO:0008270]	cellular_component [GO:0005575]
Nafisa_SEN7	GM2 ganglioside activator	GM2A	P17900	E1BI28	4.1187	-0.4941	XT NP B	2023ms1276	NA	NA	NA
Nafisa_SEN6	GM2 ganglioside activator	GM2A	P17900	E1BI28	4.1793	-0.4478	XT NP B	2023ms1276	NA	NA	NA
Nafisa_SEN5	GM2 ganglioside activator	GM2A	P17900	E1BI28	4.1055	-0.5476	XT NP B	2023ms1276	NA	NA	NA
Nafisa_SEN4	GM2 ganglioside activator	GM2A	P17900	E1BI28	4.2597	-0.3607	XT NP B	2023ms1276	NA	NA	NA
Nafisa_SEN3	GM2 ganglioside activator	GM2A	P17900	E1BI28	4.046	-0.5736	XT NP B	2023ms1276	NA	NA	NA
Nafisa_SEN2	GM2 ganglioside activator	GM2A	P17900	E1BI28	4.164	-0.469	XT NP B	2023ms1276	NA	NA	NA
Nafisa_SEN1	GM2 ganglioside activator	GM2A	P17900	E1BI28	4.0317	-0.586	XT NP B	2023ms1276	NA	NA	NA
Nafisa_PRO7	GM2 ganglioside activator	GM2A	P17900	E1BI28	4.1428	-0.4121	XT NP B	2023ms1276	NA	NA	NA
Nafisa_PRO6	GM2 ganglioside activator	GM2A	P17900	E1BI28	4.1824	-0.3626	XT NP B	2023ms1276	NA	NA	NA
Nafisa_PRO5	GM2 ganglioside activator	GM2A	P17900	E1BI28	4.1757	-0.3615	XT NP B	2023ms1276	NA	NA	NA
Nafisa_PRO4	GM2 ganglioside activator	GM2A	P17900	E1BI28	4.1214	-0.4508	XT NP B	2023ms1276	NA	NA	NA
Nafisa_PRO3	GM2 ganglioside activator	GM2A	P17900	E1BI28	4.2105	-0.36	XT NP B	2023ms1276	NA	NA	NA
Nafisa_PRO2	GM2 ganglioside activator	GM2A	P17900	E1BI28	4.1472	-0.4046	XT NP B	2023ms1276	NA	NA	NA
Nafisa_PRO1	GM2 ganglioside activator	GM2A	P17900	E1BI28	4.2004	-0.3468	XT NP B	2023ms1276	NA	NA	NA
Nafisa_SEN7	Glycogen [starch] synthase, muscle	GYS1	P13807	A7MB78	4.1961	-0.4166	XT NP B	2023ms1276	NA	NA	NA
Nafisa_SEN6	Glycogen [starch] synthase, muscle	GYS1	P13807	A7MB78	4.1	-0.5271	XT NP B	2023ms1276	NA	NA	NA
Nafisa_SEN4	Glycogen [starch] synthase, muscle	GYS1	P13807	A7MB78	4.2096	-0.4107	XT NP B	2023ms1276	NA	NA	NA
Nafisa_SEN3	Glycogen [starch] synthase, muscle	GYS1	P13807	A7MB78	4.2404	-0.3792	XT NP B	2023ms1276	NA	NA	NA
Nafisa_SEN2	Glycogen [starch] synthase, muscle	GYS1	P13807	A7MB78	4.0239	-0.609	XT NP B	2023ms1276	NA	NA	NA
Nafisa_SEN1	Glycogen [starch] synthase, muscle	GYS1	P13807	A7MB78	4.0957	-0.522	XT NP B	2023ms1276	NA	NA	NA
Nafisa_PRO7	Glycogen [starch] synthase, muscle	GYS1	P13807	A7MB78	4.1791	-0.3757	XT NP B	2023ms1276	NA	NA	NA
Nafisa_PRO6	Glycogen [starch] synthase, muscle	GYS1	P13807	A7MB78	4.1023	-0.4428	XT NP B	2023ms1276	NA	NA	NA
Nafisa_PRO5	Glycogen [starch] synthase, muscle	GYS1	P13807	A7MB78	4.2747	-0.2625	XT NP B	2023ms1276	NA	NA	NA
Nafisa_PRO4	Glycogen [starch] synthase, muscle	GYS1	P13807	A7MB78	4.1866	-0.3856	XT NP B	2023ms1276	NA	NA	NA
Nafisa_PRO3	Glycogen [starch] synthase, muscle	GYS1	P13807	A7MB78	4.1316	-0.439	XT NP B	2023ms1276	NA	NA	NA
Nafisa_PRO2	Glycogen [starch] synthase, muscle	GYS1	P13807	A7MB78	4.2393	-0.3125	XT NP B	2023ms1276	NA	NA	NA
Nafisa_PRO1	Glycogen [starch] synthase, muscle	GYS1	P13807	A7MB78	4.2122	-0.3351	XT NP B	2023ms1276	NA	NA	NA
Nafisa_SEN7	MORF4 family-associated protein 1	MRFAP1	Q9Y605	Q9Y605	3.9346	-0.6782	XT NP B	2023ms1276	NA	protein binding [GO:0005515]	nucleoplasm [GO:0005654]; perinuclear region of cytoplasm [GO:0048471]
Nafisa_SEN6	MORF4 family-associated protein 1	MRFAP1	Q9Y605	Q9Y605	4.1107	-0.5164	XT NP B	2023ms1276	NA	protein binding [GO:0005515]	nucleoplasm [GO:0005654]; perinuclear region of cytoplasm [GO:0048471]
Nafisa_SEN5	MORF4 family-associated protein 1	MRFAP1	Q9Y605	Q9Y605	3.9649	-0.6882	XT NP B	2023ms1276	NA	protein binding [GO:0005515]	nucleoplasm [GO:0005654]; perinuclear region of cytoplasm [GO:0048471]
Nafisa_SEN4	MORF4 family-associated protein 1	MRFAP1	Q9Y605	Q9Y605	3.9959	-0.6244	XT NP B	2023ms1276	NA	protein binding [GO:0005515]	nucleoplasm [GO:0005654]; perinuclear region of cytoplasm [GO:0048471]
Nafisa_SEN3	MORF4 family-associated protein 1	MRFAP1	Q9Y605	Q9Y605	3.8557	-0.764	XT NP B	2023ms1276	NA	protein binding [GO:0005515]	nucleoplasm [GO:0005654]; perinuclear region of cytoplasm [GO:0048471]
Nafisa_SEN2	MORF4 family-associated protein 1	MRFAP1	Q9Y605	Q9Y605	4.0349	-0.598	XT NP B	2023ms1276	NA	protein binding [GO:0005515]	nucleoplasm [GO:0005654]; perinuclear region of cytoplasm [GO:0048471]
Nafisa_SEN1	MORF4 family-associated protein 1	MRFAP1	Q9Y605	Q9Y605	3.9055	-0.7122	XT NP B	2023ms1276	NA	protein binding [GO:0005515]	nucleoplasm [GO:0005654]; perinuclear region of cytoplasm [GO:0048471]
Nafisa_PRO7	MORF4 family-associated protein 1	MRFAP1	Q9Y605	Q9Y605	3.1119	-1.4429	XT NP B	2023ms1276	NA	protein binding [GO:0005515]	nucleoplasm [GO:0005654]; perinuclear region of cytoplasm [GO:0048471]
Nafisa_PRO4	MORF4 family-associated protein 1	MRFAP1	Q9Y605	Q9Y605	3.378	-1.1942	XT NP B	2023ms1276	NA	protein binding [GO:0005515]	nucleoplasm [GO:0005654]; perinuclear region of cytoplasm [GO:0048471]
Nafisa_PRO3	MORF4 family-associated protein 1	MRFAP1	Q9Y605	Q9Y605	3.3849	-1.1856	XT NP B	2023ms1276	NA	protein binding [GO:0005515]	nucleoplasm [GO:0005654]; perinuclear region of cytoplasm [GO:0048471]
Nafisa_SEN7	tRNA N(3)-methylcytidine methyltransferase METTL2B;Isoform of Q6P1Q9, Isoform 2 of tRNA N(3)-methylcytidine methyltransferase METTL2B	METTL2B;METTL2B	NA	Q6P1Q9;Q6P1Q9-2	4.069	-0.5438	XT NP B	2023ms1276	tRNA methylation [GO:0030488];	protein binding [GO:0005515]; tRNA (cytosine) methyltransferase activity [GO:0016427]; tRNA (cytosine-3-)-methyltransferase activity [GO:0052735];	;
Nafisa_SEN6	tRNA N(3)-methylcytidine methyltransferase METTL2B;Isoform of Q6P1Q9, Isoform 2 of tRNA N(3)-methylcytidine methyltransferase METTL2B	METTL2B;METTL2B	NA	Q6P1Q9;Q6P1Q9-2	4.123	-0.5041	XT NP B	2023ms1276	tRNA methylation [GO:0030488];	protein binding [GO:0005515]; tRNA (cytosine) methyltransferase activity [GO:0016427]; tRNA (cytosine-3-)-methyltransferase activity [GO:0052735];	;
Nafisa_SEN5	tRNA N(3)-methylcytidine methyltransferase METTL2B;Isoform of Q6P1Q9, Isoform 2 of tRNA N(3)-methylcytidine methyltransferase METTL2B	METTL2B;METTL2B	NA	Q6P1Q9;Q6P1Q9-2	4.1511	-0.5021	XT NP B	2023ms1276	tRNA methylation [GO:0030488];	protein binding [GO:0005515]; tRNA (cytosine) methyltransferase activity [GO:0016427]; tRNA (cytosine-3-)-methyltransferase activity [GO:0052735];	;
Nafisa_SEN4	tRNA N(3)-methylcytidine methyltransferase METTL2B;Isoform of Q6P1Q9, Isoform 2 of tRNA N(3)-methylcytidine methyltransferase METTL2B	METTL2B;METTL2B	NA	Q6P1Q9;Q6P1Q9-2	3.9973	-0.623	XT NP B	2023ms1276	tRNA methylation [GO:0030488];	protein binding [GO:0005515]; tRNA (cytosine) methyltransferase activity [GO:0016427]; tRNA (cytosine-3-)-methyltransferase activity [GO:0052735];	;
Nafisa_SEN3	tRNA N(3)-methylcytidine methyltransferase METTL2B;Isoform of Q6P1Q9, Isoform 2 of tRNA N(3)-methylcytidine methyltransferase METTL2B	METTL2B;METTL2B	NA	Q6P1Q9;Q6P1Q9-2	4.0467	-0.573	XT NP B	2023ms1276	tRNA methylation [GO:0030488];	protein binding [GO:0005515]; tRNA (cytosine) methyltransferase activity [GO:0016427]; tRNA (cytosine-3-)-methyltransferase activity [GO:0052735];	;
Nafisa_SEN2	tRNA N(3)-methylcytidine methyltransferase METTL2B;Isoform of Q6P1Q9, Isoform 2 of tRNA N(3)-methylcytidine methyltransferase METTL2B	METTL2B;METTL2B	NA	Q6P1Q9;Q6P1Q9-2	4.0876	-0.5453	XT NP B	2023ms1276	tRNA methylation [GO:0030488];	protein binding [GO:0005515]; tRNA (cytosine) methyltransferase activity [GO:0016427]; tRNA (cytosine-3-)-methyltransferase activity [GO:0052735];	;
Nafisa_SEN1	tRNA N(3)-methylcytidine methyltransferase METTL2B;Isoform of Q6P1Q9, Isoform 2 of tRNA N(3)-methylcytidine methyltransferase METTL2B	METTL2B;METTL2B	NA	Q6P1Q9;Q6P1Q9-2	3.9181	-0.6996	XT NP B	2023ms1276	tRNA methylation [GO:0030488];	protein binding [GO:0005515]; tRNA (cytosine) methyltransferase activity [GO:0016427]; tRNA (cytosine-3-)-methyltransferase activity [GO:0052735];	;
Nafisa_PRO7	tRNA N(3)-methylcytidine methyltransferase METTL2B;Isoform of Q6P1Q9, Isoform 2 of tRNA N(3)-methylcytidine methyltransferase METTL2B	METTL2B;METTL2B	NA	Q6P1Q9;Q6P1Q9-2	3.4883	-1.0666	XT NP B	2023ms1276	tRNA methylation [GO:0030488];	protein binding [GO:0005515]; tRNA (cytosine) methyltransferase activity [GO:0016427]; tRNA (cytosine-3-)-methyltransferase activity [GO:0052735];	;
Nafisa_PRO6	tRNA N(3)-methylcytidine methyltransferase METTL2B;Isoform of Q6P1Q9, Isoform 2 of tRNA N(3)-methylcytidine methyltransferase METTL2B	METTL2B;METTL2B	NA	Q6P1Q9;Q6P1Q9-2	3.3646	-1.1805	XT NP B	2023ms1276	tRNA methylation [GO:0030488];	protein binding [GO:0005515]; tRNA (cytosine) methyltransferase activity [GO:0016427]; tRNA (cytosine-3-)-methyltransferase activity [GO:0052735];	;
Nafisa_PRO5	tRNA N(3)-methylcytidine methyltransferase METTL2B;Isoform of Q6P1Q9, Isoform 2 of tRNA N(3)-methylcytidine methyltransferase METTL2B	METTL2B;METTL2B	NA	Q6P1Q9;Q6P1Q9-2	3.2383	-1.2989	XT NP B	2023ms1276	tRNA methylation [GO:0030488];	protein binding [GO:0005515]; tRNA (cytosine) methyltransferase activity [GO:0016427]; tRNA (cytosine-3-)-methyltransferase activity [GO:0052735];	;
Nafisa_PRO1	tRNA N(3)-methylcytidine methyltransferase METTL2B;Isoform of Q6P1Q9, Isoform 2 of tRNA N(3)-methylcytidine methyltransferase METTL2B	METTL2B;METTL2B	NA	Q6P1Q9;Q6P1Q9-2	3.3253	-1.222	XT NP B	2023ms1276	tRNA methylation [GO:0030488];	protein binding [GO:0005515]; tRNA (cytosine) methyltransferase activity [GO:0016427]; tRNA (cytosine-3-)-methyltransferase activity [GO:0052735];	;
Nafisa_SEN6	Serrate RNA effector molecule homolog	SRRT	Q9BXP5	A4IFB1	3.846	-0.7811	XT NP A	2023ms1276	NA	NA	NA
Nafisa_SEN5	Serrate RNA effector molecule homolog	SRRT	Q9BXP5	A4IFB1	3.8877	-0.7654	XT NP A	2023ms1276	NA	NA	NA
Nafisa_SEN3	Serrate RNA effector molecule homolog	SRRT	Q9BXP5	A4IFB1	3.8008	-0.8189	XT NP A	2023ms1276	NA	NA	NA
Nafisa_SEN1	Serrate RNA effector molecule homolog	SRRT	Q9BXP5	A4IFB1	3.8347	-0.783	XT NP A	2023ms1276	NA	NA	NA
Nafisa_PRO7	Serrate RNA effector molecule homolog	SRRT	Q9BXP5	A4IFB1	3.9101	-0.6447	XT NP A	2023ms1276	NA	NA	NA
Nafisa_PRO6	Serrate RNA effector molecule homolog	SRRT	Q9BXP5	A4IFB1	3.7843	-0.7608	XT NP A	2023ms1276	NA	NA	NA
Nafisa_PRO5	Serrate RNA effector molecule homolog	SRRT	Q9BXP5	A4IFB1	3.865	-0.6722	XT NP A	2023ms1276	NA	NA	NA
Nafisa_PRO4	Serrate RNA effector molecule homolog	SRRT	Q9BXP5	A4IFB1	3.7545	-0.8177	XT NP A	2023ms1276	NA	NA	NA
Nafisa_PRO3	Serrate RNA effector molecule homolog	SRRT	Q9BXP5	A4IFB1	3.8713	-0.6992	XT NP A	2023ms1276	NA	NA	NA
Nafisa_PRO2	Serrate RNA effector molecule homolog	SRRT	Q9BXP5	A4IFB1	3.9323	-0.6194	XT NP A	2023ms1276	NA	NA	NA
Nafisa_PRO1	Serrate RNA effector molecule homolog	SRRT	Q9BXP5	A4IFB1	3.9184	-0.6288	XT NP A	2023ms1276	NA	NA	NA
Nafisa_SEN7	Kelch domain-containing protein 10;Kelch domain-containing protein 10;Isoform of Q6PID8, Isoform 2 of Kelch domain-containing protein 10	KLHDC10;KLHDC10;KLHDC10	NA	Q0IIC2;Q6PID8;Q6PID8-2	3.8353	-0.7775	XT NP A	2023ms1276	; ;	; ;	; ;
Nafisa_SEN6	Kelch domain-containing protein 10;Kelch domain-containing protein 10;Isoform of Q6PID8, Isoform 2 of Kelch domain-containing protein 10	KLHDC10;KLHDC10;KLHDC10	NA	Q0IIC2;Q6PID8;Q6PID8-2	3.8197	-0.8073	XT NP A	2023ms1276	; ;	; ;	; ;
Nafisa_SEN5	Kelch domain-containing protein 10;Kelch domain-containing protein 10;Isoform of Q6PID8, Isoform 2 of Kelch domain-containing protein 10	KLHDC10;KLHDC10;KLHDC10	NA	Q0IIC2;Q6PID8;Q6PID8-2	3.8666	-0.7865	XT NP A	2023ms1276	; ;	; ;	; ;
Nafisa_SEN4	Kelch domain-containing protein 10;Kelch domain-containing protein 10;Isoform of Q6PID8, Isoform 2 of Kelch domain-containing protein 10	KLHDC10;KLHDC10;KLHDC10	NA	Q0IIC2;Q6PID8;Q6PID8-2	3.4957	-1.1247	XT NP A	2023ms1276	; ;	; ;	; ;
Nafisa_SEN3	Kelch domain-containing protein 10;Kelch domain-containing protein 10;Isoform of Q6PID8, Isoform 2 of Kelch domain-containing protein 10	KLHDC10;KLHDC10;KLHDC10	NA	Q0IIC2;Q6PID8;Q6PID8-2	3.7069	-0.9128	XT NP A	2023ms1276	; ;	; ;	; ;
Nafisa_SEN2	Kelch domain-containing protein 10;Kelch domain-containing protein 10;Isoform of Q6PID8, Isoform 2 of Kelch domain-containing protein 10	KLHDC10;KLHDC10;KLHDC10	NA	Q0IIC2;Q6PID8;Q6PID8-2	3.7613	-0.8716	XT NP A	2023ms1276	; ;	; ;	; ;
Nafisa_SEN1	Kelch domain-containing protein 10;Kelch domain-containing protein 10;Isoform of Q6PID8, Isoform 2 of Kelch domain-containing protein 10	KLHDC10;KLHDC10;KLHDC10	NA	Q0IIC2;Q6PID8;Q6PID8-2	3.6979	-0.9198	XT NP A	2023ms1276	; ;	; ;	; ;
Nafisa_PRO6	Kelch domain-containing protein 10;Kelch domain-containing protein 10;Isoform of Q6PID8, Isoform 2 of Kelch domain-containing protein 10	KLHDC10;KLHDC10;KLHDC10	NA	Q0IIC2;Q6PID8;Q6PID8-2	3.6839	-0.8611	XT NP A	2023ms1276	; ;	; ;	; ;
Nafisa_SEN7	Glutaredoxin-1	GLRX	A0A024RAM2	P10575	5.0128	0.4001	XT NP B	2023ms1276	NA	NA	NA
Nafisa_SEN6	Glutaredoxin-1	GLRX	A0A024RAM2	P10575	4.943	0.3159	XT NP B	2023ms1276	NA	NA	NA
Nafisa_SEN5	Glutaredoxin-1	GLRX	A0A024RAM2	P10575	4.9847	0.3316	XT NP B	2023ms1276	NA	NA	NA
Nafisa_SEN4	Glutaredoxin-1	GLRX	A0A024RAM2	P10575	4.9995	0.3792	XT NP B	2023ms1276	NA	NA	NA
Nafisa_SEN3	Glutaredoxin-1	GLRX	A0A024RAM2	P10575	5.0093	0.3896	XT NP B	2023ms1276	NA	NA	NA
Nafisa_SEN2	Glutaredoxin-1	GLRX	A0A024RAM2	P10575	5.0223	0.3893	XT NP B	2023ms1276	NA	NA	NA
Nafisa_SEN1	Glutaredoxin-1	GLRX	A0A024RAM2	P10575	4.9706	0.3529	XT NP B	2023ms1276	NA	NA	NA
Nafisa_PRO7	Glutaredoxin-1	GLRX	A0A024RAM2	P10575	4.9662	0.4114	XT NP B	2023ms1276	NA	NA	NA
Nafisa_PRO6	Glutaredoxin-1	GLRX	A0A024RAM2	P10575	4.968	0.4229	XT NP B	2023ms1276	NA	NA	NA
Nafisa_PRO5	Glutaredoxin-1	GLRX	A0A024RAM2	P10575	5.0552	0.518	XT NP B	2023ms1276	NA	NA	NA
Nafisa_PRO4	Glutaredoxin-1	GLRX	A0A024RAM2	P10575	5.0214	0.4492	XT NP B	2023ms1276	NA	NA	NA
Nafisa_PRO3	Glutaredoxin-1	GLRX	A0A024RAM2	P10575	4.9975	0.427	XT NP B	2023ms1276	NA	NA	NA
Nafisa_PRO2	Glutaredoxin-1	GLRX	A0A024RAM2	P10575	5.0126	0.4608	XT NP B	2023ms1276	NA	NA	NA
Nafisa_PRO1	Glutaredoxin-1	GLRX	A0A024RAM2	P10575	4.9454	0.3981	XT NP B	2023ms1276	NA	NA	NA
Nafisa_SEN6	Glutaredoxin domain-containing protein	NA	NULL	A0A3Q1LQQ0	4.9112	0.2841	XT NP B	2023ms1276	NA	NA	NA
Nafisa_SEN5	Glutaredoxin domain-containing protein	NA	NULL	A0A3Q1LQQ0	5.0011	0.348	XT NP B	2023ms1276	NA	NA	NA
Nafisa_SEN4	Glutaredoxin domain-containing protein	NA	NULL	A0A3Q1LQQ0	4.95	0.3297	XT NP B	2023ms1276	NA	NA	NA
Nafisa_SEN3	Glutaredoxin domain-containing protein	NA	NULL	A0A3Q1LQQ0	4.9468	0.3271	XT NP B	2023ms1276	NA	NA	NA
Nafisa_SEN2	Glutaredoxin domain-containing protein	NA	NULL	A0A3Q1LQQ0	4.9287	0.2958	XT NP B	2023ms1276	NA	NA	NA
Nafisa_PRO7	Glutaredoxin domain-containing protein	NA	NULL	A0A3Q1LQQ0	4.9785	0.4236	XT NP B	2023ms1276	NA	NA	NA
Nafisa_PRO6	Glutaredoxin domain-containing protein	NA	NULL	A0A3Q1LQQ0	4.9533	0.4083	XT NP B	2023ms1276	NA	NA	NA
Nafisa_PRO5	Glutaredoxin domain-containing protein	NA	NULL	A0A3Q1LQQ0	5.0365	0.4993	XT NP B	2023ms1276	NA	NA	NA
Nafisa_PRO4	Glutaredoxin domain-containing protein	NA	NULL	A0A3Q1LQQ0	4.979	0.4068	XT NP B	2023ms1276	NA	NA	NA
Nafisa_PRO3	Glutaredoxin domain-containing protein	NA	NULL	A0A3Q1LQQ0	4.9968	0.4263	XT NP B	2023ms1276	NA	NA	NA
Nafisa_PRO2	Glutaredoxin domain-containing protein	NA	NULL	A0A3Q1LQQ0	5.0117	0.4599	XT NP B	2023ms1276	NA	NA	NA
Nafisa_PRO1	Glutaredoxin domain-containing protein	NA	NULL	A0A3Q1LQQ0	4.9431	0.3959	XT NP B	2023ms1276	NA	NA	NA
Nafisa_SEN7	E3 ubiquitin-protein ligase RAD18	RAD18	Q9NS91	Q9NS91	3.6246	-0.9882	XT NP A	2023ms1276	cellular response to DNA damage stimulus [GO:0006974]; protein autoubiquitination [GO:0051865]; DNA repair [GO:0006281]; positive regulation of chromosome segregation [GO:0051984]; negative regulation of cell death [GO:0060548]; postreplication repair [GO:0006301]; protein monoubiquitination [GO:0006513]	Y-form DNA binding [GO:0000403]; damaged DNA binding [GO:0003684]; single-stranded DNA binding [GO:0003697]; protein binding [GO:0005515]; polyubiquitin modification-dependent protein binding [GO:0031593]; ubiquitin protein ligase binding [GO:0031625]; identical protein binding [GO:0042802]; protein-containing complex binding [GO:0044877]; metal ion binding [GO:0046872]; ubiquitin protein ligase activity [GO:0061630]	nucleus [GO:0005634]; nucleoplasm [GO:0005654]; replication fork [GO:0005657]; cytoplasm [GO:0005737]; centrosome [GO:0005813]; nuclear body [GO:0016604]; site of double-strand break [GO:0035861]; nuclear inclusion body [GO:0042405]; Rad6-Rad18 complex [GO:0097505]
Nafisa_SEN6	E3 ubiquitin-protein ligase RAD18	RAD18	Q9NS91	Q9NS91	3.453	-1.1741	XT NP A	2023ms1276	cellular response to DNA damage stimulus [GO:0006974]; protein autoubiquitination [GO:0051865]; DNA repair [GO:0006281]; positive regulation of chromosome segregation [GO:0051984]; negative regulation of cell death [GO:0060548]; postreplication repair [GO:0006301]; protein monoubiquitination [GO:0006513]	Y-form DNA binding [GO:0000403]; damaged DNA binding [GO:0003684]; single-stranded DNA binding [GO:0003697]; protein binding [GO:0005515]; polyubiquitin modification-dependent protein binding [GO:0031593]; ubiquitin protein ligase binding [GO:0031625]; identical protein binding [GO:0042802]; protein-containing complex binding [GO:0044877]; metal ion binding [GO:0046872]; ubiquitin protein ligase activity [GO:0061630]	nucleus [GO:0005634]; nucleoplasm [GO:0005654]; replication fork [GO:0005657]; cytoplasm [GO:0005737]; centrosome [GO:0005813]; nuclear body [GO:0016604]; site of double-strand break [GO:0035861]; nuclear inclusion body [GO:0042405]; Rad6-Rad18 complex [GO:0097505]
Nafisa_SEN5	E3 ubiquitin-protein ligase RAD18	RAD18	Q9NS91	Q9NS91	3.4921	-1.1611	XT NP A	2023ms1276	cellular response to DNA damage stimulus [GO:0006974]; protein autoubiquitination [GO:0051865]; DNA repair [GO:0006281]; positive regulation of chromosome segregation [GO:0051984]; negative regulation of cell death [GO:0060548]; postreplication repair [GO:0006301]; protein monoubiquitination [GO:0006513]	Y-form DNA binding [GO:0000403]; damaged DNA binding [GO:0003684]; single-stranded DNA binding [GO:0003697]; protein binding [GO:0005515]; polyubiquitin modification-dependent protein binding [GO:0031593]; ubiquitin protein ligase binding [GO:0031625]; identical protein binding [GO:0042802]; protein-containing complex binding [GO:0044877]; metal ion binding [GO:0046872]; ubiquitin protein ligase activity [GO:0061630]	nucleus [GO:0005634]; nucleoplasm [GO:0005654]; replication fork [GO:0005657]; cytoplasm [GO:0005737]; centrosome [GO:0005813]; nuclear body [GO:0016604]; site of double-strand break [GO:0035861]; nuclear inclusion body [GO:0042405]; Rad6-Rad18 complex [GO:0097505]
Nafisa_SEN4	E3 ubiquitin-protein ligase RAD18	RAD18	Q9NS91	Q9NS91	3.9178	-0.7026	XT NP A	2023ms1276	cellular response to DNA damage stimulus [GO:0006974]; protein autoubiquitination [GO:0051865]; DNA repair [GO:0006281]; positive regulation of chromosome segregation [GO:0051984]; negative regulation of cell death [GO:0060548]; postreplication repair [GO:0006301]; protein monoubiquitination [GO:0006513]	Y-form DNA binding [GO:0000403]; damaged DNA binding [GO:0003684]; single-stranded DNA binding [GO:0003697]; protein binding [GO:0005515]; polyubiquitin modification-dependent protein binding [GO:0031593]; ubiquitin protein ligase binding [GO:0031625]; identical protein binding [GO:0042802]; protein-containing complex binding [GO:0044877]; metal ion binding [GO:0046872]; ubiquitin protein ligase activity [GO:0061630]	nucleus [GO:0005634]; nucleoplasm [GO:0005654]; replication fork [GO:0005657]; cytoplasm [GO:0005737]; centrosome [GO:0005813]; nuclear body [GO:0016604]; site of double-strand break [GO:0035861]; nuclear inclusion body [GO:0042405]; Rad6-Rad18 complex [GO:0097505]
Nafisa_SEN3	E3 ubiquitin-protein ligase RAD18	RAD18	Q9NS91	Q9NS91	3.564	-1.0557	XT NP A	2023ms1276	cellular response to DNA damage stimulus [GO:0006974]; protein autoubiquitination [GO:0051865]; DNA repair [GO:0006281]; positive regulation of chromosome segregation [GO:0051984]; negative regulation of cell death [GO:0060548]; postreplication repair [GO:0006301]; protein monoubiquitination [GO:0006513]	Y-form DNA binding [GO:0000403]; damaged DNA binding [GO:0003684]; single-stranded DNA binding [GO:0003697]; protein binding [GO:0005515]; polyubiquitin modification-dependent protein binding [GO:0031593]; ubiquitin protein ligase binding [GO:0031625]; identical protein binding [GO:0042802]; protein-containing complex binding [GO:0044877]; metal ion binding [GO:0046872]; ubiquitin protein ligase activity [GO:0061630]	nucleus [GO:0005634]; nucleoplasm [GO:0005654]; replication fork [GO:0005657]; cytoplasm [GO:0005737]; centrosome [GO:0005813]; nuclear body [GO:0016604]; site of double-strand break [GO:0035861]; nuclear inclusion body [GO:0042405]; Rad6-Rad18 complex [GO:0097505]
Nafisa_SEN2	E3 ubiquitin-protein ligase RAD18	RAD18	Q9NS91	Q9NS91	3.6803	-0.9526	XT NP A	2023ms1276	cellular response to DNA damage stimulus [GO:0006974]; protein autoubiquitination [GO:0051865]; DNA repair [GO:0006281]; positive regulation of chromosome segregation [GO:0051984]; negative regulation of cell death [GO:0060548]; postreplication repair [GO:0006301]; protein monoubiquitination [GO:0006513]	Y-form DNA binding [GO:0000403]; damaged DNA binding [GO:0003684]; single-stranded DNA binding [GO:0003697]; protein binding [GO:0005515]; polyubiquitin modification-dependent protein binding [GO:0031593]; ubiquitin protein ligase binding [GO:0031625]; identical protein binding [GO:0042802]; protein-containing complex binding [GO:0044877]; metal ion binding [GO:0046872]; ubiquitin protein ligase activity [GO:0061630]	nucleus [GO:0005634]; nucleoplasm [GO:0005654]; replication fork [GO:0005657]; cytoplasm [GO:0005737]; centrosome [GO:0005813]; nuclear body [GO:0016604]; site of double-strand break [GO:0035861]; nuclear inclusion body [GO:0042405]; Rad6-Rad18 complex [GO:0097505]
Nafisa_SEN1	E3 ubiquitin-protein ligase RAD18	RAD18	Q9NS91	Q9NS91	3.6657	-0.952	XT NP A	2023ms1276	cellular response to DNA damage stimulus [GO:0006974]; protein autoubiquitination [GO:0051865]; DNA repair [GO:0006281]; positive regulation of chromosome segregation [GO:0051984]; negative regulation of cell death [GO:0060548]; postreplication repair [GO:0006301]; protein monoubiquitination [GO:0006513]	Y-form DNA binding [GO:0000403]; damaged DNA binding [GO:0003684]; single-stranded DNA binding [GO:0003697]; protein binding [GO:0005515]; polyubiquitin modification-dependent protein binding [GO:0031593]; ubiquitin protein ligase binding [GO:0031625]; identical protein binding [GO:0042802]; protein-containing complex binding [GO:0044877]; metal ion binding [GO:0046872]; ubiquitin protein ligase activity [GO:0061630]	nucleus [GO:0005634]; nucleoplasm [GO:0005654]; replication fork [GO:0005657]; cytoplasm [GO:0005737]; centrosome [GO:0005813]; nuclear body [GO:0016604]; site of double-strand break [GO:0035861]; nuclear inclusion body [GO:0042405]; Rad6-Rad18 complex [GO:0097505]
Nafisa_PRO5	E3 ubiquitin-protein ligase RAD18	RAD18	Q9NS91	Q9NS91	4.2157	-0.3215	XT NP A	2023ms1276	cellular response to DNA damage stimulus [GO:0006974]; protein autoubiquitination [GO:0051865]; DNA repair [GO:0006281]; positive regulation of chromosome segregation [GO:0051984]; negative regulation of cell death [GO:0060548]; postreplication repair [GO:0006301]; protein monoubiquitination [GO:0006513]	Y-form DNA binding [GO:0000403]; damaged DNA binding [GO:0003684]; single-stranded DNA binding [GO:0003697]; protein binding [GO:0005515]; polyubiquitin modification-dependent protein binding [GO:0031593]; ubiquitin protein ligase binding [GO:0031625]; identical protein binding [GO:0042802]; protein-containing complex binding [GO:0044877]; metal ion binding [GO:0046872]; ubiquitin protein ligase activity [GO:0061630]	nucleus [GO:0005634]; nucleoplasm [GO:0005654]; replication fork [GO:0005657]; cytoplasm [GO:0005737]; centrosome [GO:0005813]; nuclear body [GO:0016604]; site of double-strand break [GO:0035861]; nuclear inclusion body [GO:0042405]; Rad6-Rad18 complex [GO:0097505]
Nafisa_PRO1	E3 ubiquitin-protein ligase RAD18	RAD18	Q9NS91	Q9NS91	4.1113	-0.436	XT NP A	2023ms1276	cellular response to DNA damage stimulus [GO:0006974]; protein autoubiquitination [GO:0051865]; DNA repair [GO:0006281]; positive regulation of chromosome segregation [GO:0051984]; negative regulation of cell death [GO:0060548]; postreplication repair [GO:0006301]; protein monoubiquitination [GO:0006513]	Y-form DNA binding [GO:0000403]; damaged DNA binding [GO:0003684]; single-stranded DNA binding [GO:0003697]; protein binding [GO:0005515]; polyubiquitin modification-dependent protein binding [GO:0031593]; ubiquitin protein ligase binding [GO:0031625]; identical protein binding [GO:0042802]; protein-containing complex binding [GO:0044877]; metal ion binding [GO:0046872]; ubiquitin protein ligase activity [GO:0061630]	nucleus [GO:0005634]; nucleoplasm [GO:0005654]; replication fork [GO:0005657]; cytoplasm [GO:0005737]; centrosome [GO:0005813]; nuclear body [GO:0016604]; site of double-strand break [GO:0035861]; nuclear inclusion body [GO:0042405]; Rad6-Rad18 complex [GO:0097505]
Nafisa_SEN7	39S ribosomal protein L49, mitochondrial	MRPL49	A0A024R578	Q13405	3.4392	-1.1736	XT NP B	2023ms1276	translation [GO:0006412]	protein binding [GO:0005515]; structural constituent of ribosome [GO:0003735]	mitochondrion [GO:0005739]; mitochondrial inner membrane [GO:0005743]; mitochondrial ribosome [GO:0005761]; mitochondrial large ribosomal subunit [GO:0005762]
Nafisa_SEN6	39S ribosomal protein L49, mitochondrial	MRPL49	A0A024R578	Q13405	3.5886	-1.0385	XT NP B	2023ms1276	translation [GO:0006412]	protein binding [GO:0005515]; structural constituent of ribosome [GO:0003735]	mitochondrion [GO:0005739]; mitochondrial inner membrane [GO:0005743]; mitochondrial ribosome [GO:0005761]; mitochondrial large ribosomal subunit [GO:0005762]
Nafisa_SEN5	39S ribosomal protein L49, mitochondrial	MRPL49	A0A024R578	Q13405	3.5555	-1.0977	XT NP B	2023ms1276	translation [GO:0006412]	protein binding [GO:0005515]; structural constituent of ribosome [GO:0003735]	mitochondrion [GO:0005739]; mitochondrial inner membrane [GO:0005743]; mitochondrial ribosome [GO:0005761]; mitochondrial large ribosomal subunit [GO:0005762]
Nafisa_SEN4	39S ribosomal protein L49, mitochondrial	MRPL49	A0A024R578	Q13405	3.5501	-1.0702	XT NP B	2023ms1276	translation [GO:0006412]	protein binding [GO:0005515]; structural constituent of ribosome [GO:0003735]	mitochondrion [GO:0005739]; mitochondrial inner membrane [GO:0005743]; mitochondrial ribosome [GO:0005761]; mitochondrial large ribosomal subunit [GO:0005762]
Nafisa_SEN3	39S ribosomal protein L49, mitochondrial	MRPL49	A0A024R578	Q13405	3.5058	-1.1138	XT NP B	2023ms1276	translation [GO:0006412]	protein binding [GO:0005515]; structural constituent of ribosome [GO:0003735]	mitochondrion [GO:0005739]; mitochondrial inner membrane [GO:0005743]; mitochondrial ribosome [GO:0005761]; mitochondrial large ribosomal subunit [GO:0005762]
Nafisa_SEN2	39S ribosomal protein L49, mitochondrial	MRPL49	A0A024R578	Q13405	3.5581	-1.0748	XT NP B	2023ms1276	translation [GO:0006412]	protein binding [GO:0005515]; structural constituent of ribosome [GO:0003735]	mitochondrion [GO:0005739]; mitochondrial inner membrane [GO:0005743]; mitochondrial ribosome [GO:0005761]; mitochondrial large ribosomal subunit [GO:0005762]
Nafisa_SEN1	39S ribosomal protein L49, mitochondrial	MRPL49	A0A024R578	Q13405	3.4237	-1.194	XT NP B	2023ms1276	translation [GO:0006412]	protein binding [GO:0005515]; structural constituent of ribosome [GO:0003735]	mitochondrion [GO:0005739]; mitochondrial inner membrane [GO:0005743]; mitochondrial ribosome [GO:0005761]; mitochondrial large ribosomal subunit [GO:0005762]
Nafisa_SEN7	Nuclear ubiquitous casein and cyclin-dependent kinase substrate 1	NUCKS1	Q9H1E3	Q29S11	4.5987	-0.0141	XT NP A	2023ms1276	NA	NA	NA
Nafisa_SEN6	Nuclear ubiquitous casein and cyclin-dependent kinase substrate 1	NUCKS1	Q9H1E3	Q29S11	4.5949	-0.0322	XT NP A	2023ms1276	NA	NA	NA
Nafisa_SEN5	Nuclear ubiquitous casein and cyclin-dependent kinase substrate 1	NUCKS1	Q9H1E3	Q29S11	4.5256	-0.1276	XT NP A	2023ms1276	NA	NA	NA
Nafisa_SEN4	Nuclear ubiquitous casein and cyclin-dependent kinase substrate 1	NUCKS1	Q9H1E3	Q29S11	4.6197	-0.0006	XT NP A	2023ms1276	NA	NA	NA
Nafisa_SEN3	Nuclear ubiquitous casein and cyclin-dependent kinase substrate 1	NUCKS1	Q9H1E3	Q29S11	4.4244	-0.1953	XT NP A	2023ms1276	NA	NA	NA
Nafisa_SEN2	Nuclear ubiquitous casein and cyclin-dependent kinase substrate 1	NUCKS1	Q9H1E3	Q29S11	4.6714	0.0385	XT NP A	2023ms1276	NA	NA	NA
Nafisa_SEN1	Nuclear ubiquitous casein and cyclin-dependent kinase substrate 1	NUCKS1	Q9H1E3	Q29S11	4.6241	0.0064	XT NP A	2023ms1276	NA	NA	NA
Nafisa_PRO7	Nuclear ubiquitous casein and cyclin-dependent kinase substrate 1	NUCKS1	Q9H1E3	Q29S11	4.9227	0.3678	XT NP A	2023ms1276	NA	NA	NA
Nafisa_PRO6	Nuclear ubiquitous casein and cyclin-dependent kinase substrate 1	NUCKS1	Q9H1E3	Q29S11	4.9189	0.3739	XT NP A	2023ms1276	NA	NA	NA
Nafisa_PRO5	Nuclear ubiquitous casein and cyclin-dependent kinase substrate 1	NUCKS1	Q9H1E3	Q29S11	4.9357	0.3985	XT NP A	2023ms1276	NA	NA	NA
Nafisa_PRO4	Nuclear ubiquitous casein and cyclin-dependent kinase substrate 1	NUCKS1	Q9H1E3	Q29S11	4.7162	0.144	XT NP A	2023ms1276	NA	NA	NA
Nafisa_PRO3	Nuclear ubiquitous casein and cyclin-dependent kinase substrate 1	NUCKS1	Q9H1E3	Q29S11	5.063	0.4925	XT NP A	2023ms1276	NA	NA	NA
Nafisa_PRO2	Nuclear ubiquitous casein and cyclin-dependent kinase substrate 1	NUCKS1	Q9H1E3	Q29S11	4.8328	0.281	XT NP A	2023ms1276	NA	NA	NA
Nafisa_PRO1	Nuclear ubiquitous casein and cyclin-dependent kinase substrate 1	NUCKS1	Q9H1E3	Q29S11	4.8805	0.3333	XT NP A	2023ms1276	NA	NA	NA
Nafisa_SEN7	RELA proto-oncogene, NF-kB subunit;NF-kappaB transcription factor p65 subunit	RELA;RELA	NA	A0A3Q1LNY5;A1XG22	4.424	-0.1888	XT NP B	2023ms1276	;	;	;
Nafisa_SEN6	RELA proto-oncogene, NF-kB subunit;NF-kappaB transcription factor p65 subunit	RELA;RELA	NA	A0A3Q1LNY5;A1XG22	4.3465	-0.2806	XT NP B	2023ms1276	;	;	;
Nafisa_SEN5	RELA proto-oncogene, NF-kB subunit;NF-kappaB transcription factor p65 subunit	RELA;RELA	NA	A0A3Q1LNY5;A1XG22	4.303	-0.3501	XT NP B	2023ms1276	;	;	;
Nafisa_SEN4	RELA proto-oncogene, NF-kB subunit;NF-kappaB transcription factor p65 subunit	RELA;RELA	NA	A0A3Q1LNY5;A1XG22	4.4174	-0.2029	XT NP B	2023ms1276	;	;	;
Nafisa_SEN3	RELA proto-oncogene, NF-kB subunit;NF-kappaB transcription factor p65 subunit	RELA;RELA	NA	A0A3Q1LNY5;A1XG22	4.392	-0.2276	XT NP B	2023ms1276	;	;	;
Nafisa_SEN2	RELA proto-oncogene, NF-kB subunit;NF-kappaB transcription factor p65 subunit	RELA;RELA	NA	A0A3Q1LNY5;A1XG22	4.2513	-0.3816	XT NP B	2023ms1276	;	;	;
Nafisa_SEN1	RELA proto-oncogene, NF-kB subunit;NF-kappaB transcription factor p65 subunit	RELA;RELA	NA	A0A3Q1LNY5;A1XG22	4.2817	-0.336	XT NP B	2023ms1276	;	;	;
Nafisa_PRO7	RELA proto-oncogene, NF-kB subunit;NF-kappaB transcription factor p65 subunit	RELA;RELA	NA	A0A3Q1LNY5;A1XG22	4.3508	-0.204	XT NP B	2023ms1276	;	;	;
Nafisa_PRO6	RELA proto-oncogene, NF-kB subunit;NF-kappaB transcription factor p65 subunit	RELA;RELA	NA	A0A3Q1LNY5;A1XG22	4.3179	-0.2272	XT NP B	2023ms1276	;	;	;
Nafisa_PRO5	RELA proto-oncogene, NF-kB subunit;NF-kappaB transcription factor p65 subunit	RELA;RELA	NA	A0A3Q1LNY5;A1XG22	4.3536	-0.1836	XT NP B	2023ms1276	;	;	;
Nafisa_PRO4	RELA proto-oncogene, NF-kB subunit;NF-kappaB transcription factor p65 subunit	RELA;RELA	NA	A0A3Q1LNY5;A1XG22	4.3079	-0.2643	XT NP B	2023ms1276	;	;	;
Nafisa_PRO3	RELA proto-oncogene, NF-kB subunit;NF-kappaB transcription factor p65 subunit	RELA;RELA	NA	A0A3Q1LNY5;A1XG22	4.4103	-0.1602	XT NP B	2023ms1276	;	;	;
Nafisa_PRO2	RELA proto-oncogene, NF-kB subunit;NF-kappaB transcription factor p65 subunit	RELA;RELA	NA	A0A3Q1LNY5;A1XG22	4.3793	-0.1725	XT NP B	2023ms1276	;	;	;
Nafisa_PRO1	RELA proto-oncogene, NF-kB subunit;NF-kappaB transcription factor p65 subunit	RELA;RELA	NA	A0A3Q1LNY5;A1XG22	4.3741	-0.1732	XT NP B	2023ms1276	;	;	;
Nafisa_SEN7	Dedicator of cytokinesis protein 4;Isoform of Q8N1I0, Isoform 2 of Dedicator of cytokinesis protein 4;Isoform of Q8N1I0, Isoform 3 of Dedicator of cytokinesis protein 4	DOCK4;DOCK4;DOCK4	NA	Q8N1I0;Q8N1I0-2;Q8N1I0-3	4.984	0.3712	XT NP A	2023ms1276	small GTPase mediated signal transduction [GO:0007264]; regulation of catalytic activity [GO:0050790]; cell chemotaxis [GO:0060326]; negative regulation of vascular associated smooth muscle contraction [GO:1904694]; positive regulation of vascular associated smooth muscle cell migration [GO:1904754]; ;	guanyl-nucleotide exchange factor activity [GO:0005085]; protein binding [GO:0005515]; SH3 domain binding [GO:0017124]; PDZ domain binding [GO:0030165]; receptor tyrosine kinase binding [GO:0030971]; small GTPase binding [GO:0031267]; ;	nucleolus [GO:0005730]; Golgi apparatus [GO:0005794]; cytosol [GO:0005829]; plasma membrane [GO:0005886]; membrane [GO:0016020]; stereocilium [GO:0032420]; stereocilium bundle [GO:0032421]; ;
Nafisa_SEN6	Dedicator of cytokinesis protein 4;Isoform of Q8N1I0, Isoform 2 of Dedicator of cytokinesis protein 4;Isoform of Q8N1I0, Isoform 3 of Dedicator of cytokinesis protein 4	DOCK4;DOCK4;DOCK4	NA	Q8N1I0;Q8N1I0-2;Q8N1I0-3	4.9617	0.3346	XT NP A	2023ms1276	small GTPase mediated signal transduction [GO:0007264]; regulation of catalytic activity [GO:0050790]; cell chemotaxis [GO:0060326]; negative regulation of vascular associated smooth muscle contraction [GO:1904694]; positive regulation of vascular associated smooth muscle cell migration [GO:1904754]; ;	guanyl-nucleotide exchange factor activity [GO:0005085]; protein binding [GO:0005515]; SH3 domain binding [GO:0017124]; PDZ domain binding [GO:0030165]; receptor tyrosine kinase binding [GO:0030971]; small GTPase binding [GO:0031267]; ;	nucleolus [GO:0005730]; Golgi apparatus [GO:0005794]; cytosol [GO:0005829]; plasma membrane [GO:0005886]; membrane [GO:0016020]; stereocilium [GO:0032420]; stereocilium bundle [GO:0032421]; ;
Nafisa_SEN5	Dedicator of cytokinesis protein 4;Isoform of Q8N1I0, Isoform 2 of Dedicator of cytokinesis protein 4;Isoform of Q8N1I0, Isoform 3 of Dedicator of cytokinesis protein 4	DOCK4;DOCK4;DOCK4	NA	Q8N1I0;Q8N1I0-2;Q8N1I0-3	5.0032	0.3501	XT NP A	2023ms1276	small GTPase mediated signal transduction [GO:0007264]; regulation of catalytic activity [GO:0050790]; cell chemotaxis [GO:0060326]; negative regulation of vascular associated smooth muscle contraction [GO:1904694]; positive regulation of vascular associated smooth muscle cell migration [GO:1904754]; ;	guanyl-nucleotide exchange factor activity [GO:0005085]; protein binding [GO:0005515]; SH3 domain binding [GO:0017124]; PDZ domain binding [GO:0030165]; receptor tyrosine kinase binding [GO:0030971]; small GTPase binding [GO:0031267]; ;	nucleolus [GO:0005730]; Golgi apparatus [GO:0005794]; cytosol [GO:0005829]; plasma membrane [GO:0005886]; membrane [GO:0016020]; stereocilium [GO:0032420]; stereocilium bundle [GO:0032421]; ;
Nafisa_SEN4	Dedicator of cytokinesis protein 4;Isoform of Q8N1I0, Isoform 2 of Dedicator of cytokinesis protein 4;Isoform of Q8N1I0, Isoform 3 of Dedicator of cytokinesis protein 4	DOCK4;DOCK4;DOCK4	NA	Q8N1I0;Q8N1I0-2;Q8N1I0-3	4.9384	0.318	XT NP A	2023ms1276	small GTPase mediated signal transduction [GO:0007264]; regulation of catalytic activity [GO:0050790]; cell chemotaxis [GO:0060326]; negative regulation of vascular associated smooth muscle contraction [GO:1904694]; positive regulation of vascular associated smooth muscle cell migration [GO:1904754]; ;	guanyl-nucleotide exchange factor activity [GO:0005085]; protein binding [GO:0005515]; SH3 domain binding [GO:0017124]; PDZ domain binding [GO:0030165]; receptor tyrosine kinase binding [GO:0030971]; small GTPase binding [GO:0031267]; ;	nucleolus [GO:0005730]; Golgi apparatus [GO:0005794]; cytosol [GO:0005829]; plasma membrane [GO:0005886]; membrane [GO:0016020]; stereocilium [GO:0032420]; stereocilium bundle [GO:0032421]; ;
Nafisa_SEN3	Dedicator of cytokinesis protein 4;Isoform of Q8N1I0, Isoform 2 of Dedicator of cytokinesis protein 4;Isoform of Q8N1I0, Isoform 3 of Dedicator of cytokinesis protein 4	DOCK4;DOCK4;DOCK4	NA	Q8N1I0;Q8N1I0-2;Q8N1I0-3	4.978	0.3583	XT NP A	2023ms1276	small GTPase mediated signal transduction [GO:0007264]; regulation of catalytic activity [GO:0050790]; cell chemotaxis [GO:0060326]; negative regulation of vascular associated smooth muscle contraction [GO:1904694]; positive regulation of vascular associated smooth muscle cell migration [GO:1904754]; ;	guanyl-nucleotide exchange factor activity [GO:0005085]; protein binding [GO:0005515]; SH3 domain binding [GO:0017124]; PDZ domain binding [GO:0030165]; receptor tyrosine kinase binding [GO:0030971]; small GTPase binding [GO:0031267]; ;	nucleolus [GO:0005730]; Golgi apparatus [GO:0005794]; cytosol [GO:0005829]; plasma membrane [GO:0005886]; membrane [GO:0016020]; stereocilium [GO:0032420]; stereocilium bundle [GO:0032421]; ;
Nafisa_SEN2	Dedicator of cytokinesis protein 4;Isoform of Q8N1I0, Isoform 2 of Dedicator of cytokinesis protein 4;Isoform of Q8N1I0, Isoform 3 of Dedicator of cytokinesis protein 4	DOCK4;DOCK4;DOCK4	NA	Q8N1I0;Q8N1I0-2;Q8N1I0-3	4.9553	0.3224	XT NP A	2023ms1276	small GTPase mediated signal transduction [GO:0007264]; regulation of catalytic activity [GO:0050790]; cell chemotaxis [GO:0060326]; negative regulation of vascular associated smooth muscle contraction [GO:1904694]; positive regulation of vascular associated smooth muscle cell migration [GO:1904754]; ;	guanyl-nucleotide exchange factor activity [GO:0005085]; protein binding [GO:0005515]; SH3 domain binding [GO:0017124]; PDZ domain binding [GO:0030165]; receptor tyrosine kinase binding [GO:0030971]; small GTPase binding [GO:0031267]; ;	nucleolus [GO:0005730]; Golgi apparatus [GO:0005794]; cytosol [GO:0005829]; plasma membrane [GO:0005886]; membrane [GO:0016020]; stereocilium [GO:0032420]; stereocilium bundle [GO:0032421]; ;
Nafisa_SEN1	Dedicator of cytokinesis protein 4;Isoform of Q8N1I0, Isoform 2 of Dedicator of cytokinesis protein 4;Isoform of Q8N1I0, Isoform 3 of Dedicator of cytokinesis protein 4	DOCK4;DOCK4;DOCK4	NA	Q8N1I0;Q8N1I0-2;Q8N1I0-3	4.9576	0.3399	XT NP A	2023ms1276	small GTPase mediated signal transduction [GO:0007264]; regulation of catalytic activity [GO:0050790]; cell chemotaxis [GO:0060326]; negative regulation of vascular associated smooth muscle contraction [GO:1904694]; positive regulation of vascular associated smooth muscle cell migration [GO:1904754]; ;	guanyl-nucleotide exchange factor activity [GO:0005085]; protein binding [GO:0005515]; SH3 domain binding [GO:0017124]; PDZ domain binding [GO:0030165]; receptor tyrosine kinase binding [GO:0030971]; small GTPase binding [GO:0031267]; ;	nucleolus [GO:0005730]; Golgi apparatus [GO:0005794]; cytosol [GO:0005829]; plasma membrane [GO:0005886]; membrane [GO:0016020]; stereocilium [GO:0032420]; stereocilium bundle [GO:0032421]; ;
Nafisa_PRO7	Dedicator of cytokinesis protein 4;Isoform of Q8N1I0, Isoform 2 of Dedicator of cytokinesis protein 4;Isoform of Q8N1I0, Isoform 3 of Dedicator of cytokinesis protein 4	DOCK4;DOCK4;DOCK4	NA	Q8N1I0;Q8N1I0-2;Q8N1I0-3	4.4177	-0.1371	XT NP A	2023ms1276	small GTPase mediated signal transduction [GO:0007264]; regulation of catalytic activity [GO:0050790]; cell chemotaxis [GO:0060326]; negative regulation of vascular associated smooth muscle contraction [GO:1904694]; positive regulation of vascular associated smooth muscle cell migration [GO:1904754]; ;	guanyl-nucleotide exchange factor activity [GO:0005085]; protein binding [GO:0005515]; SH3 domain binding [GO:0017124]; PDZ domain binding [GO:0030165]; receptor tyrosine kinase binding [GO:0030971]; small GTPase binding [GO:0031267]; ;	nucleolus [GO:0005730]; Golgi apparatus [GO:0005794]; cytosol [GO:0005829]; plasma membrane [GO:0005886]; membrane [GO:0016020]; stereocilium [GO:0032420]; stereocilium bundle [GO:0032421]; ;
Nafisa_PRO6	Dedicator of cytokinesis protein 4;Isoform of Q8N1I0, Isoform 2 of Dedicator of cytokinesis protein 4;Isoform of Q8N1I0, Isoform 3 of Dedicator of cytokinesis protein 4	DOCK4;DOCK4;DOCK4	NA	Q8N1I0;Q8N1I0-2;Q8N1I0-3	4.5717	0.0266	XT NP A	2023ms1276	small GTPase mediated signal transduction [GO:0007264]; regulation of catalytic activity [GO:0050790]; cell chemotaxis [GO:0060326]; negative regulation of vascular associated smooth muscle contraction [GO:1904694]; positive regulation of vascular associated smooth muscle cell migration [GO:1904754]; ;	guanyl-nucleotide exchange factor activity [GO:0005085]; protein binding [GO:0005515]; SH3 domain binding [GO:0017124]; PDZ domain binding [GO:0030165]; receptor tyrosine kinase binding [GO:0030971]; small GTPase binding [GO:0031267]; ;	nucleolus [GO:0005730]; Golgi apparatus [GO:0005794]; cytosol [GO:0005829]; plasma membrane [GO:0005886]; membrane [GO:0016020]; stereocilium [GO:0032420]; stereocilium bundle [GO:0032421]; ;
Nafisa_PRO5	Dedicator of cytokinesis protein 4;Isoform of Q8N1I0, Isoform 2 of Dedicator of cytokinesis protein 4;Isoform of Q8N1I0, Isoform 3 of Dedicator of cytokinesis protein 4	DOCK4;DOCK4;DOCK4	NA	Q8N1I0;Q8N1I0-2;Q8N1I0-3	4.3831	-0.1541	XT NP A	2023ms1276	small GTPase mediated signal transduction [GO:0007264]; regulation of catalytic activity [GO:0050790]; cell chemotaxis [GO:0060326]; negative regulation of vascular associated smooth muscle contraction [GO:1904694]; positive regulation of vascular associated smooth muscle cell migration [GO:1904754]; ;	guanyl-nucleotide exchange factor activity [GO:0005085]; protein binding [GO:0005515]; SH3 domain binding [GO:0017124]; PDZ domain binding [GO:0030165]; receptor tyrosine kinase binding [GO:0030971]; small GTPase binding [GO:0031267]; ;	nucleolus [GO:0005730]; Golgi apparatus [GO:0005794]; cytosol [GO:0005829]; plasma membrane [GO:0005886]; membrane [GO:0016020]; stereocilium [GO:0032420]; stereocilium bundle [GO:0032421]; ;
Nafisa_PRO4	Dedicator of cytokinesis protein 4;Isoform of Q8N1I0, Isoform 2 of Dedicator of cytokinesis protein 4;Isoform of Q8N1I0, Isoform 3 of Dedicator of cytokinesis protein 4	DOCK4;DOCK4;DOCK4	NA	Q8N1I0;Q8N1I0-2;Q8N1I0-3	4.4044	-0.1679	XT NP A	2023ms1276	small GTPase mediated signal transduction [GO:0007264]; regulation of catalytic activity [GO:0050790]; cell chemotaxis [GO:0060326]; negative regulation of vascular associated smooth muscle contraction [GO:1904694]; positive regulation of vascular associated smooth muscle cell migration [GO:1904754]; ;	guanyl-nucleotide exchange factor activity [GO:0005085]; protein binding [GO:0005515]; SH3 domain binding [GO:0017124]; PDZ domain binding [GO:0030165]; receptor tyrosine kinase binding [GO:0030971]; small GTPase binding [GO:0031267]; ;	nucleolus [GO:0005730]; Golgi apparatus [GO:0005794]; cytosol [GO:0005829]; plasma membrane [GO:0005886]; membrane [GO:0016020]; stereocilium [GO:0032420]; stereocilium bundle [GO:0032421]; ;
Nafisa_PRO3	Dedicator of cytokinesis protein 4;Isoform of Q8N1I0, Isoform 2 of Dedicator of cytokinesis protein 4;Isoform of Q8N1I0, Isoform 3 of Dedicator of cytokinesis protein 4	DOCK4;DOCK4;DOCK4	NA	Q8N1I0;Q8N1I0-2;Q8N1I0-3	4.5423	-0.0282	XT NP A	2023ms1276	small GTPase mediated signal transduction [GO:0007264]; regulation of catalytic activity [GO:0050790]; cell chemotaxis [GO:0060326]; negative regulation of vascular associated smooth muscle contraction [GO:1904694]; positive regulation of vascular associated smooth muscle cell migration [GO:1904754]; ;	guanyl-nucleotide exchange factor activity [GO:0005085]; protein binding [GO:0005515]; SH3 domain binding [GO:0017124]; PDZ domain binding [GO:0030165]; receptor tyrosine kinase binding [GO:0030971]; small GTPase binding [GO:0031267]; ;	nucleolus [GO:0005730]; Golgi apparatus [GO:0005794]; cytosol [GO:0005829]; plasma membrane [GO:0005886]; membrane [GO:0016020]; stereocilium [GO:0032420]; stereocilium bundle [GO:0032421]; ;
Nafisa_PRO2	Dedicator of cytokinesis protein 4;Isoform of Q8N1I0, Isoform 2 of Dedicator of cytokinesis protein 4;Isoform of Q8N1I0, Isoform 3 of Dedicator of cytokinesis protein 4	DOCK4;DOCK4;DOCK4	NA	Q8N1I0;Q8N1I0-2;Q8N1I0-3	4.459	-0.0927	XT NP A	2023ms1276	small GTPase mediated signal transduction [GO:0007264]; regulation of catalytic activity [GO:0050790]; cell chemotaxis [GO:0060326]; negative regulation of vascular associated smooth muscle contraction [GO:1904694]; positive regulation of vascular associated smooth muscle cell migration [GO:1904754]; ;	guanyl-nucleotide exchange factor activity [GO:0005085]; protein binding [GO:0005515]; SH3 domain binding [GO:0017124]; PDZ domain binding [GO:0030165]; receptor tyrosine kinase binding [GO:0030971]; small GTPase binding [GO:0031267]; ;	nucleolus [GO:0005730]; Golgi apparatus [GO:0005794]; cytosol [GO:0005829]; plasma membrane [GO:0005886]; membrane [GO:0016020]; stereocilium [GO:0032420]; stereocilium bundle [GO:0032421]; ;
Nafisa_SEN7	Huntingtin-interacting protein 1-related protein	HIP1R	B3KQW8	O75146	3.7309	-0.8818	XT NP B	2023ms1276	receptor-mediated endocytosis [GO:0006898]; apoptotic process [GO:0006915]; activation of cysteine-type endopeptidase activity involved in apoptotic process [GO:0006919]; regulation of endocytosis [GO:0030100]; negative regulation of actin filament polymerization [GO:0030837]; positive regulation of protein binding [GO:0032092]; regulation of actin cytoskeleton organization [GO:0032956]; negative regulation of Arp2/3 complex-mediated actin nucleation [GO:0034316]; positive regulation of apoptotic process [GO:0043065]; negative regulation of apoptotic process [GO:0043066]; positive regulation of epidermal growth factor receptor signaling pathway [GO:0045742]; protein stabilization [GO:0050821]; digestive system development [GO:0055123]; regulation of gastric acid secretion [GO:0060453]; positive regulation of mitochondrial outer membrane permeabilization involved in apoptotic signaling pathway [GO:1901030]; positive regulation of clathrin coat assembly [GO:1905445]; regulation of clathrin-dependent endocytosis [GO:2000369]; positive regulation of platelet-derived growth factor receptor-beta signaling pathway [GO:2000588]; clathrin coat assembly [GO:0048268]; endocytosis [GO:0006897]; actin filament organization [GO:0007015]	protein binding [GO:0005515]; phosphatidylinositol-4,5-bisphosphate binding [GO:0005546]; phosphatidylinositol-3,4,5-trisphosphate binding [GO:0005547]; SH3 domain binding [GO:0017124]; clathrin binding [GO:0030276]; phosphatidylinositol binding [GO:0035091]; identical protein binding [GO:0042802]; protein homodimerization activity [GO:0042803]; phosphatidylinositol-3,4-bisphosphate binding [GO:0043325]; protein heterodimerization activity [GO:0046982]; actin filament binding [GO:0051015]; phosphatidylinositol-3,5-bisphosphate binding [GO:0080025]; clathrin adaptor activity [GO:0035615]; clathrin light chain binding [GO:0032051]	mitochondrion [GO:0005739]; cytosol [GO:0005829]; cytoskeleton [GO:0005856]; plasma membrane [GO:0005886]; clathrin-coated pit [GO:0005905]; cell cortex [GO:0005938]; postsynaptic density [GO:0014069]; apical plasma membrane [GO:0016324]; clathrin-coated vesicle [GO:0030136]; clathrin-coated vesicle membrane [GO:0030665]; ruffle membrane [GO:0032587]; dendrite cytoplasm [GO:0032839]; neuronal cell body [GO:0043025]; dendritic spine [GO:0043197]; intracellular membrane-bounded organelle [GO:0043231]; perinuclear region of cytoplasm [GO:0048471]; synaptic membrane [GO:0097060]; actin cortical patch [GO:0030479]
Nafisa_SEN6	Huntingtin-interacting protein 1-related protein	HIP1R	B3KQW8	O75146	3.8146	-0.8124	XT NP B	2023ms1276	receptor-mediated endocytosis [GO:0006898]; apoptotic process [GO:0006915]; activation of cysteine-type endopeptidase activity involved in apoptotic process [GO:0006919]; regulation of endocytosis [GO:0030100]; negative regulation of actin filament polymerization [GO:0030837]; positive regulation of protein binding [GO:0032092]; regulation of actin cytoskeleton organization [GO:0032956]; negative regulation of Arp2/3 complex-mediated actin nucleation [GO:0034316]; positive regulation of apoptotic process [GO:0043065]; negative regulation of apoptotic process [GO:0043066]; positive regulation of epidermal growth factor receptor signaling pathway [GO:0045742]; protein stabilization [GO:0050821]; digestive system development [GO:0055123]; regulation of gastric acid secretion [GO:0060453]; positive regulation of mitochondrial outer membrane permeabilization involved in apoptotic signaling pathway [GO:1901030]; positive regulation of clathrin coat assembly [GO:1905445]; regulation of clathrin-dependent endocytosis [GO:2000369]; positive regulation of platelet-derived growth factor receptor-beta signaling pathway [GO:2000588]; clathrin coat assembly [GO:0048268]; endocytosis [GO:0006897]; actin filament organization [GO:0007015]	protein binding [GO:0005515]; phosphatidylinositol-4,5-bisphosphate binding [GO:0005546]; phosphatidylinositol-3,4,5-trisphosphate binding [GO:0005547]; SH3 domain binding [GO:0017124]; clathrin binding [GO:0030276]; phosphatidylinositol binding [GO:0035091]; identical protein binding [GO:0042802]; protein homodimerization activity [GO:0042803]; phosphatidylinositol-3,4-bisphosphate binding [GO:0043325]; protein heterodimerization activity [GO:0046982]; actin filament binding [GO:0051015]; phosphatidylinositol-3,5-bisphosphate binding [GO:0080025]; clathrin adaptor activity [GO:0035615]; clathrin light chain binding [GO:0032051]	mitochondrion [GO:0005739]; cytosol [GO:0005829]; cytoskeleton [GO:0005856]; plasma membrane [GO:0005886]; clathrin-coated pit [GO:0005905]; cell cortex [GO:0005938]; postsynaptic density [GO:0014069]; apical plasma membrane [GO:0016324]; clathrin-coated vesicle [GO:0030136]; clathrin-coated vesicle membrane [GO:0030665]; ruffle membrane [GO:0032587]; dendrite cytoplasm [GO:0032839]; neuronal cell body [GO:0043025]; dendritic spine [GO:0043197]; intracellular membrane-bounded organelle [GO:0043231]; perinuclear region of cytoplasm [GO:0048471]; synaptic membrane [GO:0097060]; actin cortical patch [GO:0030479]
Nafisa_SEN5	Huntingtin-interacting protein 1-related protein	HIP1R	B3KQW8	O75146	3.7252	-0.9279	XT NP B	2023ms1276	receptor-mediated endocytosis [GO:0006898]; apoptotic process [GO:0006915]; activation of cysteine-type endopeptidase activity involved in apoptotic process [GO:0006919]; regulation of endocytosis [GO:0030100]; negative regulation of actin filament polymerization [GO:0030837]; positive regulation of protein binding [GO:0032092]; regulation of actin cytoskeleton organization [GO:0032956]; negative regulation of Arp2/3 complex-mediated actin nucleation [GO:0034316]; positive regulation of apoptotic process [GO:0043065]; negative regulation of apoptotic process [GO:0043066]; positive regulation of epidermal growth factor receptor signaling pathway [GO:0045742]; protein stabilization [GO:0050821]; digestive system development [GO:0055123]; regulation of gastric acid secretion [GO:0060453]; positive regulation of mitochondrial outer membrane permeabilization involved in apoptotic signaling pathway [GO:1901030]; positive regulation of clathrin coat assembly [GO:1905445]; regulation of clathrin-dependent endocytosis [GO:2000369]; positive regulation of platelet-derived growth factor receptor-beta signaling pathway [GO:2000588]; clathrin coat assembly [GO:0048268]; endocytosis [GO:0006897]; actin filament organization [GO:0007015]	protein binding [GO:0005515]; phosphatidylinositol-4,5-bisphosphate binding [GO:0005546]; phosphatidylinositol-3,4,5-trisphosphate binding [GO:0005547]; SH3 domain binding [GO:0017124]; clathrin binding [GO:0030276]; phosphatidylinositol binding [GO:0035091]; identical protein binding [GO:0042802]; protein homodimerization activity [GO:0042803]; phosphatidylinositol-3,4-bisphosphate binding [GO:0043325]; protein heterodimerization activity [GO:0046982]; actin filament binding [GO:0051015]; phosphatidylinositol-3,5-bisphosphate binding [GO:0080025]; clathrin adaptor activity [GO:0035615]; clathrin light chain binding [GO:0032051]	mitochondrion [GO:0005739]; cytosol [GO:0005829]; cytoskeleton [GO:0005856]; plasma membrane [GO:0005886]; clathrin-coated pit [GO:0005905]; cell cortex [GO:0005938]; postsynaptic density [GO:0014069]; apical plasma membrane [GO:0016324]; clathrin-coated vesicle [GO:0030136]; clathrin-coated vesicle membrane [GO:0030665]; ruffle membrane [GO:0032587]; dendrite cytoplasm [GO:0032839]; neuronal cell body [GO:0043025]; dendritic spine [GO:0043197]; intracellular membrane-bounded organelle [GO:0043231]; perinuclear region of cytoplasm [GO:0048471]; synaptic membrane [GO:0097060]; actin cortical patch [GO:0030479]
Nafisa_SEN4	Huntingtin-interacting protein 1-related protein	HIP1R	B3KQW8	O75146	3.6848	-0.9355	XT NP B	2023ms1276	receptor-mediated endocytosis [GO:0006898]; apoptotic process [GO:0006915]; activation of cysteine-type endopeptidase activity involved in apoptotic process [GO:0006919]; regulation of endocytosis [GO:0030100]; negative regulation of actin filament polymerization [GO:0030837]; positive regulation of protein binding [GO:0032092]; regulation of actin cytoskeleton organization [GO:0032956]; negative regulation of Arp2/3 complex-mediated actin nucleation [GO:0034316]; positive regulation of apoptotic process [GO:0043065]; negative regulation of apoptotic process [GO:0043066]; positive regulation of epidermal growth factor receptor signaling pathway [GO:0045742]; protein stabilization [GO:0050821]; digestive system development [GO:0055123]; regulation of gastric acid secretion [GO:0060453]; positive regulation of mitochondrial outer membrane permeabilization involved in apoptotic signaling pathway [GO:1901030]; positive regulation of clathrin coat assembly [GO:1905445]; regulation of clathrin-dependent endocytosis [GO:2000369]; positive regulation of platelet-derived growth factor receptor-beta signaling pathway [GO:2000588]; clathrin coat assembly [GO:0048268]; endocytosis [GO:0006897]; actin filament organization [GO:0007015]	protein binding [GO:0005515]; phosphatidylinositol-4,5-bisphosphate binding [GO:0005546]; phosphatidylinositol-3,4,5-trisphosphate binding [GO:0005547]; SH3 domain binding [GO:0017124]; clathrin binding [GO:0030276]; phosphatidylinositol binding [GO:0035091]; identical protein binding [GO:0042802]; protein homodimerization activity [GO:0042803]; phosphatidylinositol-3,4-bisphosphate binding [GO:0043325]; protein heterodimerization activity [GO:0046982]; actin filament binding [GO:0051015]; phosphatidylinositol-3,5-bisphosphate binding [GO:0080025]; clathrin adaptor activity [GO:0035615]; clathrin light chain binding [GO:0032051]	mitochondrion [GO:0005739]; cytosol [GO:0005829]; cytoskeleton [GO:0005856]; plasma membrane [GO:0005886]; clathrin-coated pit [GO:0005905]; cell cortex [GO:0005938]; postsynaptic density [GO:0014069]; apical plasma membrane [GO:0016324]; clathrin-coated vesicle [GO:0030136]; clathrin-coated vesicle membrane [GO:0030665]; ruffle membrane [GO:0032587]; dendrite cytoplasm [GO:0032839]; neuronal cell body [GO:0043025]; dendritic spine [GO:0043197]; intracellular membrane-bounded organelle [GO:0043231]; perinuclear region of cytoplasm [GO:0048471]; synaptic membrane [GO:0097060]; actin cortical patch [GO:0030479]
Nafisa_SEN3	Huntingtin-interacting protein 1-related protein	HIP1R	B3KQW8	O75146	3.5149	-1.1047	XT NP B	2023ms1276	receptor-mediated endocytosis [GO:0006898]; apoptotic process [GO:0006915]; activation of cysteine-type endopeptidase activity involved in apoptotic process [GO:0006919]; regulation of endocytosis [GO:0030100]; negative regulation of actin filament polymerization [GO:0030837]; positive regulation of protein binding [GO:0032092]; regulation of actin cytoskeleton organization [GO:0032956]; negative regulation of Arp2/3 complex-mediated actin nucleation [GO:0034316]; positive regulation of apoptotic process [GO:0043065]; negative regulation of apoptotic process [GO:0043066]; positive regulation of epidermal growth factor receptor signaling pathway [GO:0045742]; protein stabilization [GO:0050821]; digestive system development [GO:0055123]; regulation of gastric acid secretion [GO:0060453]; positive regulation of mitochondrial outer membrane permeabilization involved in apoptotic signaling pathway [GO:1901030]; positive regulation of clathrin coat assembly [GO:1905445]; regulation of clathrin-dependent endocytosis [GO:2000369]; positive regulation of platelet-derived growth factor receptor-beta signaling pathway [GO:2000588]; clathrin coat assembly [GO:0048268]; endocytosis [GO:0006897]; actin filament organization [GO:0007015]	protein binding [GO:0005515]; phosphatidylinositol-4,5-bisphosphate binding [GO:0005546]; phosphatidylinositol-3,4,5-trisphosphate binding [GO:0005547]; SH3 domain binding [GO:0017124]; clathrin binding [GO:0030276]; phosphatidylinositol binding [GO:0035091]; identical protein binding [GO:0042802]; protein homodimerization activity [GO:0042803]; phosphatidylinositol-3,4-bisphosphate binding [GO:0043325]; protein heterodimerization activity [GO:0046982]; actin filament binding [GO:0051015]; phosphatidylinositol-3,5-bisphosphate binding [GO:0080025]; clathrin adaptor activity [GO:0035615]; clathrin light chain binding [GO:0032051]	mitochondrion [GO:0005739]; cytosol [GO:0005829]; cytoskeleton [GO:0005856]; plasma membrane [GO:0005886]; clathrin-coated pit [GO:0005905]; cell cortex [GO:0005938]; postsynaptic density [GO:0014069]; apical plasma membrane [GO:0016324]; clathrin-coated vesicle [GO:0030136]; clathrin-coated vesicle membrane [GO:0030665]; ruffle membrane [GO:0032587]; dendrite cytoplasm [GO:0032839]; neuronal cell body [GO:0043025]; dendritic spine [GO:0043197]; intracellular membrane-bounded organelle [GO:0043231]; perinuclear region of cytoplasm [GO:0048471]; synaptic membrane [GO:0097060]; actin cortical patch [GO:0030479]
Nafisa_SEN2	Huntingtin-interacting protein 1-related protein	HIP1R	B3KQW8	O75146	3.7277	-0.9052	XT NP B	2023ms1276	receptor-mediated endocytosis [GO:0006898]; apoptotic process [GO:0006915]; activation of cysteine-type endopeptidase activity involved in apoptotic process [GO:0006919]; regulation of endocytosis [GO:0030100]; negative regulation of actin filament polymerization [GO:0030837]; positive regulation of protein binding [GO:0032092]; regulation of actin cytoskeleton organization [GO:0032956]; negative regulation of Arp2/3 complex-mediated actin nucleation [GO:0034316]; positive regulation of apoptotic process [GO:0043065]; negative regulation of apoptotic process [GO:0043066]; positive regulation of epidermal growth factor receptor signaling pathway [GO:0045742]; protein stabilization [GO:0050821]; digestive system development [GO:0055123]; regulation of gastric acid secretion [GO:0060453]; positive regulation of mitochondrial outer membrane permeabilization involved in apoptotic signaling pathway [GO:1901030]; positive regulation of clathrin coat assembly [GO:1905445]; regulation of clathrin-dependent endocytosis [GO:2000369]; positive regulation of platelet-derived growth factor receptor-beta signaling pathway [GO:2000588]; clathrin coat assembly [GO:0048268]; endocytosis [GO:0006897]; actin filament organization [GO:0007015]	protein binding [GO:0005515]; phosphatidylinositol-4,5-bisphosphate binding [GO:0005546]; phosphatidylinositol-3,4,5-trisphosphate binding [GO:0005547]; SH3 domain binding [GO:0017124]; clathrin binding [GO:0030276]; phosphatidylinositol binding [GO:0035091]; identical protein binding [GO:0042802]; protein homodimerization activity [GO:0042803]; phosphatidylinositol-3,4-bisphosphate binding [GO:0043325]; protein heterodimerization activity [GO:0046982]; actin filament binding [GO:0051015]; phosphatidylinositol-3,5-bisphosphate binding [GO:0080025]; clathrin adaptor activity [GO:0035615]; clathrin light chain binding [GO:0032051]	mitochondrion [GO:0005739]; cytosol [GO:0005829]; cytoskeleton [GO:0005856]; plasma membrane [GO:0005886]; clathrin-coated pit [GO:0005905]; cell cortex [GO:0005938]; postsynaptic density [GO:0014069]; apical plasma membrane [GO:0016324]; clathrin-coated vesicle [GO:0030136]; clathrin-coated vesicle membrane [GO:0030665]; ruffle membrane [GO:0032587]; dendrite cytoplasm [GO:0032839]; neuronal cell body [GO:0043025]; dendritic spine [GO:0043197]; intracellular membrane-bounded organelle [GO:0043231]; perinuclear region of cytoplasm [GO:0048471]; synaptic membrane [GO:0097060]; actin cortical patch [GO:0030479]
Nafisa_SEN1	Huntingtin-interacting protein 1-related protein	HIP1R	B3KQW8	O75146	3.8202	-0.7975	XT NP B	2023ms1276	receptor-mediated endocytosis [GO:0006898]; apoptotic process [GO:0006915]; activation of cysteine-type endopeptidase activity involved in apoptotic process [GO:0006919]; regulation of endocytosis [GO:0030100]; negative regulation of actin filament polymerization [GO:0030837]; positive regulation of protein binding [GO:0032092]; regulation of actin cytoskeleton organization [GO:0032956]; negative regulation of Arp2/3 complex-mediated actin nucleation [GO:0034316]; positive regulation of apoptotic process [GO:0043065]; negative regulation of apoptotic process [GO:0043066]; positive regulation of epidermal growth factor receptor signaling pathway [GO:0045742]; protein stabilization [GO:0050821]; digestive system development [GO:0055123]; regulation of gastric acid secretion [GO:0060453]; positive regulation of mitochondrial outer membrane permeabilization involved in apoptotic signaling pathway [GO:1901030]; positive regulation of clathrin coat assembly [GO:1905445]; regulation of clathrin-dependent endocytosis [GO:2000369]; positive regulation of platelet-derived growth factor receptor-beta signaling pathway [GO:2000588]; clathrin coat assembly [GO:0048268]; endocytosis [GO:0006897]; actin filament organization [GO:0007015]	protein binding [GO:0005515]; phosphatidylinositol-4,5-bisphosphate binding [GO:0005546]; phosphatidylinositol-3,4,5-trisphosphate binding [GO:0005547]; SH3 domain binding [GO:0017124]; clathrin binding [GO:0030276]; phosphatidylinositol binding [GO:0035091]; identical protein binding [GO:0042802]; protein homodimerization activity [GO:0042803]; phosphatidylinositol-3,4-bisphosphate binding [GO:0043325]; protein heterodimerization activity [GO:0046982]; actin filament binding [GO:0051015]; phosphatidylinositol-3,5-bisphosphate binding [GO:0080025]; clathrin adaptor activity [GO:0035615]; clathrin light chain binding [GO:0032051]	mitochondrion [GO:0005739]; cytosol [GO:0005829]; cytoskeleton [GO:0005856]; plasma membrane [GO:0005886]; clathrin-coated pit [GO:0005905]; cell cortex [GO:0005938]; postsynaptic density [GO:0014069]; apical plasma membrane [GO:0016324]; clathrin-coated vesicle [GO:0030136]; clathrin-coated vesicle membrane [GO:0030665]; ruffle membrane [GO:0032587]; dendrite cytoplasm [GO:0032839]; neuronal cell body [GO:0043025]; dendritic spine [GO:0043197]; intracellular membrane-bounded organelle [GO:0043231]; perinuclear region of cytoplasm [GO:0048471]; synaptic membrane [GO:0097060]; actin cortical patch [GO:0030479]
Nafisa_PRO7	Huntingtin-interacting protein 1-related protein	HIP1R	B3KQW8	O75146	3.5314	-1.0235	XT NP B	2023ms1276	receptor-mediated endocytosis [GO:0006898]; apoptotic process [GO:0006915]; activation of cysteine-type endopeptidase activity involved in apoptotic process [GO:0006919]; regulation of endocytosis [GO:0030100]; negative regulation of actin filament polymerization [GO:0030837]; positive regulation of protein binding [GO:0032092]; regulation of actin cytoskeleton organization [GO:0032956]; negative regulation of Arp2/3 complex-mediated actin nucleation [GO:0034316]; positive regulation of apoptotic process [GO:0043065]; negative regulation of apoptotic process [GO:0043066]; positive regulation of epidermal growth factor receptor signaling pathway [GO:0045742]; protein stabilization [GO:0050821]; digestive system development [GO:0055123]; regulation of gastric acid secretion [GO:0060453]; positive regulation of mitochondrial outer membrane permeabilization involved in apoptotic signaling pathway [GO:1901030]; positive regulation of clathrin coat assembly [GO:1905445]; regulation of clathrin-dependent endocytosis [GO:2000369]; positive regulation of platelet-derived growth factor receptor-beta signaling pathway [GO:2000588]; clathrin coat assembly [GO:0048268]; endocytosis [GO:0006897]; actin filament organization [GO:0007015]	protein binding [GO:0005515]; phosphatidylinositol-4,5-bisphosphate binding [GO:0005546]; phosphatidylinositol-3,4,5-trisphosphate binding [GO:0005547]; SH3 domain binding [GO:0017124]; clathrin binding [GO:0030276]; phosphatidylinositol binding [GO:0035091]; identical protein binding [GO:0042802]; protein homodimerization activity [GO:0042803]; phosphatidylinositol-3,4-bisphosphate binding [GO:0043325]; protein heterodimerization activity [GO:0046982]; actin filament binding [GO:0051015]; phosphatidylinositol-3,5-bisphosphate binding [GO:0080025]; clathrin adaptor activity [GO:0035615]; clathrin light chain binding [GO:0032051]	mitochondrion [GO:0005739]; cytosol [GO:0005829]; cytoskeleton [GO:0005856]; plasma membrane [GO:0005886]; clathrin-coated pit [GO:0005905]; cell cortex [GO:0005938]; postsynaptic density [GO:0014069]; apical plasma membrane [GO:0016324]; clathrin-coated vesicle [GO:0030136]; clathrin-coated vesicle membrane [GO:0030665]; ruffle membrane [GO:0032587]; dendrite cytoplasm [GO:0032839]; neuronal cell body [GO:0043025]; dendritic spine [GO:0043197]; intracellular membrane-bounded organelle [GO:0043231]; perinuclear region of cytoplasm [GO:0048471]; synaptic membrane [GO:0097060]; actin cortical patch [GO:0030479]
Nafisa_PRO6	Huntingtin-interacting protein 1-related protein	HIP1R	B3KQW8	O75146	3.568	-0.9771	XT NP B	2023ms1276	receptor-mediated endocytosis [GO:0006898]; apoptotic process [GO:0006915]; activation of cysteine-type endopeptidase activity involved in apoptotic process [GO:0006919]; regulation of endocytosis [GO:0030100]; negative regulation of actin filament polymerization [GO:0030837]; positive regulation of protein binding [GO:0032092]; regulation of actin cytoskeleton organization [GO:0032956]; negative regulation of Arp2/3 complex-mediated actin nucleation [GO:0034316]; positive regulation of apoptotic process [GO:0043065]; negative regulation of apoptotic process [GO:0043066]; positive regulation of epidermal growth factor receptor signaling pathway [GO:0045742]; protein stabilization [GO:0050821]; digestive system development [GO:0055123]; regulation of gastric acid secretion [GO:0060453]; positive regulation of mitochondrial outer membrane permeabilization involved in apoptotic signaling pathway [GO:1901030]; positive regulation of clathrin coat assembly [GO:1905445]; regulation of clathrin-dependent endocytosis [GO:2000369]; positive regulation of platelet-derived growth factor receptor-beta signaling pathway [GO:2000588]; clathrin coat assembly [GO:0048268]; endocytosis [GO:0006897]; actin filament organization [GO:0007015]	protein binding [GO:0005515]; phosphatidylinositol-4,5-bisphosphate binding [GO:0005546]; phosphatidylinositol-3,4,5-trisphosphate binding [GO:0005547]; SH3 domain binding [GO:0017124]; clathrin binding [GO:0030276]; phosphatidylinositol binding [GO:0035091]; identical protein binding [GO:0042802]; protein homodimerization activity [GO:0042803]; phosphatidylinositol-3,4-bisphosphate binding [GO:0043325]; protein heterodimerization activity [GO:0046982]; actin filament binding [GO:0051015]; phosphatidylinositol-3,5-bisphosphate binding [GO:0080025]; clathrin adaptor activity [GO:0035615]; clathrin light chain binding [GO:0032051]	mitochondrion [GO:0005739]; cytosol [GO:0005829]; cytoskeleton [GO:0005856]; plasma membrane [GO:0005886]; clathrin-coated pit [GO:0005905]; cell cortex [GO:0005938]; postsynaptic density [GO:0014069]; apical plasma membrane [GO:0016324]; clathrin-coated vesicle [GO:0030136]; clathrin-coated vesicle membrane [GO:0030665]; ruffle membrane [GO:0032587]; dendrite cytoplasm [GO:0032839]; neuronal cell body [GO:0043025]; dendritic spine [GO:0043197]; intracellular membrane-bounded organelle [GO:0043231]; perinuclear region of cytoplasm [GO:0048471]; synaptic membrane [GO:0097060]; actin cortical patch [GO:0030479]
Nafisa_PRO5	Huntingtin-interacting protein 1-related protein	HIP1R	B3KQW8	O75146	3.7622	-0.775	XT NP B	2023ms1276	receptor-mediated endocytosis [GO:0006898]; apoptotic process [GO:0006915]; activation of cysteine-type endopeptidase activity involved in apoptotic process [GO:0006919]; regulation of endocytosis [GO:0030100]; negative regulation of actin filament polymerization [GO:0030837]; positive regulation of protein binding [GO:0032092]; regulation of actin cytoskeleton organization [GO:0032956]; negative regulation of Arp2/3 complex-mediated actin nucleation [GO:0034316]; positive regulation of apoptotic process [GO:0043065]; negative regulation of apoptotic process [GO:0043066]; positive regulation of epidermal growth factor receptor signaling pathway [GO:0045742]; protein stabilization [GO:0050821]; digestive system development [GO:0055123]; regulation of gastric acid secretion [GO:0060453]; positive regulation of mitochondrial outer membrane permeabilization involved in apoptotic signaling pathway [GO:1901030]; positive regulation of clathrin coat assembly [GO:1905445]; regulation of clathrin-dependent endocytosis [GO:2000369]; positive regulation of platelet-derived growth factor receptor-beta signaling pathway [GO:2000588]; clathrin coat assembly [GO:0048268]; endocytosis [GO:0006897]; actin filament organization [GO:0007015]	protein binding [GO:0005515]; phosphatidylinositol-4,5-bisphosphate binding [GO:0005546]; phosphatidylinositol-3,4,5-trisphosphate binding [GO:0005547]; SH3 domain binding [GO:0017124]; clathrin binding [GO:0030276]; phosphatidylinositol binding [GO:0035091]; identical protein binding [GO:0042802]; protein homodimerization activity [GO:0042803]; phosphatidylinositol-3,4-bisphosphate binding [GO:0043325]; protein heterodimerization activity [GO:0046982]; actin filament binding [GO:0051015]; phosphatidylinositol-3,5-bisphosphate binding [GO:0080025]; clathrin adaptor activity [GO:0035615]; clathrin light chain binding [GO:0032051]	mitochondrion [GO:0005739]; cytosol [GO:0005829]; cytoskeleton [GO:0005856]; plasma membrane [GO:0005886]; clathrin-coated pit [GO:0005905]; cell cortex [GO:0005938]; postsynaptic density [GO:0014069]; apical plasma membrane [GO:0016324]; clathrin-coated vesicle [GO:0030136]; clathrin-coated vesicle membrane [GO:0030665]; ruffle membrane [GO:0032587]; dendrite cytoplasm [GO:0032839]; neuronal cell body [GO:0043025]; dendritic spine [GO:0043197]; intracellular membrane-bounded organelle [GO:0043231]; perinuclear region of cytoplasm [GO:0048471]; synaptic membrane [GO:0097060]; actin cortical patch [GO:0030479]
Nafisa_PRO4	Huntingtin-interacting protein 1-related protein	HIP1R	B3KQW8	O75146	3.6927	-0.8796	XT NP B	2023ms1276	receptor-mediated endocytosis [GO:0006898]; apoptotic process [GO:0006915]; activation of cysteine-type endopeptidase activity involved in apoptotic process [GO:0006919]; regulation of endocytosis [GO:0030100]; negative regulation of actin filament polymerization [GO:0030837]; positive regulation of protein binding [GO:0032092]; regulation of actin cytoskeleton organization [GO:0032956]; negative regulation of Arp2/3 complex-mediated actin nucleation [GO:0034316]; positive regulation of apoptotic process [GO:0043065]; negative regulation of apoptotic process [GO:0043066]; positive regulation of epidermal growth factor receptor signaling pathway [GO:0045742]; protein stabilization [GO:0050821]; digestive system development [GO:0055123]; regulation of gastric acid secretion [GO:0060453]; positive regulation of mitochondrial outer membrane permeabilization involved in apoptotic signaling pathway [GO:1901030]; positive regulation of clathrin coat assembly [GO:1905445]; regulation of clathrin-dependent endocytosis [GO:2000369]; positive regulation of platelet-derived growth factor receptor-beta signaling pathway [GO:2000588]; clathrin coat assembly [GO:0048268]; endocytosis [GO:0006897]; actin filament organization [GO:0007015]	protein binding [GO:0005515]; phosphatidylinositol-4,5-bisphosphate binding [GO:0005546]; phosphatidylinositol-3,4,5-trisphosphate binding [GO:0005547]; SH3 domain binding [GO:0017124]; clathrin binding [GO:0030276]; phosphatidylinositol binding [GO:0035091]; identical protein binding [GO:0042802]; protein homodimerization activity [GO:0042803]; phosphatidylinositol-3,4-bisphosphate binding [GO:0043325]; protein heterodimerization activity [GO:0046982]; actin filament binding [GO:0051015]; phosphatidylinositol-3,5-bisphosphate binding [GO:0080025]; clathrin adaptor activity [GO:0035615]; clathrin light chain binding [GO:0032051]	mitochondrion [GO:0005739]; cytosol [GO:0005829]; cytoskeleton [GO:0005856]; plasma membrane [GO:0005886]; clathrin-coated pit [GO:0005905]; cell cortex [GO:0005938]; postsynaptic density [GO:0014069]; apical plasma membrane [GO:0016324]; clathrin-coated vesicle [GO:0030136]; clathrin-coated vesicle membrane [GO:0030665]; ruffle membrane [GO:0032587]; dendrite cytoplasm [GO:0032839]; neuronal cell body [GO:0043025]; dendritic spine [GO:0043197]; intracellular membrane-bounded organelle [GO:0043231]; perinuclear region of cytoplasm [GO:0048471]; synaptic membrane [GO:0097060]; actin cortical patch [GO:0030479]
Nafisa_PRO3	Huntingtin-interacting protein 1-related protein	HIP1R	B3KQW8	O75146	3.4151	-1.1554	XT NP B	2023ms1276	receptor-mediated endocytosis [GO:0006898]; apoptotic process [GO:0006915]; activation of cysteine-type endopeptidase activity involved in apoptotic process [GO:0006919]; regulation of endocytosis [GO:0030100]; negative regulation of actin filament polymerization [GO:0030837]; positive regulation of protein binding [GO:0032092]; regulation of actin cytoskeleton organization [GO:0032956]; negative regulation of Arp2/3 complex-mediated actin nucleation [GO:0034316]; positive regulation of apoptotic process [GO:0043065]; negative regulation of apoptotic process [GO:0043066]; positive regulation of epidermal growth factor receptor signaling pathway [GO:0045742]; protein stabilization [GO:0050821]; digestive system development [GO:0055123]; regulation of gastric acid secretion [GO:0060453]; positive regulation of mitochondrial outer membrane permeabilization involved in apoptotic signaling pathway [GO:1901030]; positive regulation of clathrin coat assembly [GO:1905445]; regulation of clathrin-dependent endocytosis [GO:2000369]; positive regulation of platelet-derived growth factor receptor-beta signaling pathway [GO:2000588]; clathrin coat assembly [GO:0048268]; endocytosis [GO:0006897]; actin filament organization [GO:0007015]	protein binding [GO:0005515]; phosphatidylinositol-4,5-bisphosphate binding [GO:0005546]; phosphatidylinositol-3,4,5-trisphosphate binding [GO:0005547]; SH3 domain binding [GO:0017124]; clathrin binding [GO:0030276]; phosphatidylinositol binding [GO:0035091]; identical protein binding [GO:0042802]; protein homodimerization activity [GO:0042803]; phosphatidylinositol-3,4-bisphosphate binding [GO:0043325]; protein heterodimerization activity [GO:0046982]; actin filament binding [GO:0051015]; phosphatidylinositol-3,5-bisphosphate binding [GO:0080025]; clathrin adaptor activity [GO:0035615]; clathrin light chain binding [GO:0032051]	mitochondrion [GO:0005739]; cytosol [GO:0005829]; cytoskeleton [GO:0005856]; plasma membrane [GO:0005886]; clathrin-coated pit [GO:0005905]; cell cortex [GO:0005938]; postsynaptic density [GO:0014069]; apical plasma membrane [GO:0016324]; clathrin-coated vesicle [GO:0030136]; clathrin-coated vesicle membrane [GO:0030665]; ruffle membrane [GO:0032587]; dendrite cytoplasm [GO:0032839]; neuronal cell body [GO:0043025]; dendritic spine [GO:0043197]; intracellular membrane-bounded organelle [GO:0043231]; perinuclear region of cytoplasm [GO:0048471]; synaptic membrane [GO:0097060]; actin cortical patch [GO:0030479]
Nafisa_PRO2	Huntingtin-interacting protein 1-related protein	HIP1R	B3KQW8	O75146	3.7683	-0.7834	XT NP B	2023ms1276	receptor-mediated endocytosis [GO:0006898]; apoptotic process [GO:0006915]; activation of cysteine-type endopeptidase activity involved in apoptotic process [GO:0006919]; regulation of endocytosis [GO:0030100]; negative regulation of actin filament polymerization [GO:0030837]; positive regulation of protein binding [GO:0032092]; regulation of actin cytoskeleton organization [GO:0032956]; negative regulation of Arp2/3 complex-mediated actin nucleation [GO:0034316]; positive regulation of apoptotic process [GO:0043065]; negative regulation of apoptotic process [GO:0043066]; positive regulation of epidermal growth factor receptor signaling pathway [GO:0045742]; protein stabilization [GO:0050821]; digestive system development [GO:0055123]; regulation of gastric acid secretion [GO:0060453]; positive regulation of mitochondrial outer membrane permeabilization involved in apoptotic signaling pathway [GO:1901030]; positive regulation of clathrin coat assembly [GO:1905445]; regulation of clathrin-dependent endocytosis [GO:2000369]; positive regulation of platelet-derived growth factor receptor-beta signaling pathway [GO:2000588]; clathrin coat assembly [GO:0048268]; endocytosis [GO:0006897]; actin filament organization [GO:0007015]	protein binding [GO:0005515]; phosphatidylinositol-4,5-bisphosphate binding [GO:0005546]; phosphatidylinositol-3,4,5-trisphosphate binding [GO:0005547]; SH3 domain binding [GO:0017124]; clathrin binding [GO:0030276]; phosphatidylinositol binding [GO:0035091]; identical protein binding [GO:0042802]; protein homodimerization activity [GO:0042803]; phosphatidylinositol-3,4-bisphosphate binding [GO:0043325]; protein heterodimerization activity [GO:0046982]; actin filament binding [GO:0051015]; phosphatidylinositol-3,5-bisphosphate binding [GO:0080025]; clathrin adaptor activity [GO:0035615]; clathrin light chain binding [GO:0032051]	mitochondrion [GO:0005739]; cytosol [GO:0005829]; cytoskeleton [GO:0005856]; plasma membrane [GO:0005886]; clathrin-coated pit [GO:0005905]; cell cortex [GO:0005938]; postsynaptic density [GO:0014069]; apical plasma membrane [GO:0016324]; clathrin-coated vesicle [GO:0030136]; clathrin-coated vesicle membrane [GO:0030665]; ruffle membrane [GO:0032587]; dendrite cytoplasm [GO:0032839]; neuronal cell body [GO:0043025]; dendritic spine [GO:0043197]; intracellular membrane-bounded organelle [GO:0043231]; perinuclear region of cytoplasm [GO:0048471]; synaptic membrane [GO:0097060]; actin cortical patch [GO:0030479]
Nafisa_PRO1	Huntingtin-interacting protein 1-related protein	HIP1R	B3KQW8	O75146	3.7107	-0.8366	XT NP B	2023ms1276	receptor-mediated endocytosis [GO:0006898]; apoptotic process [GO:0006915]; activation of cysteine-type endopeptidase activity involved in apoptotic process [GO:0006919]; regulation of endocytosis [GO:0030100]; negative regulation of actin filament polymerization [GO:0030837]; positive regulation of protein binding [GO:0032092]; regulation of actin cytoskeleton organization [GO:0032956]; negative regulation of Arp2/3 complex-mediated actin nucleation [GO:0034316]; positive regulation of apoptotic process [GO:0043065]; negative regulation of apoptotic process [GO:0043066]; positive regulation of epidermal growth factor receptor signaling pathway [GO:0045742]; protein stabilization [GO:0050821]; digestive system development [GO:0055123]; regulation of gastric acid secretion [GO:0060453]; positive regulation of mitochondrial outer membrane permeabilization involved in apoptotic signaling pathway [GO:1901030]; positive regulation of clathrin coat assembly [GO:1905445]; regulation of clathrin-dependent endocytosis [GO:2000369]; positive regulation of platelet-derived growth factor receptor-beta signaling pathway [GO:2000588]; clathrin coat assembly [GO:0048268]; endocytosis [GO:0006897]; actin filament organization [GO:0007015]	protein binding [GO:0005515]; phosphatidylinositol-4,5-bisphosphate binding [GO:0005546]; phosphatidylinositol-3,4,5-trisphosphate binding [GO:0005547]; SH3 domain binding [GO:0017124]; clathrin binding [GO:0030276]; phosphatidylinositol binding [GO:0035091]; identical protein binding [GO:0042802]; protein homodimerization activity [GO:0042803]; phosphatidylinositol-3,4-bisphosphate binding [GO:0043325]; protein heterodimerization activity [GO:0046982]; actin filament binding [GO:0051015]; phosphatidylinositol-3,5-bisphosphate binding [GO:0080025]; clathrin adaptor activity [GO:0035615]; clathrin light chain binding [GO:0032051]	mitochondrion [GO:0005739]; cytosol [GO:0005829]; cytoskeleton [GO:0005856]; plasma membrane [GO:0005886]; clathrin-coated pit [GO:0005905]; cell cortex [GO:0005938]; postsynaptic density [GO:0014069]; apical plasma membrane [GO:0016324]; clathrin-coated vesicle [GO:0030136]; clathrin-coated vesicle membrane [GO:0030665]; ruffle membrane [GO:0032587]; dendrite cytoplasm [GO:0032839]; neuronal cell body [GO:0043025]; dendritic spine [GO:0043197]; intracellular membrane-bounded organelle [GO:0043231]; perinuclear region of cytoplasm [GO:0048471]; synaptic membrane [GO:0097060]; actin cortical patch [GO:0030479]
Nafisa_SEN7	Isoform of Q06547, Isoform 3 of GA-binding protein subunit beta-1;Isoform of Q06547, Isoform 4 of GA-binding protein subunit beta-1	GABPB1;GABPB1	NA	Q06547-3;Q06547-4	3.8833	-0.7294	XT NP B	2023ms1276	;	;	;
Nafisa_SEN6	Isoform of Q06547, Isoform 3 of GA-binding protein subunit beta-1;Isoform of Q06547, Isoform 4 of GA-binding protein subunit beta-1	GABPB1;GABPB1	NA	Q06547-3;Q06547-4	3.9809	-0.6462	XT NP B	2023ms1276	;	;	;
Nafisa_SEN5	Isoform of Q06547, Isoform 3 of GA-binding protein subunit beta-1;Isoform of Q06547, Isoform 4 of GA-binding protein subunit beta-1	GABPB1;GABPB1	NA	Q06547-3;Q06547-4	4.0892	-0.5639	XT NP B	2023ms1276	;	;	;
Nafisa_SEN4	Isoform of Q06547, Isoform 3 of GA-binding protein subunit beta-1;Isoform of Q06547, Isoform 4 of GA-binding protein subunit beta-1	GABPB1;GABPB1	NA	Q06547-3;Q06547-4	4.0243	-0.596	XT NP B	2023ms1276	;	;	;
Nafisa_SEN3	Isoform of Q06547, Isoform 3 of GA-binding protein subunit beta-1;Isoform of Q06547, Isoform 4 of GA-binding protein subunit beta-1	GABPB1;GABPB1	NA	Q06547-3;Q06547-4	4.1081	-0.5116	XT NP B	2023ms1276	;	;	;
Nafisa_SEN2	Isoform of Q06547, Isoform 3 of GA-binding protein subunit beta-1;Isoform of Q06547, Isoform 4 of GA-binding protein subunit beta-1	GABPB1;GABPB1	NA	Q06547-3;Q06547-4	4.1626	-0.4703	XT NP B	2023ms1276	;	;	;
Nafisa_SEN1	Isoform of Q06547, Isoform 3 of GA-binding protein subunit beta-1;Isoform of Q06547, Isoform 4 of GA-binding protein subunit beta-1	GABPB1;GABPB1	NA	Q06547-3;Q06547-4	3.9371	-0.6806	XT NP B	2023ms1276	;	;	;
Nafisa_SEN7	Beta-1,4 N-acetylgalactosaminyltransferase 1	B4GALNT1	Q00973	Q00973	4.441	-0.1717	XT NP B	2023ms1276	ganglioside biosynthetic process [GO:0001574]; carbohydrate metabolic process [GO:0005975]; glycosphingolipid metabolic process [GO:0006687]; spermatogenesis [GO:0007283]; lipid storage [GO:0019915]; lipid glycosylation [GO:0030259]	(N-acetylneuraminyl)-galactosylglucosylceramide N-acetylgalactosaminyltransferase activity [GO:0003947]; acetylgalactosaminyltransferase activity [GO:0008376]	Golgi membrane [GO:0000139]; Golgi apparatus [GO:0005794]; plasma membrane [GO:0005886]; membrane [GO:0016020]; integral component of Golgi membrane [GO:0030173]
Nafisa_SEN6	Beta-1,4 N-acetylgalactosaminyltransferase 1	B4GALNT1	Q00973	Q00973	4.3575	-0.2696	XT NP B	2023ms1276	ganglioside biosynthetic process [GO:0001574]; carbohydrate metabolic process [GO:0005975]; glycosphingolipid metabolic process [GO:0006687]; spermatogenesis [GO:0007283]; lipid storage [GO:0019915]; lipid glycosylation [GO:0030259]	(N-acetylneuraminyl)-galactosylglucosylceramide N-acetylgalactosaminyltransferase activity [GO:0003947]; acetylgalactosaminyltransferase activity [GO:0008376]	Golgi membrane [GO:0000139]; Golgi apparatus [GO:0005794]; plasma membrane [GO:0005886]; membrane [GO:0016020]; integral component of Golgi membrane [GO:0030173]
Nafisa_SEN5	Beta-1,4 N-acetylgalactosaminyltransferase 1	B4GALNT1	Q00973	Q00973	4.3497	-0.3034	XT NP B	2023ms1276	ganglioside biosynthetic process [GO:0001574]; carbohydrate metabolic process [GO:0005975]; glycosphingolipid metabolic process [GO:0006687]; spermatogenesis [GO:0007283]; lipid storage [GO:0019915]; lipid glycosylation [GO:0030259]	(N-acetylneuraminyl)-galactosylglucosylceramide N-acetylgalactosaminyltransferase activity [GO:0003947]; acetylgalactosaminyltransferase activity [GO:0008376]	Golgi membrane [GO:0000139]; Golgi apparatus [GO:0005794]; plasma membrane [GO:0005886]; membrane [GO:0016020]; integral component of Golgi membrane [GO:0030173]
Nafisa_SEN4	Beta-1,4 N-acetylgalactosaminyltransferase 1	B4GALNT1	Q00973	Q00973	4.3949	-0.2254	XT NP B	2023ms1276	ganglioside biosynthetic process [GO:0001574]; carbohydrate metabolic process [GO:0005975]; glycosphingolipid metabolic process [GO:0006687]; spermatogenesis [GO:0007283]; lipid storage [GO:0019915]; lipid glycosylation [GO:0030259]	(N-acetylneuraminyl)-galactosylglucosylceramide N-acetylgalactosaminyltransferase activity [GO:0003947]; acetylgalactosaminyltransferase activity [GO:0008376]	Golgi membrane [GO:0000139]; Golgi apparatus [GO:0005794]; plasma membrane [GO:0005886]; membrane [GO:0016020]; integral component of Golgi membrane [GO:0030173]
Nafisa_SEN3	Beta-1,4 N-acetylgalactosaminyltransferase 1	B4GALNT1	Q00973	Q00973	4.2453	-0.3744	XT NP B	2023ms1276	ganglioside biosynthetic process [GO:0001574]; carbohydrate metabolic process [GO:0005975]; glycosphingolipid metabolic process [GO:0006687]; spermatogenesis [GO:0007283]; lipid storage [GO:0019915]; lipid glycosylation [GO:0030259]	(N-acetylneuraminyl)-galactosylglucosylceramide N-acetylgalactosaminyltransferase activity [GO:0003947]; acetylgalactosaminyltransferase activity [GO:0008376]	Golgi membrane [GO:0000139]; Golgi apparatus [GO:0005794]; plasma membrane [GO:0005886]; membrane [GO:0016020]; integral component of Golgi membrane [GO:0030173]
Nafisa_SEN2	Beta-1,4 N-acetylgalactosaminyltransferase 1	B4GALNT1	Q00973	Q00973	4.3463	-0.2866	XT NP B	2023ms1276	ganglioside biosynthetic process [GO:0001574]; carbohydrate metabolic process [GO:0005975]; glycosphingolipid metabolic process [GO:0006687]; spermatogenesis [GO:0007283]; lipid storage [GO:0019915]; lipid glycosylation [GO:0030259]	(N-acetylneuraminyl)-galactosylglucosylceramide N-acetylgalactosaminyltransferase activity [GO:0003947]; acetylgalactosaminyltransferase activity [GO:0008376]	Golgi membrane [GO:0000139]; Golgi apparatus [GO:0005794]; plasma membrane [GO:0005886]; membrane [GO:0016020]; integral component of Golgi membrane [GO:0030173]
Nafisa_SEN1	Beta-1,4 N-acetylgalactosaminyltransferase 1	B4GALNT1	Q00973	Q00973	4.3231	-0.2946	XT NP B	2023ms1276	ganglioside biosynthetic process [GO:0001574]; carbohydrate metabolic process [GO:0005975]; glycosphingolipid metabolic process [GO:0006687]; spermatogenesis [GO:0007283]; lipid storage [GO:0019915]; lipid glycosylation [GO:0030259]	(N-acetylneuraminyl)-galactosylglucosylceramide N-acetylgalactosaminyltransferase activity [GO:0003947]; acetylgalactosaminyltransferase activity [GO:0008376]	Golgi membrane [GO:0000139]; Golgi apparatus [GO:0005794]; plasma membrane [GO:0005886]; membrane [GO:0016020]; integral component of Golgi membrane [GO:0030173]
Nafisa_PRO7	Beta-1,4 N-acetylgalactosaminyltransferase 1	B4GALNT1	Q00973	Q00973	4.3764	-0.1785	XT NP B	2023ms1276	ganglioside biosynthetic process [GO:0001574]; carbohydrate metabolic process [GO:0005975]; glycosphingolipid metabolic process [GO:0006687]; spermatogenesis [GO:0007283]; lipid storage [GO:0019915]; lipid glycosylation [GO:0030259]	(N-acetylneuraminyl)-galactosylglucosylceramide N-acetylgalactosaminyltransferase activity [GO:0003947]; acetylgalactosaminyltransferase activity [GO:0008376]	Golgi membrane [GO:0000139]; Golgi apparatus [GO:0005794]; plasma membrane [GO:0005886]; membrane [GO:0016020]; integral component of Golgi membrane [GO:0030173]
Nafisa_PRO6	Beta-1,4 N-acetylgalactosaminyltransferase 1	B4GALNT1	Q00973	Q00973	4.3102	-0.2348	XT NP B	2023ms1276	ganglioside biosynthetic process [GO:0001574]; carbohydrate metabolic process [GO:0005975]; glycosphingolipid metabolic process [GO:0006687]; spermatogenesis [GO:0007283]; lipid storage [GO:0019915]; lipid glycosylation [GO:0030259]	(N-acetylneuraminyl)-galactosylglucosylceramide N-acetylgalactosaminyltransferase activity [GO:0003947]; acetylgalactosaminyltransferase activity [GO:0008376]	Golgi membrane [GO:0000139]; Golgi apparatus [GO:0005794]; plasma membrane [GO:0005886]; membrane [GO:0016020]; integral component of Golgi membrane [GO:0030173]
Nafisa_PRO5	Beta-1,4 N-acetylgalactosaminyltransferase 1	B4GALNT1	Q00973	Q00973	4.2824	-0.2548	XT NP B	2023ms1276	ganglioside biosynthetic process [GO:0001574]; carbohydrate metabolic process [GO:0005975]; glycosphingolipid metabolic process [GO:0006687]; spermatogenesis [GO:0007283]; lipid storage [GO:0019915]; lipid glycosylation [GO:0030259]	(N-acetylneuraminyl)-galactosylglucosylceramide N-acetylgalactosaminyltransferase activity [GO:0003947]; acetylgalactosaminyltransferase activity [GO:0008376]	Golgi membrane [GO:0000139]; Golgi apparatus [GO:0005794]; plasma membrane [GO:0005886]; membrane [GO:0016020]; integral component of Golgi membrane [GO:0030173]
Nafisa_PRO4	Beta-1,4 N-acetylgalactosaminyltransferase 1	B4GALNT1	Q00973	Q00973	4.3288	-0.2434	XT NP B	2023ms1276	ganglioside biosynthetic process [GO:0001574]; carbohydrate metabolic process [GO:0005975]; glycosphingolipid metabolic process [GO:0006687]; spermatogenesis [GO:0007283]; lipid storage [GO:0019915]; lipid glycosylation [GO:0030259]	(N-acetylneuraminyl)-galactosylglucosylceramide N-acetylgalactosaminyltransferase activity [GO:0003947]; acetylgalactosaminyltransferase activity [GO:0008376]	Golgi membrane [GO:0000139]; Golgi apparatus [GO:0005794]; plasma membrane [GO:0005886]; membrane [GO:0016020]; integral component of Golgi membrane [GO:0030173]
Nafisa_PRO3	Beta-1,4 N-acetylgalactosaminyltransferase 1	B4GALNT1	Q00973	Q00973	4.369	-0.2015	XT NP B	2023ms1276	ganglioside biosynthetic process [GO:0001574]; carbohydrate metabolic process [GO:0005975]; glycosphingolipid metabolic process [GO:0006687]; spermatogenesis [GO:0007283]; lipid storage [GO:0019915]; lipid glycosylation [GO:0030259]	(N-acetylneuraminyl)-galactosylglucosylceramide N-acetylgalactosaminyltransferase activity [GO:0003947]; acetylgalactosaminyltransferase activity [GO:0008376]	Golgi membrane [GO:0000139]; Golgi apparatus [GO:0005794]; plasma membrane [GO:0005886]; membrane [GO:0016020]; integral component of Golgi membrane [GO:0030173]
Nafisa_PRO2	Beta-1,4 N-acetylgalactosaminyltransferase 1	B4GALNT1	Q00973	Q00973	4.2779	-0.2739	XT NP B	2023ms1276	ganglioside biosynthetic process [GO:0001574]; carbohydrate metabolic process [GO:0005975]; glycosphingolipid metabolic process [GO:0006687]; spermatogenesis [GO:0007283]; lipid storage [GO:0019915]; lipid glycosylation [GO:0030259]	(N-acetylneuraminyl)-galactosylglucosylceramide N-acetylgalactosaminyltransferase activity [GO:0003947]; acetylgalactosaminyltransferase activity [GO:0008376]	Golgi membrane [GO:0000139]; Golgi apparatus [GO:0005794]; plasma membrane [GO:0005886]; membrane [GO:0016020]; integral component of Golgi membrane [GO:0030173]
Nafisa_PRO1	Beta-1,4 N-acetylgalactosaminyltransferase 1	B4GALNT1	Q00973	Q00973	4.409	-0.1383	XT NP B	2023ms1276	ganglioside biosynthetic process [GO:0001574]; carbohydrate metabolic process [GO:0005975]; glycosphingolipid metabolic process [GO:0006687]; spermatogenesis [GO:0007283]; lipid storage [GO:0019915]; lipid glycosylation [GO:0030259]	(N-acetylneuraminyl)-galactosylglucosylceramide N-acetylgalactosaminyltransferase activity [GO:0003947]; acetylgalactosaminyltransferase activity [GO:0008376]	Golgi membrane [GO:0000139]; Golgi apparatus [GO:0005794]; plasma membrane [GO:0005886]; membrane [GO:0016020]; integral component of Golgi membrane [GO:0030173]
Nafisa_SEN7	RISC-loading complex subunit TARBP2;Isoform of Q15633, Isoform 2 of RISC-loading complex subunit TARBP2	TARBP2;TARBP2	NA	Q15633;Q15633-2	3.488	-1.1248	XT NP A	2023ms1276	regulation of translation [GO:0006417]; negative regulation of protein kinase activity [GO:0006469]; production of siRNA involved in RNA interference [GO:0030422]; targeting of mRNA for destruction involved in RNA interference [GO:0030423]; pre-miRNA processing [GO:0031054]; siRNA loading onto RISC involved in RNA interference [GO:0035087]; production of miRNAs involved in gene silencing by miRNA [GO:0035196]; miRNA loading onto RISC involved in gene silencing by miRNA [GO:0035280]; positive regulation of viral genome replication [GO:0045070]; regulation of viral transcription [GO:0046782]; negative regulation of defense response to virus by host [GO:0050689]; regulation of production of siRNA involved in RNA interference [GO:0090065]; regulation of production of miRNAs involved in gene silencing by miRNA [GO:1903798];	pre-miRNA binding [GO:0070883]; double-stranded RNA binding [GO:0003725]; protein binding [GO:0005515]; enzyme binding [GO:0019899]; siRNA binding [GO:0035197]; miRNA binding [GO:0035198]; pre-mRNA binding [GO:0036002]; identical protein binding [GO:0042802]; protein homodimerization activity [GO:0042803]; protein N-terminus binding [GO:0047485];	nucleoplasm [GO:0005654]; cytoplasm [GO:0005737]; cytosol [GO:0005829]; nuclear body [GO:0016604]; perinuclear region of cytoplasm [GO:0048471]; RISC complex [GO:0016442]; RISC-loading complex [GO:0070578];
Nafisa_SEN6	RISC-loading complex subunit TARBP2;Isoform of Q15633, Isoform 2 of RISC-loading complex subunit TARBP2	TARBP2;TARBP2	NA	Q15633;Q15633-2	3.6247	-1.0024	XT NP A	2023ms1276	regulation of translation [GO:0006417]; negative regulation of protein kinase activity [GO:0006469]; production of siRNA involved in RNA interference [GO:0030422]; targeting of mRNA for destruction involved in RNA interference [GO:0030423]; pre-miRNA processing [GO:0031054]; siRNA loading onto RISC involved in RNA interference [GO:0035087]; production of miRNAs involved in gene silencing by miRNA [GO:0035196]; miRNA loading onto RISC involved in gene silencing by miRNA [GO:0035280]; positive regulation of viral genome replication [GO:0045070]; regulation of viral transcription [GO:0046782]; negative regulation of defense response to virus by host [GO:0050689]; regulation of production of siRNA involved in RNA interference [GO:0090065]; regulation of production of miRNAs involved in gene silencing by miRNA [GO:1903798];	pre-miRNA binding [GO:0070883]; double-stranded RNA binding [GO:0003725]; protein binding [GO:0005515]; enzyme binding [GO:0019899]; siRNA binding [GO:0035197]; miRNA binding [GO:0035198]; pre-mRNA binding [GO:0036002]; identical protein binding [GO:0042802]; protein homodimerization activity [GO:0042803]; protein N-terminus binding [GO:0047485];	nucleoplasm [GO:0005654]; cytoplasm [GO:0005737]; cytosol [GO:0005829]; nuclear body [GO:0016604]; perinuclear region of cytoplasm [GO:0048471]; RISC complex [GO:0016442]; RISC-loading complex [GO:0070578];
Nafisa_SEN5	RISC-loading complex subunit TARBP2;Isoform of Q15633, Isoform 2 of RISC-loading complex subunit TARBP2	TARBP2;TARBP2	NA	Q15633;Q15633-2	3.8088	-0.8443	XT NP A	2023ms1276	regulation of translation [GO:0006417]; negative regulation of protein kinase activity [GO:0006469]; production of siRNA involved in RNA interference [GO:0030422]; targeting of mRNA for destruction involved in RNA interference [GO:0030423]; pre-miRNA processing [GO:0031054]; siRNA loading onto RISC involved in RNA interference [GO:0035087]; production of miRNAs involved in gene silencing by miRNA [GO:0035196]; miRNA loading onto RISC involved in gene silencing by miRNA [GO:0035280]; positive regulation of viral genome replication [GO:0045070]; regulation of viral transcription [GO:0046782]; negative regulation of defense response to virus by host [GO:0050689]; regulation of production of siRNA involved in RNA interference [GO:0090065]; regulation of production of miRNAs involved in gene silencing by miRNA [GO:1903798];	pre-miRNA binding [GO:0070883]; double-stranded RNA binding [GO:0003725]; protein binding [GO:0005515]; enzyme binding [GO:0019899]; siRNA binding [GO:0035197]; miRNA binding [GO:0035198]; pre-mRNA binding [GO:0036002]; identical protein binding [GO:0042802]; protein homodimerization activity [GO:0042803]; protein N-terminus binding [GO:0047485];	nucleoplasm [GO:0005654]; cytoplasm [GO:0005737]; cytosol [GO:0005829]; nuclear body [GO:0016604]; perinuclear region of cytoplasm [GO:0048471]; RISC complex [GO:0016442]; RISC-loading complex [GO:0070578];
Nafisa_SEN4	RISC-loading complex subunit TARBP2;Isoform of Q15633, Isoform 2 of RISC-loading complex subunit TARBP2	TARBP2;TARBP2	NA	Q15633;Q15633-2	3.6212	-0.9992	XT NP A	2023ms1276	regulation of translation [GO:0006417]; negative regulation of protein kinase activity [GO:0006469]; production of siRNA involved in RNA interference [GO:0030422]; targeting of mRNA for destruction involved in RNA interference [GO:0030423]; pre-miRNA processing [GO:0031054]; siRNA loading onto RISC involved in RNA interference [GO:0035087]; production of miRNAs involved in gene silencing by miRNA [GO:0035196]; miRNA loading onto RISC involved in gene silencing by miRNA [GO:0035280]; positive regulation of viral genome replication [GO:0045070]; regulation of viral transcription [GO:0046782]; negative regulation of defense response to virus by host [GO:0050689]; regulation of production of siRNA involved in RNA interference [GO:0090065]; regulation of production of miRNAs involved in gene silencing by miRNA [GO:1903798];	pre-miRNA binding [GO:0070883]; double-stranded RNA binding [GO:0003725]; protein binding [GO:0005515]; enzyme binding [GO:0019899]; siRNA binding [GO:0035197]; miRNA binding [GO:0035198]; pre-mRNA binding [GO:0036002]; identical protein binding [GO:0042802]; protein homodimerization activity [GO:0042803]; protein N-terminus binding [GO:0047485];	nucleoplasm [GO:0005654]; cytoplasm [GO:0005737]; cytosol [GO:0005829]; nuclear body [GO:0016604]; perinuclear region of cytoplasm [GO:0048471]; RISC complex [GO:0016442]; RISC-loading complex [GO:0070578];
Nafisa_SEN3	RISC-loading complex subunit TARBP2;Isoform of Q15633, Isoform 2 of RISC-loading complex subunit TARBP2	TARBP2;TARBP2	NA	Q15633;Q15633-2	3.6558	-0.9638	XT NP A	2023ms1276	regulation of translation [GO:0006417]; negative regulation of protein kinase activity [GO:0006469]; production of siRNA involved in RNA interference [GO:0030422]; targeting of mRNA for destruction involved in RNA interference [GO:0030423]; pre-miRNA processing [GO:0031054]; siRNA loading onto RISC involved in RNA interference [GO:0035087]; production of miRNAs involved in gene silencing by miRNA [GO:0035196]; miRNA loading onto RISC involved in gene silencing by miRNA [GO:0035280]; positive regulation of viral genome replication [GO:0045070]; regulation of viral transcription [GO:0046782]; negative regulation of defense response to virus by host [GO:0050689]; regulation of production of siRNA involved in RNA interference [GO:0090065]; regulation of production of miRNAs involved in gene silencing by miRNA [GO:1903798];	pre-miRNA binding [GO:0070883]; double-stranded RNA binding [GO:0003725]; protein binding [GO:0005515]; enzyme binding [GO:0019899]; siRNA binding [GO:0035197]; miRNA binding [GO:0035198]; pre-mRNA binding [GO:0036002]; identical protein binding [GO:0042802]; protein homodimerization activity [GO:0042803]; protein N-terminus binding [GO:0047485];	nucleoplasm [GO:0005654]; cytoplasm [GO:0005737]; cytosol [GO:0005829]; nuclear body [GO:0016604]; perinuclear region of cytoplasm [GO:0048471]; RISC complex [GO:0016442]; RISC-loading complex [GO:0070578];
Nafisa_SEN2	RISC-loading complex subunit TARBP2;Isoform of Q15633, Isoform 2 of RISC-loading complex subunit TARBP2	TARBP2;TARBP2	NA	Q15633;Q15633-2	3.5898	-1.0431	XT NP A	2023ms1276	regulation of translation [GO:0006417]; negative regulation of protein kinase activity [GO:0006469]; production of siRNA involved in RNA interference [GO:0030422]; targeting of mRNA for destruction involved in RNA interference [GO:0030423]; pre-miRNA processing [GO:0031054]; siRNA loading onto RISC involved in RNA interference [GO:0035087]; production of miRNAs involved in gene silencing by miRNA [GO:0035196]; miRNA loading onto RISC involved in gene silencing by miRNA [GO:0035280]; positive regulation of viral genome replication [GO:0045070]; regulation of viral transcription [GO:0046782]; negative regulation of defense response to virus by host [GO:0050689]; regulation of production of siRNA involved in RNA interference [GO:0090065]; regulation of production of miRNAs involved in gene silencing by miRNA [GO:1903798];	pre-miRNA binding [GO:0070883]; double-stranded RNA binding [GO:0003725]; protein binding [GO:0005515]; enzyme binding [GO:0019899]; siRNA binding [GO:0035197]; miRNA binding [GO:0035198]; pre-mRNA binding [GO:0036002]; identical protein binding [GO:0042802]; protein homodimerization activity [GO:0042803]; protein N-terminus binding [GO:0047485];	nucleoplasm [GO:0005654]; cytoplasm [GO:0005737]; cytosol [GO:0005829]; nuclear body [GO:0016604]; perinuclear region of cytoplasm [GO:0048471]; RISC complex [GO:0016442]; RISC-loading complex [GO:0070578];
Nafisa_SEN1	RISC-loading complex subunit TARBP2;Isoform of Q15633, Isoform 2 of RISC-loading complex subunit TARBP2	TARBP2;TARBP2	NA	Q15633;Q15633-2	3.5331	-1.0846	XT NP A	2023ms1276	regulation of translation [GO:0006417]; negative regulation of protein kinase activity [GO:0006469]; production of siRNA involved in RNA interference [GO:0030422]; targeting of mRNA for destruction involved in RNA interference [GO:0030423]; pre-miRNA processing [GO:0031054]; siRNA loading onto RISC involved in RNA interference [GO:0035087]; production of miRNAs involved in gene silencing by miRNA [GO:0035196]; miRNA loading onto RISC involved in gene silencing by miRNA [GO:0035280]; positive regulation of viral genome replication [GO:0045070]; regulation of viral transcription [GO:0046782]; negative regulation of defense response to virus by host [GO:0050689]; regulation of production of siRNA involved in RNA interference [GO:0090065]; regulation of production of miRNAs involved in gene silencing by miRNA [GO:1903798];	pre-miRNA binding [GO:0070883]; double-stranded RNA binding [GO:0003725]; protein binding [GO:0005515]; enzyme binding [GO:0019899]; siRNA binding [GO:0035197]; miRNA binding [GO:0035198]; pre-mRNA binding [GO:0036002]; identical protein binding [GO:0042802]; protein homodimerization activity [GO:0042803]; protein N-terminus binding [GO:0047485];	nucleoplasm [GO:0005654]; cytoplasm [GO:0005737]; cytosol [GO:0005829]; nuclear body [GO:0016604]; perinuclear region of cytoplasm [GO:0048471]; RISC complex [GO:0016442]; RISC-loading complex [GO:0070578];
Nafisa_PRO7	RISC-loading complex subunit TARBP2;Isoform of Q15633, Isoform 2 of RISC-loading complex subunit TARBP2	TARBP2;TARBP2	NA	Q15633;Q15633-2	3.7667	-0.7882	XT NP A	2023ms1276	regulation of translation [GO:0006417]; negative regulation of protein kinase activity [GO:0006469]; production of siRNA involved in RNA interference [GO:0030422]; targeting of mRNA for destruction involved in RNA interference [GO:0030423]; pre-miRNA processing [GO:0031054]; siRNA loading onto RISC involved in RNA interference [GO:0035087]; production of miRNAs involved in gene silencing by miRNA [GO:0035196]; miRNA loading onto RISC involved in gene silencing by miRNA [GO:0035280]; positive regulation of viral genome replication [GO:0045070]; regulation of viral transcription [GO:0046782]; negative regulation of defense response to virus by host [GO:0050689]; regulation of production of siRNA involved in RNA interference [GO:0090065]; regulation of production of miRNAs involved in gene silencing by miRNA [GO:1903798];	pre-miRNA binding [GO:0070883]; double-stranded RNA binding [GO:0003725]; protein binding [GO:0005515]; enzyme binding [GO:0019899]; siRNA binding [GO:0035197]; miRNA binding [GO:0035198]; pre-mRNA binding [GO:0036002]; identical protein binding [GO:0042802]; protein homodimerization activity [GO:0042803]; protein N-terminus binding [GO:0047485];	nucleoplasm [GO:0005654]; cytoplasm [GO:0005737]; cytosol [GO:0005829]; nuclear body [GO:0016604]; perinuclear region of cytoplasm [GO:0048471]; RISC complex [GO:0016442]; RISC-loading complex [GO:0070578];
Nafisa_PRO1	RISC-loading complex subunit TARBP2;Isoform of Q15633, Isoform 2 of RISC-loading complex subunit TARBP2	TARBP2;TARBP2	NA	Q15633;Q15633-2	3.2683	-1.2789	XT NP A	2023ms1276	regulation of translation [GO:0006417]; negative regulation of protein kinase activity [GO:0006469]; production of siRNA involved in RNA interference [GO:0030422]; targeting of mRNA for destruction involved in RNA interference [GO:0030423]; pre-miRNA processing [GO:0031054]; siRNA loading onto RISC involved in RNA interference [GO:0035087]; production of miRNAs involved in gene silencing by miRNA [GO:0035196]; miRNA loading onto RISC involved in gene silencing by miRNA [GO:0035280]; positive regulation of viral genome replication [GO:0045070]; regulation of viral transcription [GO:0046782]; negative regulation of defense response to virus by host [GO:0050689]; regulation of production of siRNA involved in RNA interference [GO:0090065]; regulation of production of miRNAs involved in gene silencing by miRNA [GO:1903798];	pre-miRNA binding [GO:0070883]; double-stranded RNA binding [GO:0003725]; protein binding [GO:0005515]; enzyme binding [GO:0019899]; siRNA binding [GO:0035197]; miRNA binding [GO:0035198]; pre-mRNA binding [GO:0036002]; identical protein binding [GO:0042802]; protein homodimerization activity [GO:0042803]; protein N-terminus binding [GO:0047485];	nucleoplasm [GO:0005654]; cytoplasm [GO:0005737]; cytosol [GO:0005829]; nuclear body [GO:0016604]; perinuclear region of cytoplasm [GO:0048471]; RISC complex [GO:0016442]; RISC-loading complex [GO:0070578];
Nafisa_SEN6	Ubiquitin conjugation factor E4 A	UBE4A	Q14139	A5PKG6	3.9557	-0.6714	XT NP B	2023ms1276	NA	NA	NA
Nafisa_SEN5	Ubiquitin conjugation factor E4 A	UBE4A	Q14139	A5PKG6	3.9853	-0.6678	XT NP B	2023ms1276	NA	NA	NA
Nafisa_SEN4	Ubiquitin conjugation factor E4 A	UBE4A	Q14139	A5PKG6	3.9223	-0.6981	XT NP B	2023ms1276	NA	NA	NA
Nafisa_SEN3	Ubiquitin conjugation factor E4 A	UBE4A	Q14139	A5PKG6	3.8025	-0.8172	XT NP B	2023ms1276	NA	NA	NA
Nafisa_SEN2	Ubiquitin conjugation factor E4 A	UBE4A	Q14139	A5PKG6	3.9016	-0.7313	XT NP B	2023ms1276	NA	NA	NA
Nafisa_SEN1	Ubiquitin conjugation factor E4 A	UBE4A	Q14139	A5PKG6	3.77	-0.8477	XT NP B	2023ms1276	NA	NA	NA
Nafisa_PRO7	Ubiquitin conjugation factor E4 A	UBE4A	Q14139	A5PKG6	3.9868	-0.568	XT NP B	2023ms1276	NA	NA	NA
Nafisa_PRO6	Ubiquitin conjugation factor E4 A	UBE4A	Q14139	A5PKG6	3.9284	-0.6166	XT NP B	2023ms1276	NA	NA	NA
Nafisa_PRO5	Ubiquitin conjugation factor E4 A	UBE4A	Q14139	A5PKG6	4.0029	-0.5343	XT NP B	2023ms1276	NA	NA	NA
Nafisa_PRO4	Ubiquitin conjugation factor E4 A	UBE4A	Q14139	A5PKG6	4.0341	-0.5381	XT NP B	2023ms1276	NA	NA	NA
Nafisa_PRO3	Ubiquitin conjugation factor E4 A	UBE4A	Q14139	A5PKG6	3.9805	-0.59	XT NP B	2023ms1276	NA	NA	NA
Nafisa_PRO2	Ubiquitin conjugation factor E4 A	UBE4A	Q14139	A5PKG6	4.0504	-0.5014	XT NP B	2023ms1276	NA	NA	NA
Nafisa_PRO1	Ubiquitin conjugation factor E4 A	UBE4A	Q14139	A5PKG6	3.9071	-0.6401	XT NP B	2023ms1276	NA	NA	NA
Nafisa_SEN7	APC membrane recruitment protein 2	AMER2	Q8N7J2	Q8N7J2	4.2027	-0.4101	XT NP A	2023ms1276	ectoderm development [GO:0007398]; Wnt signaling pathway [GO:0016055]; negative regulation of canonical Wnt signaling pathway [GO:0090090]; regulation of canonical Wnt signaling pathway [GO:0060828]	protein binding [GO:0005515]; phosphatidylinositol-4,5-bisphosphate binding [GO:0005546]; beta-catenin binding [GO:0008013]	plasma membrane [GO:0005886]
Nafisa_SEN6	APC membrane recruitment protein 2	AMER2	Q8N7J2	Q8N7J2	4.2525	-0.3746	XT NP A	2023ms1276	ectoderm development [GO:0007398]; Wnt signaling pathway [GO:0016055]; negative regulation of canonical Wnt signaling pathway [GO:0090090]; regulation of canonical Wnt signaling pathway [GO:0060828]	protein binding [GO:0005515]; phosphatidylinositol-4,5-bisphosphate binding [GO:0005546]; beta-catenin binding [GO:0008013]	plasma membrane [GO:0005886]
Nafisa_SEN5	APC membrane recruitment protein 2	AMER2	Q8N7J2	Q8N7J2	4.3903	-0.2628	XT NP A	2023ms1276	ectoderm development [GO:0007398]; Wnt signaling pathway [GO:0016055]; negative regulation of canonical Wnt signaling pathway [GO:0090090]; regulation of canonical Wnt signaling pathway [GO:0060828]	protein binding [GO:0005515]; phosphatidylinositol-4,5-bisphosphate binding [GO:0005546]; beta-catenin binding [GO:0008013]	plasma membrane [GO:0005886]
Nafisa_SEN4	APC membrane recruitment protein 2	AMER2	Q8N7J2	Q8N7J2	4.3741	-0.2462	XT NP A	2023ms1276	ectoderm development [GO:0007398]; Wnt signaling pathway [GO:0016055]; negative regulation of canonical Wnt signaling pathway [GO:0090090]; regulation of canonical Wnt signaling pathway [GO:0060828]	protein binding [GO:0005515]; phosphatidylinositol-4,5-bisphosphate binding [GO:0005546]; beta-catenin binding [GO:0008013]	plasma membrane [GO:0005886]
Nafisa_SEN3	APC membrane recruitment protein 2	AMER2	Q8N7J2	Q8N7J2	4.2867	-0.333	XT NP A	2023ms1276	ectoderm development [GO:0007398]; Wnt signaling pathway [GO:0016055]; negative regulation of canonical Wnt signaling pathway [GO:0090090]; regulation of canonical Wnt signaling pathway [GO:0060828]	protein binding [GO:0005515]; phosphatidylinositol-4,5-bisphosphate binding [GO:0005546]; beta-catenin binding [GO:0008013]	plasma membrane [GO:0005886]
Nafisa_SEN2	APC membrane recruitment protein 2	AMER2	Q8N7J2	Q8N7J2	4.268	-0.3649	XT NP A	2023ms1276	ectoderm development [GO:0007398]; Wnt signaling pathway [GO:0016055]; negative regulation of canonical Wnt signaling pathway [GO:0090090]; regulation of canonical Wnt signaling pathway [GO:0060828]	protein binding [GO:0005515]; phosphatidylinositol-4,5-bisphosphate binding [GO:0005546]; beta-catenin binding [GO:0008013]	plasma membrane [GO:0005886]
Nafisa_SEN1	APC membrane recruitment protein 2	AMER2	Q8N7J2	Q8N7J2	4.2022	-0.4156	XT NP A	2023ms1276	ectoderm development [GO:0007398]; Wnt signaling pathway [GO:0016055]; negative regulation of canonical Wnt signaling pathway [GO:0090090]; regulation of canonical Wnt signaling pathway [GO:0060828]	protein binding [GO:0005515]; phosphatidylinositol-4,5-bisphosphate binding [GO:0005546]; beta-catenin binding [GO:0008013]	plasma membrane [GO:0005886]
Nafisa_PRO7	APC membrane recruitment protein 2	AMER2	Q8N7J2	Q8N7J2	4.3874	-0.1674	XT NP A	2023ms1276	ectoderm development [GO:0007398]; Wnt signaling pathway [GO:0016055]; negative regulation of canonical Wnt signaling pathway [GO:0090090]; regulation of canonical Wnt signaling pathway [GO:0060828]	protein binding [GO:0005515]; phosphatidylinositol-4,5-bisphosphate binding [GO:0005546]; beta-catenin binding [GO:0008013]	plasma membrane [GO:0005886]
Nafisa_PRO6	APC membrane recruitment protein 2	AMER2	Q8N7J2	Q8N7J2	4.2996	-0.2455	XT NP A	2023ms1276	ectoderm development [GO:0007398]; Wnt signaling pathway [GO:0016055]; negative regulation of canonical Wnt signaling pathway [GO:0090090]; regulation of canonical Wnt signaling pathway [GO:0060828]	protein binding [GO:0005515]; phosphatidylinositol-4,5-bisphosphate binding [GO:0005546]; beta-catenin binding [GO:0008013]	plasma membrane [GO:0005886]
Nafisa_PRO5	APC membrane recruitment protein 2	AMER2	Q8N7J2	Q8N7J2	4.1623	-0.3749	XT NP A	2023ms1276	ectoderm development [GO:0007398]; Wnt signaling pathway [GO:0016055]; negative regulation of canonical Wnt signaling pathway [GO:0090090]; regulation of canonical Wnt signaling pathway [GO:0060828]	protein binding [GO:0005515]; phosphatidylinositol-4,5-bisphosphate binding [GO:0005546]; beta-catenin binding [GO:0008013]	plasma membrane [GO:0005886]
Nafisa_PRO4	APC membrane recruitment protein 2	AMER2	Q8N7J2	Q8N7J2	4.2325	-0.3398	XT NP A	2023ms1276	ectoderm development [GO:0007398]; Wnt signaling pathway [GO:0016055]; negative regulation of canonical Wnt signaling pathway [GO:0090090]; regulation of canonical Wnt signaling pathway [GO:0060828]	protein binding [GO:0005515]; phosphatidylinositol-4,5-bisphosphate binding [GO:0005546]; beta-catenin binding [GO:0008013]	plasma membrane [GO:0005886]
Nafisa_PRO3	APC membrane recruitment protein 2	AMER2	Q8N7J2	Q8N7J2	4.4289	-0.1416	XT NP A	2023ms1276	ectoderm development [GO:0007398]; Wnt signaling pathway [GO:0016055]; negative regulation of canonical Wnt signaling pathway [GO:0090090]; regulation of canonical Wnt signaling pathway [GO:0060828]	protein binding [GO:0005515]; phosphatidylinositol-4,5-bisphosphate binding [GO:0005546]; beta-catenin binding [GO:0008013]	plasma membrane [GO:0005886]
Nafisa_PRO2	APC membrane recruitment protein 2	AMER2	Q8N7J2	Q8N7J2	4.284	-0.2677	XT NP A	2023ms1276	ectoderm development [GO:0007398]; Wnt signaling pathway [GO:0016055]; negative regulation of canonical Wnt signaling pathway [GO:0090090]; regulation of canonical Wnt signaling pathway [GO:0060828]	protein binding [GO:0005515]; phosphatidylinositol-4,5-bisphosphate binding [GO:0005546]; beta-catenin binding [GO:0008013]	plasma membrane [GO:0005886]
Nafisa_PRO1	APC membrane recruitment protein 2	AMER2	Q8N7J2	Q8N7J2	4.3117	-0.2356	XT NP A	2023ms1276	ectoderm development [GO:0007398]; Wnt signaling pathway [GO:0016055]; negative regulation of canonical Wnt signaling pathway [GO:0090090]; regulation of canonical Wnt signaling pathway [GO:0060828]	protein binding [GO:0005515]; phosphatidylinositol-4,5-bisphosphate binding [GO:0005546]; beta-catenin binding [GO:0008013]	plasma membrane [GO:0005886]
Nafisa_SEN7	Beta-2-glycoprotein 1	APOH	P02749	P02749	3.7744	-0.8384	XT NP A	2023ms1276	negative regulation of endothelial cell proliferation [GO:0001937]; triglyceride metabolic process [GO:0006641]; blood coagulation, intrinsic pathway [GO:0007597]; negative regulation of endothelial cell migration [GO:0010596]; negative regulation of angiogenesis [GO:0016525]; positive regulation of blood coagulation [GO:0030194]; negative regulation of blood coagulation [GO:0030195]; plasminogen activation [GO:0031639]; negative regulation of myeloid cell apoptotic process [GO:0033033]; triglyceride transport [GO:0034197]; negative regulation of smooth muscle cell apoptotic process [GO:0034392]; positive regulation of lipoprotein lipase activity [GO:0051006]; regulation of fibrinolysis [GO:0051917]; negative regulation of fibrinolysis [GO:0051918]	protein binding [GO:0005515]; phospholipid binding [GO:0005543]; heparin binding [GO:0008201]; lipid binding [GO:0008289]; identical protein binding [GO:0042802]; lipoprotein lipase activator activity [GO:0060230]	collagen-containing extracellular matrix [GO:0062023]; extracellular region [GO:0005576]; extracellular space [GO:0005615]; cell surface [GO:0009986]; platelet dense granule lumen [GO:0031089]; extracellular exosome [GO:0070062]; very-low-density lipoprotein particle [GO:0034361]; high-density lipoprotein particle [GO:0034364]; chylomicron [GO:0042627]
Nafisa_SEN5	Beta-2-glycoprotein 1	APOH	P02749	P02749	3.7714	-0.8817	XT NP A	2023ms1276	negative regulation of endothelial cell proliferation [GO:0001937]; triglyceride metabolic process [GO:0006641]; blood coagulation, intrinsic pathway [GO:0007597]; negative regulation of endothelial cell migration [GO:0010596]; negative regulation of angiogenesis [GO:0016525]; positive regulation of blood coagulation [GO:0030194]; negative regulation of blood coagulation [GO:0030195]; plasminogen activation [GO:0031639]; negative regulation of myeloid cell apoptotic process [GO:0033033]; triglyceride transport [GO:0034197]; negative regulation of smooth muscle cell apoptotic process [GO:0034392]; positive regulation of lipoprotein lipase activity [GO:0051006]; regulation of fibrinolysis [GO:0051917]; negative regulation of fibrinolysis [GO:0051918]	protein binding [GO:0005515]; phospholipid binding [GO:0005543]; heparin binding [GO:0008201]; lipid binding [GO:0008289]; identical protein binding [GO:0042802]; lipoprotein lipase activator activity [GO:0060230]	collagen-containing extracellular matrix [GO:0062023]; extracellular region [GO:0005576]; extracellular space [GO:0005615]; cell surface [GO:0009986]; platelet dense granule lumen [GO:0031089]; extracellular exosome [GO:0070062]; very-low-density lipoprotein particle [GO:0034361]; high-density lipoprotein particle [GO:0034364]; chylomicron [GO:0042627]
Nafisa_SEN4	Beta-2-glycoprotein 1	APOH	P02749	P02749	5.7857	1.1654	XT NP A	2023ms1276	negative regulation of endothelial cell proliferation [GO:0001937]; triglyceride metabolic process [GO:0006641]; blood coagulation, intrinsic pathway [GO:0007597]; negative regulation of endothelial cell migration [GO:0010596]; negative regulation of angiogenesis [GO:0016525]; positive regulation of blood coagulation [GO:0030194]; negative regulation of blood coagulation [GO:0030195]; plasminogen activation [GO:0031639]; negative regulation of myeloid cell apoptotic process [GO:0033033]; triglyceride transport [GO:0034197]; negative regulation of smooth muscle cell apoptotic process [GO:0034392]; positive regulation of lipoprotein lipase activity [GO:0051006]; regulation of fibrinolysis [GO:0051917]; negative regulation of fibrinolysis [GO:0051918]	protein binding [GO:0005515]; phospholipid binding [GO:0005543]; heparin binding [GO:0008201]; lipid binding [GO:0008289]; identical protein binding [GO:0042802]; lipoprotein lipase activator activity [GO:0060230]	collagen-containing extracellular matrix [GO:0062023]; extracellular region [GO:0005576]; extracellular space [GO:0005615]; cell surface [GO:0009986]; platelet dense granule lumen [GO:0031089]; extracellular exosome [GO:0070062]; very-low-density lipoprotein particle [GO:0034361]; high-density lipoprotein particle [GO:0034364]; chylomicron [GO:0042627]
Nafisa_SEN3	Beta-2-glycoprotein 1	APOH	P02749	P02749	3.733	-0.8866	XT NP A	2023ms1276	negative regulation of endothelial cell proliferation [GO:0001937]; triglyceride metabolic process [GO:0006641]; blood coagulation, intrinsic pathway [GO:0007597]; negative regulation of endothelial cell migration [GO:0010596]; negative regulation of angiogenesis [GO:0016525]; positive regulation of blood coagulation [GO:0030194]; negative regulation of blood coagulation [GO:0030195]; plasminogen activation [GO:0031639]; negative regulation of myeloid cell apoptotic process [GO:0033033]; triglyceride transport [GO:0034197]; negative regulation of smooth muscle cell apoptotic process [GO:0034392]; positive regulation of lipoprotein lipase activity [GO:0051006]; regulation of fibrinolysis [GO:0051917]; negative regulation of fibrinolysis [GO:0051918]	protein binding [GO:0005515]; phospholipid binding [GO:0005543]; heparin binding [GO:0008201]; lipid binding [GO:0008289]; identical protein binding [GO:0042802]; lipoprotein lipase activator activity [GO:0060230]	collagen-containing extracellular matrix [GO:0062023]; extracellular region [GO:0005576]; extracellular space [GO:0005615]; cell surface [GO:0009986]; platelet dense granule lumen [GO:0031089]; extracellular exosome [GO:0070062]; very-low-density lipoprotein particle [GO:0034361]; high-density lipoprotein particle [GO:0034364]; chylomicron [GO:0042627]
Nafisa_SEN2	Beta-2-glycoprotein 1	APOH	P02749	P02749	4.1352	-0.4977	XT NP A	2023ms1276	negative regulation of endothelial cell proliferation [GO:0001937]; triglyceride metabolic process [GO:0006641]; blood coagulation, intrinsic pathway [GO:0007597]; negative regulation of endothelial cell migration [GO:0010596]; negative regulation of angiogenesis [GO:0016525]; positive regulation of blood coagulation [GO:0030194]; negative regulation of blood coagulation [GO:0030195]; plasminogen activation [GO:0031639]; negative regulation of myeloid cell apoptotic process [GO:0033033]; triglyceride transport [GO:0034197]; negative regulation of smooth muscle cell apoptotic process [GO:0034392]; positive regulation of lipoprotein lipase activity [GO:0051006]; regulation of fibrinolysis [GO:0051917]; negative regulation of fibrinolysis [GO:0051918]	protein binding [GO:0005515]; phospholipid binding [GO:0005543]; heparin binding [GO:0008201]; lipid binding [GO:0008289]; identical protein binding [GO:0042802]; lipoprotein lipase activator activity [GO:0060230]	collagen-containing extracellular matrix [GO:0062023]; extracellular region [GO:0005576]; extracellular space [GO:0005615]; cell surface [GO:0009986]; platelet dense granule lumen [GO:0031089]; extracellular exosome [GO:0070062]; very-low-density lipoprotein particle [GO:0034361]; high-density lipoprotein particle [GO:0034364]; chylomicron [GO:0042627]
Nafisa_PRO6	Beta-2-glycoprotein 1	APOH	P02749	P02749	4.619	0.074	XT NP A	2023ms1276	negative regulation of endothelial cell proliferation [GO:0001937]; triglyceride metabolic process [GO:0006641]; blood coagulation, intrinsic pathway [GO:0007597]; negative regulation of endothelial cell migration [GO:0010596]; negative regulation of angiogenesis [GO:0016525]; positive regulation of blood coagulation [GO:0030194]; negative regulation of blood coagulation [GO:0030195]; plasminogen activation [GO:0031639]; negative regulation of myeloid cell apoptotic process [GO:0033033]; triglyceride transport [GO:0034197]; negative regulation of smooth muscle cell apoptotic process [GO:0034392]; positive regulation of lipoprotein lipase activity [GO:0051006]; regulation of fibrinolysis [GO:0051917]; negative regulation of fibrinolysis [GO:0051918]	protein binding [GO:0005515]; phospholipid binding [GO:0005543]; heparin binding [GO:0008201]; lipid binding [GO:0008289]; identical protein binding [GO:0042802]; lipoprotein lipase activator activity [GO:0060230]	collagen-containing extracellular matrix [GO:0062023]; extracellular region [GO:0005576]; extracellular space [GO:0005615]; cell surface [GO:0009986]; platelet dense granule lumen [GO:0031089]; extracellular exosome [GO:0070062]; very-low-density lipoprotein particle [GO:0034361]; high-density lipoprotein particle [GO:0034364]; chylomicron [GO:0042627]
Nafisa_PRO2	Beta-2-glycoprotein 1	APOH	P02749	P02749	4.3046	-0.2472	XT NP A	2023ms1276	negative regulation of endothelial cell proliferation [GO:0001937]; triglyceride metabolic process [GO:0006641]; blood coagulation, intrinsic pathway [GO:0007597]; negative regulation of endothelial cell migration [GO:0010596]; negative regulation of angiogenesis [GO:0016525]; positive regulation of blood coagulation [GO:0030194]; negative regulation of blood coagulation [GO:0030195]; plasminogen activation [GO:0031639]; negative regulation of myeloid cell apoptotic process [GO:0033033]; triglyceride transport [GO:0034197]; negative regulation of smooth muscle cell apoptotic process [GO:0034392]; positive regulation of lipoprotein lipase activity [GO:0051006]; regulation of fibrinolysis [GO:0051917]; negative regulation of fibrinolysis [GO:0051918]	protein binding [GO:0005515]; phospholipid binding [GO:0005543]; heparin binding [GO:0008201]; lipid binding [GO:0008289]; identical protein binding [GO:0042802]; lipoprotein lipase activator activity [GO:0060230]	collagen-containing extracellular matrix [GO:0062023]; extracellular region [GO:0005576]; extracellular space [GO:0005615]; cell surface [GO:0009986]; platelet dense granule lumen [GO:0031089]; extracellular exosome [GO:0070062]; very-low-density lipoprotein particle [GO:0034361]; high-density lipoprotein particle [GO:0034364]; chylomicron [GO:0042627]
Nafisa_PRO1	Beta-2-glycoprotein 1	APOH	P02749	P02749	6.0091	1.4619	XT NP A	2023ms1276	negative regulation of endothelial cell proliferation [GO:0001937]; triglyceride metabolic process [GO:0006641]; blood coagulation, intrinsic pathway [GO:0007597]; negative regulation of endothelial cell migration [GO:0010596]; negative regulation of angiogenesis [GO:0016525]; positive regulation of blood coagulation [GO:0030194]; negative regulation of blood coagulation [GO:0030195]; plasminogen activation [GO:0031639]; negative regulation of myeloid cell apoptotic process [GO:0033033]; triglyceride transport [GO:0034197]; negative regulation of smooth muscle cell apoptotic process [GO:0034392]; positive regulation of lipoprotein lipase activity [GO:0051006]; regulation of fibrinolysis [GO:0051917]; negative regulation of fibrinolysis [GO:0051918]	protein binding [GO:0005515]; phospholipid binding [GO:0005543]; heparin binding [GO:0008201]; lipid binding [GO:0008289]; identical protein binding [GO:0042802]; lipoprotein lipase activator activity [GO:0060230]	collagen-containing extracellular matrix [GO:0062023]; extracellular region [GO:0005576]; extracellular space [GO:0005615]; cell surface [GO:0009986]; platelet dense granule lumen [GO:0031089]; extracellular exosome [GO:0070062]; very-low-density lipoprotein particle [GO:0034361]; high-density lipoprotein particle [GO:0034364]; chylomicron [GO:0042627]
Nafisa_SEN7	Lysophosphatidylcholine acyltransferase 1	LPCAT1	Q8NF37	Q8NF37	3.6809	-0.9319	XT NP B	2023ms1276	phosphatidic acid biosynthetic process [GO:0006654]; phospholipid biosynthetic process [GO:0008654]; phosphatidylglycerol acyl-chain remodeling [GO:0036148]; phosphatidylcholine acyl-chain remodeling [GO:0036151]; surfactant homeostasis [GO:0043129]; positive regulation of protein catabolic process [GO:0045732]; retina development in camera-type eye [GO:0060041]; negative regulation of phosphatidylcholine biosynthetic process [GO:2001246]	1-acylglycerol-3-phosphate O-acyltransferase activity [GO:0003841]; calcium ion binding [GO:0005509]; 2-acylglycerol-3-phosphate O-acyltransferase activity [GO:0047144]; 1-alkenylglycerophosphocholine O-acyltransferase activity [GO:0047159]; 1-acylglycerophosphocholine O-acyltransferase activity [GO:0047184]; 1-alkylglycerophosphocholine O-acyltransferase activity [GO:0047191]; 1-alkylglycerophosphocholine O-acetyltransferase activity [GO:0047192]; plasmalogen synthase activity [GO:0050200]	Golgi membrane [GO:0000139]; endoplasmic reticulum [GO:0005783]; endoplasmic reticulum membrane [GO:0005789]; Golgi apparatus [GO:0005794]; lipid droplet [GO:0005811]; plasma membrane [GO:0005886]; membrane [GO:0016020]; integral component of membrane [GO:0016021]; azurophil granule membrane [GO:0035577]
Nafisa_SEN6	Lysophosphatidylcholine acyltransferase 1	LPCAT1	Q8NF37	Q8NF37	3.6442	-0.9828	XT NP B	2023ms1276	phosphatidic acid biosynthetic process [GO:0006654]; phospholipid biosynthetic process [GO:0008654]; phosphatidylglycerol acyl-chain remodeling [GO:0036148]; phosphatidylcholine acyl-chain remodeling [GO:0036151]; surfactant homeostasis [GO:0043129]; positive regulation of protein catabolic process [GO:0045732]; retina development in camera-type eye [GO:0060041]; negative regulation of phosphatidylcholine biosynthetic process [GO:2001246]	1-acylglycerol-3-phosphate O-acyltransferase activity [GO:0003841]; calcium ion binding [GO:0005509]; 2-acylglycerol-3-phosphate O-acyltransferase activity [GO:0047144]; 1-alkenylglycerophosphocholine O-acyltransferase activity [GO:0047159]; 1-acylglycerophosphocholine O-acyltransferase activity [GO:0047184]; 1-alkylglycerophosphocholine O-acyltransferase activity [GO:0047191]; 1-alkylglycerophosphocholine O-acetyltransferase activity [GO:0047192]; plasmalogen synthase activity [GO:0050200]	Golgi membrane [GO:0000139]; endoplasmic reticulum [GO:0005783]; endoplasmic reticulum membrane [GO:0005789]; Golgi apparatus [GO:0005794]; lipid droplet [GO:0005811]; plasma membrane [GO:0005886]; membrane [GO:0016020]; integral component of membrane [GO:0016021]; azurophil granule membrane [GO:0035577]
Nafisa_SEN5	Lysophosphatidylcholine acyltransferase 1	LPCAT1	Q8NF37	Q8NF37	3.5111	-1.142	XT NP B	2023ms1276	phosphatidic acid biosynthetic process [GO:0006654]; phospholipid biosynthetic process [GO:0008654]; phosphatidylglycerol acyl-chain remodeling [GO:0036148]; phosphatidylcholine acyl-chain remodeling [GO:0036151]; surfactant homeostasis [GO:0043129]; positive regulation of protein catabolic process [GO:0045732]; retina development in camera-type eye [GO:0060041]; negative regulation of phosphatidylcholine biosynthetic process [GO:2001246]	1-acylglycerol-3-phosphate O-acyltransferase activity [GO:0003841]; calcium ion binding [GO:0005509]; 2-acylglycerol-3-phosphate O-acyltransferase activity [GO:0047144]; 1-alkenylglycerophosphocholine O-acyltransferase activity [GO:0047159]; 1-acylglycerophosphocholine O-acyltransferase activity [GO:0047184]; 1-alkylglycerophosphocholine O-acyltransferase activity [GO:0047191]; 1-alkylglycerophosphocholine O-acetyltransferase activity [GO:0047192]; plasmalogen synthase activity [GO:0050200]	Golgi membrane [GO:0000139]; endoplasmic reticulum [GO:0005783]; endoplasmic reticulum membrane [GO:0005789]; Golgi apparatus [GO:0005794]; lipid droplet [GO:0005811]; plasma membrane [GO:0005886]; membrane [GO:0016020]; integral component of membrane [GO:0016021]; azurophil granule membrane [GO:0035577]
Nafisa_SEN4	Lysophosphatidylcholine acyltransferase 1	LPCAT1	Q8NF37	Q8NF37	3.3791	-1.2412	XT NP B	2023ms1276	phosphatidic acid biosynthetic process [GO:0006654]; phospholipid biosynthetic process [GO:0008654]; phosphatidylglycerol acyl-chain remodeling [GO:0036148]; phosphatidylcholine acyl-chain remodeling [GO:0036151]; surfactant homeostasis [GO:0043129]; positive regulation of protein catabolic process [GO:0045732]; retina development in camera-type eye [GO:0060041]; negative regulation of phosphatidylcholine biosynthetic process [GO:2001246]	1-acylglycerol-3-phosphate O-acyltransferase activity [GO:0003841]; calcium ion binding [GO:0005509]; 2-acylglycerol-3-phosphate O-acyltransferase activity [GO:0047144]; 1-alkenylglycerophosphocholine O-acyltransferase activity [GO:0047159]; 1-acylglycerophosphocholine O-acyltransferase activity [GO:0047184]; 1-alkylglycerophosphocholine O-acyltransferase activity [GO:0047191]; 1-alkylglycerophosphocholine O-acetyltransferase activity [GO:0047192]; plasmalogen synthase activity [GO:0050200]	Golgi membrane [GO:0000139]; endoplasmic reticulum [GO:0005783]; endoplasmic reticulum membrane [GO:0005789]; Golgi apparatus [GO:0005794]; lipid droplet [GO:0005811]; plasma membrane [GO:0005886]; membrane [GO:0016020]; integral component of membrane [GO:0016021]; azurophil granule membrane [GO:0035577]
Nafisa_SEN3	Lysophosphatidylcholine acyltransferase 1	LPCAT1	Q8NF37	Q8NF37	3.4986	-1.1211	XT NP B	2023ms1276	phosphatidic acid biosynthetic process [GO:0006654]; phospholipid biosynthetic process [GO:0008654]; phosphatidylglycerol acyl-chain remodeling [GO:0036148]; phosphatidylcholine acyl-chain remodeling [GO:0036151]; surfactant homeostasis [GO:0043129]; positive regulation of protein catabolic process [GO:0045732]; retina development in camera-type eye [GO:0060041]; negative regulation of phosphatidylcholine biosynthetic process [GO:2001246]	1-acylglycerol-3-phosphate O-acyltransferase activity [GO:0003841]; calcium ion binding [GO:0005509]; 2-acylglycerol-3-phosphate O-acyltransferase activity [GO:0047144]; 1-alkenylglycerophosphocholine O-acyltransferase activity [GO:0047159]; 1-acylglycerophosphocholine O-acyltransferase activity [GO:0047184]; 1-alkylglycerophosphocholine O-acyltransferase activity [GO:0047191]; 1-alkylglycerophosphocholine O-acetyltransferase activity [GO:0047192]; plasmalogen synthase activity [GO:0050200]	Golgi membrane [GO:0000139]; endoplasmic reticulum [GO:0005783]; endoplasmic reticulum membrane [GO:0005789]; Golgi apparatus [GO:0005794]; lipid droplet [GO:0005811]; plasma membrane [GO:0005886]; membrane [GO:0016020]; integral component of membrane [GO:0016021]; azurophil granule membrane [GO:0035577]
Nafisa_SEN2	Lysophosphatidylcholine acyltransferase 1	LPCAT1	Q8NF37	Q8NF37	3.5791	-1.0538	XT NP B	2023ms1276	phosphatidic acid biosynthetic process [GO:0006654]; phospholipid biosynthetic process [GO:0008654]; phosphatidylglycerol acyl-chain remodeling [GO:0036148]; phosphatidylcholine acyl-chain remodeling [GO:0036151]; surfactant homeostasis [GO:0043129]; positive regulation of protein catabolic process [GO:0045732]; retina development in camera-type eye [GO:0060041]; negative regulation of phosphatidylcholine biosynthetic process [GO:2001246]	1-acylglycerol-3-phosphate O-acyltransferase activity [GO:0003841]; calcium ion binding [GO:0005509]; 2-acylglycerol-3-phosphate O-acyltransferase activity [GO:0047144]; 1-alkenylglycerophosphocholine O-acyltransferase activity [GO:0047159]; 1-acylglycerophosphocholine O-acyltransferase activity [GO:0047184]; 1-alkylglycerophosphocholine O-acyltransferase activity [GO:0047191]; 1-alkylglycerophosphocholine O-acetyltransferase activity [GO:0047192]; plasmalogen synthase activity [GO:0050200]	Golgi membrane [GO:0000139]; endoplasmic reticulum [GO:0005783]; endoplasmic reticulum membrane [GO:0005789]; Golgi apparatus [GO:0005794]; lipid droplet [GO:0005811]; plasma membrane [GO:0005886]; membrane [GO:0016020]; integral component of membrane [GO:0016021]; azurophil granule membrane [GO:0035577]
Nafisa_SEN1	Lysophosphatidylcholine acyltransferase 1	LPCAT1	Q8NF37	Q8NF37	3.7287	-0.889	XT NP B	2023ms1276	phosphatidic acid biosynthetic process [GO:0006654]; phospholipid biosynthetic process [GO:0008654]; phosphatidylglycerol acyl-chain remodeling [GO:0036148]; phosphatidylcholine acyl-chain remodeling [GO:0036151]; surfactant homeostasis [GO:0043129]; positive regulation of protein catabolic process [GO:0045732]; retina development in camera-type eye [GO:0060041]; negative regulation of phosphatidylcholine biosynthetic process [GO:2001246]	1-acylglycerol-3-phosphate O-acyltransferase activity [GO:0003841]; calcium ion binding [GO:0005509]; 2-acylglycerol-3-phosphate O-acyltransferase activity [GO:0047144]; 1-alkenylglycerophosphocholine O-acyltransferase activity [GO:0047159]; 1-acylglycerophosphocholine O-acyltransferase activity [GO:0047184]; 1-alkylglycerophosphocholine O-acyltransferase activity [GO:0047191]; 1-alkylglycerophosphocholine O-acetyltransferase activity [GO:0047192]; plasmalogen synthase activity [GO:0050200]	Golgi membrane [GO:0000139]; endoplasmic reticulum [GO:0005783]; endoplasmic reticulum membrane [GO:0005789]; Golgi apparatus [GO:0005794]; lipid droplet [GO:0005811]; plasma membrane [GO:0005886]; membrane [GO:0016020]; integral component of membrane [GO:0016021]; azurophil granule membrane [GO:0035577]
Nafisa_SEN7	Low-density lipoprotein receptor-related protein 6	LRP6	O75581	O75581	4.2793	-0.3335	XT NP B	2023ms1276	canonical Wnt signaling pathway [GO:0060070]; negative regulation of protein phosphorylation [GO:0001933]; negative regulation of protein kinase activity [GO:0006469]; positive regulation of cytosolic calcium ion concentration [GO:0007204]; neural crest formation [GO:0014029]; neural crest cell differentiation [GO:0014033]; Wnt signaling pathway [GO:0016055]; negative regulation of smooth muscle cell apoptotic process [GO:0034392]; response to peptide hormone [GO:0043434]; canonical Wnt signaling pathway involved in neural crest cell differentiation [GO:0044335]; canonical Wnt signaling pathway involved in regulation of cell proliferation [GO:0044340]; positive regulation of cell cycle [GO:0045787]; positive regulation of transcription, DNA-templated [GO:0045893]; positive regulation of transcription by RNA polymerase II [GO:0045944]; positive regulation of DNA-binding transcription factor activity [GO:0051091]; cellular response to cholesterol [GO:0071397]; dopaminergic neuron differentiation [GO:0071542]; negative regulation of protein serine/threonine kinase activity [GO:0071901]; protein localization to plasma membrane [GO:0072659]; cell-cell adhesion [GO:0098609]; toxin transport [GO:1901998]; midbrain dopaminergic neuron differentiation [GO:1904948]; Wnt signaling pathway involved in midbrain dopaminergic neuron differentiation [GO:1904953]; chemical synaptic transmission [GO:0007268]; Wnt signaling pathway involved in somitogenesis [GO:0090244]; receptor-mediated endocytosis involved in cholesterol transport [GO:0090118]	toxin transmembrane transporter activity [GO:0019534]; low-density lipoprotein particle receptor activity [GO:0005041]; signaling receptor binding [GO:0005102]; frizzled binding [GO:0005109]; protein binding [GO:0005515]; Wnt-protein binding [GO:0017147]; kinase inhibitor activity [GO:0019210]; identical protein binding [GO:0042802]; protein homodimerization activity [GO:0042803]; Wnt-activated receptor activity [GO:0042813]; coreceptor activity involved in Wnt signaling pathway [GO:0071936]; coreceptor activity involved in canonical Wnt signaling pathway [GO:1904928]	early endosome [GO:0005769]; Golgi apparatus [GO:0005794]; caveola [GO:0005901]; extracellular region [GO:0005576]; endoplasmic reticulum [GO:0005783]; plasma membrane [GO:0005886]; cell surface [GO:0009986]; integral component of membrane [GO:0016021]; cytoplasmic vesicle [GO:0031410]; early endosome membrane [GO:0031901]; Wnt-Frizzled-LRP5/6 complex [GO:1990851]; Wnt signalosome [GO:1990909]
Nafisa_SEN6	Low-density lipoprotein receptor-related protein 6	LRP6	O75581	O75581	4.306	-0.3211	XT NP B	2023ms1276	canonical Wnt signaling pathway [GO:0060070]; negative regulation of protein phosphorylation [GO:0001933]; negative regulation of protein kinase activity [GO:0006469]; positive regulation of cytosolic calcium ion concentration [GO:0007204]; neural crest formation [GO:0014029]; neural crest cell differentiation [GO:0014033]; Wnt signaling pathway [GO:0016055]; negative regulation of smooth muscle cell apoptotic process [GO:0034392]; response to peptide hormone [GO:0043434]; canonical Wnt signaling pathway involved in neural crest cell differentiation [GO:0044335]; canonical Wnt signaling pathway involved in regulation of cell proliferation [GO:0044340]; positive regulation of cell cycle [GO:0045787]; positive regulation of transcription, DNA-templated [GO:0045893]; positive regulation of transcription by RNA polymerase II [GO:0045944]; positive regulation of DNA-binding transcription factor activity [GO:0051091]; cellular response to cholesterol [GO:0071397]; dopaminergic neuron differentiation [GO:0071542]; negative regulation of protein serine/threonine kinase activity [GO:0071901]; protein localization to plasma membrane [GO:0072659]; cell-cell adhesion [GO:0098609]; toxin transport [GO:1901998]; midbrain dopaminergic neuron differentiation [GO:1904948]; Wnt signaling pathway involved in midbrain dopaminergic neuron differentiation [GO:1904953]; chemical synaptic transmission [GO:0007268]; Wnt signaling pathway involved in somitogenesis [GO:0090244]; receptor-mediated endocytosis involved in cholesterol transport [GO:0090118]	toxin transmembrane transporter activity [GO:0019534]; low-density lipoprotein particle receptor activity [GO:0005041]; signaling receptor binding [GO:0005102]; frizzled binding [GO:0005109]; protein binding [GO:0005515]; Wnt-protein binding [GO:0017147]; kinase inhibitor activity [GO:0019210]; identical protein binding [GO:0042802]; protein homodimerization activity [GO:0042803]; Wnt-activated receptor activity [GO:0042813]; coreceptor activity involved in Wnt signaling pathway [GO:0071936]; coreceptor activity involved in canonical Wnt signaling pathway [GO:1904928]	early endosome [GO:0005769]; Golgi apparatus [GO:0005794]; caveola [GO:0005901]; extracellular region [GO:0005576]; endoplasmic reticulum [GO:0005783]; plasma membrane [GO:0005886]; cell surface [GO:0009986]; integral component of membrane [GO:0016021]; cytoplasmic vesicle [GO:0031410]; early endosome membrane [GO:0031901]; Wnt-Frizzled-LRP5/6 complex [GO:1990851]; Wnt signalosome [GO:1990909]
Nafisa_SEN5	Low-density lipoprotein receptor-related protein 6	LRP6	O75581	O75581	4.392	-0.2611	XT NP B	2023ms1276	canonical Wnt signaling pathway [GO:0060070]; negative regulation of protein phosphorylation [GO:0001933]; negative regulation of protein kinase activity [GO:0006469]; positive regulation of cytosolic calcium ion concentration [GO:0007204]; neural crest formation [GO:0014029]; neural crest cell differentiation [GO:0014033]; Wnt signaling pathway [GO:0016055]; negative regulation of smooth muscle cell apoptotic process [GO:0034392]; response to peptide hormone [GO:0043434]; canonical Wnt signaling pathway involved in neural crest cell differentiation [GO:0044335]; canonical Wnt signaling pathway involved in regulation of cell proliferation [GO:0044340]; positive regulation of cell cycle [GO:0045787]; positive regulation of transcription, DNA-templated [GO:0045893]; positive regulation of transcription by RNA polymerase II [GO:0045944]; positive regulation of DNA-binding transcription factor activity [GO:0051091]; cellular response to cholesterol [GO:0071397]; dopaminergic neuron differentiation [GO:0071542]; negative regulation of protein serine/threonine kinase activity [GO:0071901]; protein localization to plasma membrane [GO:0072659]; cell-cell adhesion [GO:0098609]; toxin transport [GO:1901998]; midbrain dopaminergic neuron differentiation [GO:1904948]; Wnt signaling pathway involved in midbrain dopaminergic neuron differentiation [GO:1904953]; chemical synaptic transmission [GO:0007268]; Wnt signaling pathway involved in somitogenesis [GO:0090244]; receptor-mediated endocytosis involved in cholesterol transport [GO:0090118]	toxin transmembrane transporter activity [GO:0019534]; low-density lipoprotein particle receptor activity [GO:0005041]; signaling receptor binding [GO:0005102]; frizzled binding [GO:0005109]; protein binding [GO:0005515]; Wnt-protein binding [GO:0017147]; kinase inhibitor activity [GO:0019210]; identical protein binding [GO:0042802]; protein homodimerization activity [GO:0042803]; Wnt-activated receptor activity [GO:0042813]; coreceptor activity involved in Wnt signaling pathway [GO:0071936]; coreceptor activity involved in canonical Wnt signaling pathway [GO:1904928]	early endosome [GO:0005769]; Golgi apparatus [GO:0005794]; caveola [GO:0005901]; extracellular region [GO:0005576]; endoplasmic reticulum [GO:0005783]; plasma membrane [GO:0005886]; cell surface [GO:0009986]; integral component of membrane [GO:0016021]; cytoplasmic vesicle [GO:0031410]; early endosome membrane [GO:0031901]; Wnt-Frizzled-LRP5/6 complex [GO:1990851]; Wnt signalosome [GO:1990909]
Nafisa_SEN4	Low-density lipoprotein receptor-related protein 6	LRP6	O75581	O75581	4.3669	-0.2535	XT NP B	2023ms1276	canonical Wnt signaling pathway [GO:0060070]; negative regulation of protein phosphorylation [GO:0001933]; negative regulation of protein kinase activity [GO:0006469]; positive regulation of cytosolic calcium ion concentration [GO:0007204]; neural crest formation [GO:0014029]; neural crest cell differentiation [GO:0014033]; Wnt signaling pathway [GO:0016055]; negative regulation of smooth muscle cell apoptotic process [GO:0034392]; response to peptide hormone [GO:0043434]; canonical Wnt signaling pathway involved in neural crest cell differentiation [GO:0044335]; canonical Wnt signaling pathway involved in regulation of cell proliferation [GO:0044340]; positive regulation of cell cycle [GO:0045787]; positive regulation of transcription, DNA-templated [GO:0045893]; positive regulation of transcription by RNA polymerase II [GO:0045944]; positive regulation of DNA-binding transcription factor activity [GO:0051091]; cellular response to cholesterol [GO:0071397]; dopaminergic neuron differentiation [GO:0071542]; negative regulation of protein serine/threonine kinase activity [GO:0071901]; protein localization to plasma membrane [GO:0072659]; cell-cell adhesion [GO:0098609]; toxin transport [GO:1901998]; midbrain dopaminergic neuron differentiation [GO:1904948]; Wnt signaling pathway involved in midbrain dopaminergic neuron differentiation [GO:1904953]; chemical synaptic transmission [GO:0007268]; Wnt signaling pathway involved in somitogenesis [GO:0090244]; receptor-mediated endocytosis involved in cholesterol transport [GO:0090118]	toxin transmembrane transporter activity [GO:0019534]; low-density lipoprotein particle receptor activity [GO:0005041]; signaling receptor binding [GO:0005102]; frizzled binding [GO:0005109]; protein binding [GO:0005515]; Wnt-protein binding [GO:0017147]; kinase inhibitor activity [GO:0019210]; identical protein binding [GO:0042802]; protein homodimerization activity [GO:0042803]; Wnt-activated receptor activity [GO:0042813]; coreceptor activity involved in Wnt signaling pathway [GO:0071936]; coreceptor activity involved in canonical Wnt signaling pathway [GO:1904928]	early endosome [GO:0005769]; Golgi apparatus [GO:0005794]; caveola [GO:0005901]; extracellular region [GO:0005576]; endoplasmic reticulum [GO:0005783]; plasma membrane [GO:0005886]; cell surface [GO:0009986]; integral component of membrane [GO:0016021]; cytoplasmic vesicle [GO:0031410]; early endosome membrane [GO:0031901]; Wnt-Frizzled-LRP5/6 complex [GO:1990851]; Wnt signalosome [GO:1990909]
Nafisa_SEN3	Low-density lipoprotein receptor-related protein 6	LRP6	O75581	O75581	4.3497	-0.2699	XT NP B	2023ms1276	canonical Wnt signaling pathway [GO:0060070]; negative regulation of protein phosphorylation [GO:0001933]; negative regulation of protein kinase activity [GO:0006469]; positive regulation of cytosolic calcium ion concentration [GO:0007204]; neural crest formation [GO:0014029]; neural crest cell differentiation [GO:0014033]; Wnt signaling pathway [GO:0016055]; negative regulation of smooth muscle cell apoptotic process [GO:0034392]; response to peptide hormone [GO:0043434]; canonical Wnt signaling pathway involved in neural crest cell differentiation [GO:0044335]; canonical Wnt signaling pathway involved in regulation of cell proliferation [GO:0044340]; positive regulation of cell cycle [GO:0045787]; positive regulation of transcription, DNA-templated [GO:0045893]; positive regulation of transcription by RNA polymerase II [GO:0045944]; positive regulation of DNA-binding transcription factor activity [GO:0051091]; cellular response to cholesterol [GO:0071397]; dopaminergic neuron differentiation [GO:0071542]; negative regulation of protein serine/threonine kinase activity [GO:0071901]; protein localization to plasma membrane [GO:0072659]; cell-cell adhesion [GO:0098609]; toxin transport [GO:1901998]; midbrain dopaminergic neuron differentiation [GO:1904948]; Wnt signaling pathway involved in midbrain dopaminergic neuron differentiation [GO:1904953]; chemical synaptic transmission [GO:0007268]; Wnt signaling pathway involved in somitogenesis [GO:0090244]; receptor-mediated endocytosis involved in cholesterol transport [GO:0090118]	toxin transmembrane transporter activity [GO:0019534]; low-density lipoprotein particle receptor activity [GO:0005041]; signaling receptor binding [GO:0005102]; frizzled binding [GO:0005109]; protein binding [GO:0005515]; Wnt-protein binding [GO:0017147]; kinase inhibitor activity [GO:0019210]; identical protein binding [GO:0042802]; protein homodimerization activity [GO:0042803]; Wnt-activated receptor activity [GO:0042813]; coreceptor activity involved in Wnt signaling pathway [GO:0071936]; coreceptor activity involved in canonical Wnt signaling pathway [GO:1904928]	early endosome [GO:0005769]; Golgi apparatus [GO:0005794]; caveola [GO:0005901]; extracellular region [GO:0005576]; endoplasmic reticulum [GO:0005783]; plasma membrane [GO:0005886]; cell surface [GO:0009986]; integral component of membrane [GO:0016021]; cytoplasmic vesicle [GO:0031410]; early endosome membrane [GO:0031901]; Wnt-Frizzled-LRP5/6 complex [GO:1990851]; Wnt signalosome [GO:1990909]
Nafisa_SEN2	Low-density lipoprotein receptor-related protein 6	LRP6	O75581	O75581	4.324	-0.3089	XT NP B	2023ms1276	canonical Wnt signaling pathway [GO:0060070]; negative regulation of protein phosphorylation [GO:0001933]; negative regulation of protein kinase activity [GO:0006469]; positive regulation of cytosolic calcium ion concentration [GO:0007204]; neural crest formation [GO:0014029]; neural crest cell differentiation [GO:0014033]; Wnt signaling pathway [GO:0016055]; negative regulation of smooth muscle cell apoptotic process [GO:0034392]; response to peptide hormone [GO:0043434]; canonical Wnt signaling pathway involved in neural crest cell differentiation [GO:0044335]; canonical Wnt signaling pathway involved in regulation of cell proliferation [GO:0044340]; positive regulation of cell cycle [GO:0045787]; positive regulation of transcription, DNA-templated [GO:0045893]; positive regulation of transcription by RNA polymerase II [GO:0045944]; positive regulation of DNA-binding transcription factor activity [GO:0051091]; cellular response to cholesterol [GO:0071397]; dopaminergic neuron differentiation [GO:0071542]; negative regulation of protein serine/threonine kinase activity [GO:0071901]; protein localization to plasma membrane [GO:0072659]; cell-cell adhesion [GO:0098609]; toxin transport [GO:1901998]; midbrain dopaminergic neuron differentiation [GO:1904948]; Wnt signaling pathway involved in midbrain dopaminergic neuron differentiation [GO:1904953]; chemical synaptic transmission [GO:0007268]; Wnt signaling pathway involved in somitogenesis [GO:0090244]; receptor-mediated endocytosis involved in cholesterol transport [GO:0090118]	toxin transmembrane transporter activity [GO:0019534]; low-density lipoprotein particle receptor activity [GO:0005041]; signaling receptor binding [GO:0005102]; frizzled binding [GO:0005109]; protein binding [GO:0005515]; Wnt-protein binding [GO:0017147]; kinase inhibitor activity [GO:0019210]; identical protein binding [GO:0042802]; protein homodimerization activity [GO:0042803]; Wnt-activated receptor activity [GO:0042813]; coreceptor activity involved in Wnt signaling pathway [GO:0071936]; coreceptor activity involved in canonical Wnt signaling pathway [GO:1904928]	early endosome [GO:0005769]; Golgi apparatus [GO:0005794]; caveola [GO:0005901]; extracellular region [GO:0005576]; endoplasmic reticulum [GO:0005783]; plasma membrane [GO:0005886]; cell surface [GO:0009986]; integral component of membrane [GO:0016021]; cytoplasmic vesicle [GO:0031410]; early endosome membrane [GO:0031901]; Wnt-Frizzled-LRP5/6 complex [GO:1990851]; Wnt signalosome [GO:1990909]
Nafisa_SEN1	Low-density lipoprotein receptor-related protein 6	LRP6	O75581	O75581	4.3035	-0.3142	XT NP B	2023ms1276	canonical Wnt signaling pathway [GO:0060070]; negative regulation of protein phosphorylation [GO:0001933]; negative regulation of protein kinase activity [GO:0006469]; positive regulation of cytosolic calcium ion concentration [GO:0007204]; neural crest formation [GO:0014029]; neural crest cell differentiation [GO:0014033]; Wnt signaling pathway [GO:0016055]; negative regulation of smooth muscle cell apoptotic process [GO:0034392]; response to peptide hormone [GO:0043434]; canonical Wnt signaling pathway involved in neural crest cell differentiation [GO:0044335]; canonical Wnt signaling pathway involved in regulation of cell proliferation [GO:0044340]; positive regulation of cell cycle [GO:0045787]; positive regulation of transcription, DNA-templated [GO:0045893]; positive regulation of transcription by RNA polymerase II [GO:0045944]; positive regulation of DNA-binding transcription factor activity [GO:0051091]; cellular response to cholesterol [GO:0071397]; dopaminergic neuron differentiation [GO:0071542]; negative regulation of protein serine/threonine kinase activity [GO:0071901]; protein localization to plasma membrane [GO:0072659]; cell-cell adhesion [GO:0098609]; toxin transport [GO:1901998]; midbrain dopaminergic neuron differentiation [GO:1904948]; Wnt signaling pathway involved in midbrain dopaminergic neuron differentiation [GO:1904953]; chemical synaptic transmission [GO:0007268]; Wnt signaling pathway involved in somitogenesis [GO:0090244]; receptor-mediated endocytosis involved in cholesterol transport [GO:0090118]	toxin transmembrane transporter activity [GO:0019534]; low-density lipoprotein particle receptor activity [GO:0005041]; signaling receptor binding [GO:0005102]; frizzled binding [GO:0005109]; protein binding [GO:0005515]; Wnt-protein binding [GO:0017147]; kinase inhibitor activity [GO:0019210]; identical protein binding [GO:0042802]; protein homodimerization activity [GO:0042803]; Wnt-activated receptor activity [GO:0042813]; coreceptor activity involved in Wnt signaling pathway [GO:0071936]; coreceptor activity involved in canonical Wnt signaling pathway [GO:1904928]	early endosome [GO:0005769]; Golgi apparatus [GO:0005794]; caveola [GO:0005901]; extracellular region [GO:0005576]; endoplasmic reticulum [GO:0005783]; plasma membrane [GO:0005886]; cell surface [GO:0009986]; integral component of membrane [GO:0016021]; cytoplasmic vesicle [GO:0031410]; early endosome membrane [GO:0031901]; Wnt-Frizzled-LRP5/6 complex [GO:1990851]; Wnt signalosome [GO:1990909]
Nafisa_PRO7	Low-density lipoprotein receptor-related protein 6	LRP6	O75581	O75581	4.3312	-0.2237	XT NP B	2023ms1276	canonical Wnt signaling pathway [GO:0060070]; negative regulation of protein phosphorylation [GO:0001933]; negative regulation of protein kinase activity [GO:0006469]; positive regulation of cytosolic calcium ion concentration [GO:0007204]; neural crest formation [GO:0014029]; neural crest cell differentiation [GO:0014033]; Wnt signaling pathway [GO:0016055]; negative regulation of smooth muscle cell apoptotic process [GO:0034392]; response to peptide hormone [GO:0043434]; canonical Wnt signaling pathway involved in neural crest cell differentiation [GO:0044335]; canonical Wnt signaling pathway involved in regulation of cell proliferation [GO:0044340]; positive regulation of cell cycle [GO:0045787]; positive regulation of transcription, DNA-templated [GO:0045893]; positive regulation of transcription by RNA polymerase II [GO:0045944]; positive regulation of DNA-binding transcription factor activity [GO:0051091]; cellular response to cholesterol [GO:0071397]; dopaminergic neuron differentiation [GO:0071542]; negative regulation of protein serine/threonine kinase activity [GO:0071901]; protein localization to plasma membrane [GO:0072659]; cell-cell adhesion [GO:0098609]; toxin transport [GO:1901998]; midbrain dopaminergic neuron differentiation [GO:1904948]; Wnt signaling pathway involved in midbrain dopaminergic neuron differentiation [GO:1904953]; chemical synaptic transmission [GO:0007268]; Wnt signaling pathway involved in somitogenesis [GO:0090244]; receptor-mediated endocytosis involved in cholesterol transport [GO:0090118]	toxin transmembrane transporter activity [GO:0019534]; low-density lipoprotein particle receptor activity [GO:0005041]; signaling receptor binding [GO:0005102]; frizzled binding [GO:0005109]; protein binding [GO:0005515]; Wnt-protein binding [GO:0017147]; kinase inhibitor activity [GO:0019210]; identical protein binding [GO:0042802]; protein homodimerization activity [GO:0042803]; Wnt-activated receptor activity [GO:0042813]; coreceptor activity involved in Wnt signaling pathway [GO:0071936]; coreceptor activity involved in canonical Wnt signaling pathway [GO:1904928]	early endosome [GO:0005769]; Golgi apparatus [GO:0005794]; caveola [GO:0005901]; extracellular region [GO:0005576]; endoplasmic reticulum [GO:0005783]; plasma membrane [GO:0005886]; cell surface [GO:0009986]; integral component of membrane [GO:0016021]; cytoplasmic vesicle [GO:0031410]; early endosome membrane [GO:0031901]; Wnt-Frizzled-LRP5/6 complex [GO:1990851]; Wnt signalosome [GO:1990909]
Nafisa_PRO6	Low-density lipoprotein receptor-related protein 6	LRP6	O75581	O75581	4.3637	-0.1813	XT NP B	2023ms1276	canonical Wnt signaling pathway [GO:0060070]; negative regulation of protein phosphorylation [GO:0001933]; negative regulation of protein kinase activity [GO:0006469]; positive regulation of cytosolic calcium ion concentration [GO:0007204]; neural crest formation [GO:0014029]; neural crest cell differentiation [GO:0014033]; Wnt signaling pathway [GO:0016055]; negative regulation of smooth muscle cell apoptotic process [GO:0034392]; response to peptide hormone [GO:0043434]; canonical Wnt signaling pathway involved in neural crest cell differentiation [GO:0044335]; canonical Wnt signaling pathway involved in regulation of cell proliferation [GO:0044340]; positive regulation of cell cycle [GO:0045787]; positive regulation of transcription, DNA-templated [GO:0045893]; positive regulation of transcription by RNA polymerase II [GO:0045944]; positive regulation of DNA-binding transcription factor activity [GO:0051091]; cellular response to cholesterol [GO:0071397]; dopaminergic neuron differentiation [GO:0071542]; negative regulation of protein serine/threonine kinase activity [GO:0071901]; protein localization to plasma membrane [GO:0072659]; cell-cell adhesion [GO:0098609]; toxin transport [GO:1901998]; midbrain dopaminergic neuron differentiation [GO:1904948]; Wnt signaling pathway involved in midbrain dopaminergic neuron differentiation [GO:1904953]; chemical synaptic transmission [GO:0007268]; Wnt signaling pathway involved in somitogenesis [GO:0090244]; receptor-mediated endocytosis involved in cholesterol transport [GO:0090118]	toxin transmembrane transporter activity [GO:0019534]; low-density lipoprotein particle receptor activity [GO:0005041]; signaling receptor binding [GO:0005102]; frizzled binding [GO:0005109]; protein binding [GO:0005515]; Wnt-protein binding [GO:0017147]; kinase inhibitor activity [GO:0019210]; identical protein binding [GO:0042802]; protein homodimerization activity [GO:0042803]; Wnt-activated receptor activity [GO:0042813]; coreceptor activity involved in Wnt signaling pathway [GO:0071936]; coreceptor activity involved in canonical Wnt signaling pathway [GO:1904928]	early endosome [GO:0005769]; Golgi apparatus [GO:0005794]; caveola [GO:0005901]; extracellular region [GO:0005576]; endoplasmic reticulum [GO:0005783]; plasma membrane [GO:0005886]; cell surface [GO:0009986]; integral component of membrane [GO:0016021]; cytoplasmic vesicle [GO:0031410]; early endosome membrane [GO:0031901]; Wnt-Frizzled-LRP5/6 complex [GO:1990851]; Wnt signalosome [GO:1990909]
Nafisa_PRO5	Low-density lipoprotein receptor-related protein 6	LRP6	O75581	O75581	4.37	-0.1672	XT NP B	2023ms1276	canonical Wnt signaling pathway [GO:0060070]; negative regulation of protein phosphorylation [GO:0001933]; negative regulation of protein kinase activity [GO:0006469]; positive regulation of cytosolic calcium ion concentration [GO:0007204]; neural crest formation [GO:0014029]; neural crest cell differentiation [GO:0014033]; Wnt signaling pathway [GO:0016055]; negative regulation of smooth muscle cell apoptotic process [GO:0034392]; response to peptide hormone [GO:0043434]; canonical Wnt signaling pathway involved in neural crest cell differentiation [GO:0044335]; canonical Wnt signaling pathway involved in regulation of cell proliferation [GO:0044340]; positive regulation of cell cycle [GO:0045787]; positive regulation of transcription, DNA-templated [GO:0045893]; positive regulation of transcription by RNA polymerase II [GO:0045944]; positive regulation of DNA-binding transcription factor activity [GO:0051091]; cellular response to cholesterol [GO:0071397]; dopaminergic neuron differentiation [GO:0071542]; negative regulation of protein serine/threonine kinase activity [GO:0071901]; protein localization to plasma membrane [GO:0072659]; cell-cell adhesion [GO:0098609]; toxin transport [GO:1901998]; midbrain dopaminergic neuron differentiation [GO:1904948]; Wnt signaling pathway involved in midbrain dopaminergic neuron differentiation [GO:1904953]; chemical synaptic transmission [GO:0007268]; Wnt signaling pathway involved in somitogenesis [GO:0090244]; receptor-mediated endocytosis involved in cholesterol transport [GO:0090118]	toxin transmembrane transporter activity [GO:0019534]; low-density lipoprotein particle receptor activity [GO:0005041]; signaling receptor binding [GO:0005102]; frizzled binding [GO:0005109]; protein binding [GO:0005515]; Wnt-protein binding [GO:0017147]; kinase inhibitor activity [GO:0019210]; identical protein binding [GO:0042802]; protein homodimerization activity [GO:0042803]; Wnt-activated receptor activity [GO:0042813]; coreceptor activity involved in Wnt signaling pathway [GO:0071936]; coreceptor activity involved in canonical Wnt signaling pathway [GO:1904928]	early endosome [GO:0005769]; Golgi apparatus [GO:0005794]; caveola [GO:0005901]; extracellular region [GO:0005576]; endoplasmic reticulum [GO:0005783]; plasma membrane [GO:0005886]; cell surface [GO:0009986]; integral component of membrane [GO:0016021]; cytoplasmic vesicle [GO:0031410]; early endosome membrane [GO:0031901]; Wnt-Frizzled-LRP5/6 complex [GO:1990851]; Wnt signalosome [GO:1990909]
Nafisa_PRO4	Low-density lipoprotein receptor-related protein 6	LRP6	O75581	O75581	4.4772	-0.0951	XT NP B	2023ms1276	canonical Wnt signaling pathway [GO:0060070]; negative regulation of protein phosphorylation [GO:0001933]; negative regulation of protein kinase activity [GO:0006469]; positive regulation of cytosolic calcium ion concentration [GO:0007204]; neural crest formation [GO:0014029]; neural crest cell differentiation [GO:0014033]; Wnt signaling pathway [GO:0016055]; negative regulation of smooth muscle cell apoptotic process [GO:0034392]; response to peptide hormone [GO:0043434]; canonical Wnt signaling pathway involved in neural crest cell differentiation [GO:0044335]; canonical Wnt signaling pathway involved in regulation of cell proliferation [GO:0044340]; positive regulation of cell cycle [GO:0045787]; positive regulation of transcription, DNA-templated [GO:0045893]; positive regulation of transcription by RNA polymerase II [GO:0045944]; positive regulation of DNA-binding transcription factor activity [GO:0051091]; cellular response to cholesterol [GO:0071397]; dopaminergic neuron differentiation [GO:0071542]; negative regulation of protein serine/threonine kinase activity [GO:0071901]; protein localization to plasma membrane [GO:0072659]; cell-cell adhesion [GO:0098609]; toxin transport [GO:1901998]; midbrain dopaminergic neuron differentiation [GO:1904948]; Wnt signaling pathway involved in midbrain dopaminergic neuron differentiation [GO:1904953]; chemical synaptic transmission [GO:0007268]; Wnt signaling pathway involved in somitogenesis [GO:0090244]; receptor-mediated endocytosis involved in cholesterol transport [GO:0090118]	toxin transmembrane transporter activity [GO:0019534]; low-density lipoprotein particle receptor activity [GO:0005041]; signaling receptor binding [GO:0005102]; frizzled binding [GO:0005109]; protein binding [GO:0005515]; Wnt-protein binding [GO:0017147]; kinase inhibitor activity [GO:0019210]; identical protein binding [GO:0042802]; protein homodimerization activity [GO:0042803]; Wnt-activated receptor activity [GO:0042813]; coreceptor activity involved in Wnt signaling pathway [GO:0071936]; coreceptor activity involved in canonical Wnt signaling pathway [GO:1904928]	early endosome [GO:0005769]; Golgi apparatus [GO:0005794]; caveola [GO:0005901]; extracellular region [GO:0005576]; endoplasmic reticulum [GO:0005783]; plasma membrane [GO:0005886]; cell surface [GO:0009986]; integral component of membrane [GO:0016021]; cytoplasmic vesicle [GO:0031410]; early endosome membrane [GO:0031901]; Wnt-Frizzled-LRP5/6 complex [GO:1990851]; Wnt signalosome [GO:1990909]
Nafisa_PRO3	Low-density lipoprotein receptor-related protein 6	LRP6	O75581	O75581	4.3459	-0.2247	XT NP B	2023ms1276	canonical Wnt signaling pathway [GO:0060070]; negative regulation of protein phosphorylation [GO:0001933]; negative regulation of protein kinase activity [GO:0006469]; positive regulation of cytosolic calcium ion concentration [GO:0007204]; neural crest formation [GO:0014029]; neural crest cell differentiation [GO:0014033]; Wnt signaling pathway [GO:0016055]; negative regulation of smooth muscle cell apoptotic process [GO:0034392]; response to peptide hormone [GO:0043434]; canonical Wnt signaling pathway involved in neural crest cell differentiation [GO:0044335]; canonical Wnt signaling pathway involved in regulation of cell proliferation [GO:0044340]; positive regulation of cell cycle [GO:0045787]; positive regulation of transcription, DNA-templated [GO:0045893]; positive regulation of transcription by RNA polymerase II [GO:0045944]; positive regulation of DNA-binding transcription factor activity [GO:0051091]; cellular response to cholesterol [GO:0071397]; dopaminergic neuron differentiation [GO:0071542]; negative regulation of protein serine/threonine kinase activity [GO:0071901]; protein localization to plasma membrane [GO:0072659]; cell-cell adhesion [GO:0098609]; toxin transport [GO:1901998]; midbrain dopaminergic neuron differentiation [GO:1904948]; Wnt signaling pathway involved in midbrain dopaminergic neuron differentiation [GO:1904953]; chemical synaptic transmission [GO:0007268]; Wnt signaling pathway involved in somitogenesis [GO:0090244]; receptor-mediated endocytosis involved in cholesterol transport [GO:0090118]	toxin transmembrane transporter activity [GO:0019534]; low-density lipoprotein particle receptor activity [GO:0005041]; signaling receptor binding [GO:0005102]; frizzled binding [GO:0005109]; protein binding [GO:0005515]; Wnt-protein binding [GO:0017147]; kinase inhibitor activity [GO:0019210]; identical protein binding [GO:0042802]; protein homodimerization activity [GO:0042803]; Wnt-activated receptor activity [GO:0042813]; coreceptor activity involved in Wnt signaling pathway [GO:0071936]; coreceptor activity involved in canonical Wnt signaling pathway [GO:1904928]	early endosome [GO:0005769]; Golgi apparatus [GO:0005794]; caveola [GO:0005901]; extracellular region [GO:0005576]; endoplasmic reticulum [GO:0005783]; plasma membrane [GO:0005886]; cell surface [GO:0009986]; integral component of membrane [GO:0016021]; cytoplasmic vesicle [GO:0031410]; early endosome membrane [GO:0031901]; Wnt-Frizzled-LRP5/6 complex [GO:1990851]; Wnt signalosome [GO:1990909]
Nafisa_PRO2	Low-density lipoprotein receptor-related protein 6	LRP6	O75581	O75581	4.2447	-0.3071	XT NP B	2023ms1276	canonical Wnt signaling pathway [GO:0060070]; negative regulation of protein phosphorylation [GO:0001933]; negative regulation of protein kinase activity [GO:0006469]; positive regulation of cytosolic calcium ion concentration [GO:0007204]; neural crest formation [GO:0014029]; neural crest cell differentiation [GO:0014033]; Wnt signaling pathway [GO:0016055]; negative regulation of smooth muscle cell apoptotic process [GO:0034392]; response to peptide hormone [GO:0043434]; canonical Wnt signaling pathway involved in neural crest cell differentiation [GO:0044335]; canonical Wnt signaling pathway involved in regulation of cell proliferation [GO:0044340]; positive regulation of cell cycle [GO:0045787]; positive regulation of transcription, DNA-templated [GO:0045893]; positive regulation of transcription by RNA polymerase II [GO:0045944]; positive regulation of DNA-binding transcription factor activity [GO:0051091]; cellular response to cholesterol [GO:0071397]; dopaminergic neuron differentiation [GO:0071542]; negative regulation of protein serine/threonine kinase activity [GO:0071901]; protein localization to plasma membrane [GO:0072659]; cell-cell adhesion [GO:0098609]; toxin transport [GO:1901998]; midbrain dopaminergic neuron differentiation [GO:1904948]; Wnt signaling pathway involved in midbrain dopaminergic neuron differentiation [GO:1904953]; chemical synaptic transmission [GO:0007268]; Wnt signaling pathway involved in somitogenesis [GO:0090244]; receptor-mediated endocytosis involved in cholesterol transport [GO:0090118]	toxin transmembrane transporter activity [GO:0019534]; low-density lipoprotein particle receptor activity [GO:0005041]; signaling receptor binding [GO:0005102]; frizzled binding [GO:0005109]; protein binding [GO:0005515]; Wnt-protein binding [GO:0017147]; kinase inhibitor activity [GO:0019210]; identical protein binding [GO:0042802]; protein homodimerization activity [GO:0042803]; Wnt-activated receptor activity [GO:0042813]; coreceptor activity involved in Wnt signaling pathway [GO:0071936]; coreceptor activity involved in canonical Wnt signaling pathway [GO:1904928]	early endosome [GO:0005769]; Golgi apparatus [GO:0005794]; caveola [GO:0005901]; extracellular region [GO:0005576]; endoplasmic reticulum [GO:0005783]; plasma membrane [GO:0005886]; cell surface [GO:0009986]; integral component of membrane [GO:0016021]; cytoplasmic vesicle [GO:0031410]; early endosome membrane [GO:0031901]; Wnt-Frizzled-LRP5/6 complex [GO:1990851]; Wnt signalosome [GO:1990909]
Nafisa_PRO1	Low-density lipoprotein receptor-related protein 6	LRP6	O75581	O75581	4.3949	-0.1524	XT NP B	2023ms1276	canonical Wnt signaling pathway [GO:0060070]; negative regulation of protein phosphorylation [GO:0001933]; negative regulation of protein kinase activity [GO:0006469]; positive regulation of cytosolic calcium ion concentration [GO:0007204]; neural crest formation [GO:0014029]; neural crest cell differentiation [GO:0014033]; Wnt signaling pathway [GO:0016055]; negative regulation of smooth muscle cell apoptotic process [GO:0034392]; response to peptide hormone [GO:0043434]; canonical Wnt signaling pathway involved in neural crest cell differentiation [GO:0044335]; canonical Wnt signaling pathway involved in regulation of cell proliferation [GO:0044340]; positive regulation of cell cycle [GO:0045787]; positive regulation of transcription, DNA-templated [GO:0045893]; positive regulation of transcription by RNA polymerase II [GO:0045944]; positive regulation of DNA-binding transcription factor activity [GO:0051091]; cellular response to cholesterol [GO:0071397]; dopaminergic neuron differentiation [GO:0071542]; negative regulation of protein serine/threonine kinase activity [GO:0071901]; protein localization to plasma membrane [GO:0072659]; cell-cell adhesion [GO:0098609]; toxin transport [GO:1901998]; midbrain dopaminergic neuron differentiation [GO:1904948]; Wnt signaling pathway involved in midbrain dopaminergic neuron differentiation [GO:1904953]; chemical synaptic transmission [GO:0007268]; Wnt signaling pathway involved in somitogenesis [GO:0090244]; receptor-mediated endocytosis involved in cholesterol transport [GO:0090118]	toxin transmembrane transporter activity [GO:0019534]; low-density lipoprotein particle receptor activity [GO:0005041]; signaling receptor binding [GO:0005102]; frizzled binding [GO:0005109]; protein binding [GO:0005515]; Wnt-protein binding [GO:0017147]; kinase inhibitor activity [GO:0019210]; identical protein binding [GO:0042802]; protein homodimerization activity [GO:0042803]; Wnt-activated receptor activity [GO:0042813]; coreceptor activity involved in Wnt signaling pathway [GO:0071936]; coreceptor activity involved in canonical Wnt signaling pathway [GO:1904928]	early endosome [GO:0005769]; Golgi apparatus [GO:0005794]; caveola [GO:0005901]; extracellular region [GO:0005576]; endoplasmic reticulum [GO:0005783]; plasma membrane [GO:0005886]; cell surface [GO:0009986]; integral component of membrane [GO:0016021]; cytoplasmic vesicle [GO:0031410]; early endosome membrane [GO:0031901]; Wnt-Frizzled-LRP5/6 complex [GO:1990851]; Wnt signalosome [GO:1990909]
Nafisa_SEN7	Zinc finger protein 281;Isoform of Q9Y2X9, Isoform 2 of Zinc finger protein 281	ZNF281;ZNF281	NA	Q9Y2X9;Q9Y2X9-2	3.6827	-0.9301	XT NP A	2023ms1276	negative regulation of transcription by RNA polymerase II [GO:0000122]; embryonic body morphogenesis [GO:0010172]; negative regulation of gene expression [GO:0010629]; negative regulation of transcription, DNA-templated [GO:0045892]; positive regulation of transcription, DNA-templated [GO:0045893]; stem cell differentiation [GO:0048863]; regulation of transcription, DNA-templated [GO:0006355];	transcription cis-regulatory region binding [GO:0000976]; RNA polymerase II cis-regulatory region sequence-specific DNA binding [GO:0000978]; DNA-binding transcription repressor activity, RNA polymerase II-specific [GO:0001227]; DNA-binding transcription factor activity [GO:0003700]; protein binding [GO:0005515]; sequence-specific DNA binding [GO:0043565]; metal ion binding [GO:0046872]; sequence-specific double-stranded DNA binding [GO:1990837]; DNA-binding transcription factor activity, RNA polymerase II-specific [GO:0000981];	nucleus [GO:0005634]; nucleoplasm [GO:0005654];
Nafisa_SEN6	Zinc finger protein 281;Isoform of Q9Y2X9, Isoform 2 of Zinc finger protein 281	ZNF281;ZNF281	NA	Q9Y2X9;Q9Y2X9-2	3.9438	-0.6832	XT NP A	2023ms1276	negative regulation of transcription by RNA polymerase II [GO:0000122]; embryonic body morphogenesis [GO:0010172]; negative regulation of gene expression [GO:0010629]; negative regulation of transcription, DNA-templated [GO:0045892]; positive regulation of transcription, DNA-templated [GO:0045893]; stem cell differentiation [GO:0048863]; regulation of transcription, DNA-templated [GO:0006355];	transcription cis-regulatory region binding [GO:0000976]; RNA polymerase II cis-regulatory region sequence-specific DNA binding [GO:0000978]; DNA-binding transcription repressor activity, RNA polymerase II-specific [GO:0001227]; DNA-binding transcription factor activity [GO:0003700]; protein binding [GO:0005515]; sequence-specific DNA binding [GO:0043565]; metal ion binding [GO:0046872]; sequence-specific double-stranded DNA binding [GO:1990837]; DNA-binding transcription factor activity, RNA polymerase II-specific [GO:0000981];	nucleus [GO:0005634]; nucleoplasm [GO:0005654];
Nafisa_SEN5	Zinc finger protein 281;Isoform of Q9Y2X9, Isoform 2 of Zinc finger protein 281	ZNF281;ZNF281	NA	Q9Y2X9;Q9Y2X9-2	3.8568	-0.7963	XT NP A	2023ms1276	negative regulation of transcription by RNA polymerase II [GO:0000122]; embryonic body morphogenesis [GO:0010172]; negative regulation of gene expression [GO:0010629]; negative regulation of transcription, DNA-templated [GO:0045892]; positive regulation of transcription, DNA-templated [GO:0045893]; stem cell differentiation [GO:0048863]; regulation of transcription, DNA-templated [GO:0006355];	transcription cis-regulatory region binding [GO:0000976]; RNA polymerase II cis-regulatory region sequence-specific DNA binding [GO:0000978]; DNA-binding transcription repressor activity, RNA polymerase II-specific [GO:0001227]; DNA-binding transcription factor activity [GO:0003700]; protein binding [GO:0005515]; sequence-specific DNA binding [GO:0043565]; metal ion binding [GO:0046872]; sequence-specific double-stranded DNA binding [GO:1990837]; DNA-binding transcription factor activity, RNA polymerase II-specific [GO:0000981];	nucleus [GO:0005634]; nucleoplasm [GO:0005654];
Nafisa_SEN4	Zinc finger protein 281;Isoform of Q9Y2X9, Isoform 2 of Zinc finger protein 281	ZNF281;ZNF281	NA	Q9Y2X9;Q9Y2X9-2	3.8264	-0.7939	XT NP A	2023ms1276	negative regulation of transcription by RNA polymerase II [GO:0000122]; embryonic body morphogenesis [GO:0010172]; negative regulation of gene expression [GO:0010629]; negative regulation of transcription, DNA-templated [GO:0045892]; positive regulation of transcription, DNA-templated [GO:0045893]; stem cell differentiation [GO:0048863]; regulation of transcription, DNA-templated [GO:0006355];	transcription cis-regulatory region binding [GO:0000976]; RNA polymerase II cis-regulatory region sequence-specific DNA binding [GO:0000978]; DNA-binding transcription repressor activity, RNA polymerase II-specific [GO:0001227]; DNA-binding transcription factor activity [GO:0003700]; protein binding [GO:0005515]; sequence-specific DNA binding [GO:0043565]; metal ion binding [GO:0046872]; sequence-specific double-stranded DNA binding [GO:1990837]; DNA-binding transcription factor activity, RNA polymerase II-specific [GO:0000981];	nucleus [GO:0005634]; nucleoplasm [GO:0005654];
Nafisa_SEN3	Zinc finger protein 281;Isoform of Q9Y2X9, Isoform 2 of Zinc finger protein 281	ZNF281;ZNF281	NA	Q9Y2X9;Q9Y2X9-2	3.9747	-0.6449	XT NP A	2023ms1276	negative regulation of transcription by RNA polymerase II [GO:0000122]; embryonic body morphogenesis [GO:0010172]; negative regulation of gene expression [GO:0010629]; negative regulation of transcription, DNA-templated [GO:0045892]; positive regulation of transcription, DNA-templated [GO:0045893]; stem cell differentiation [GO:0048863]; regulation of transcription, DNA-templated [GO:0006355];	transcription cis-regulatory region binding [GO:0000976]; RNA polymerase II cis-regulatory region sequence-specific DNA binding [GO:0000978]; DNA-binding transcription repressor activity, RNA polymerase II-specific [GO:0001227]; DNA-binding transcription factor activity [GO:0003700]; protein binding [GO:0005515]; sequence-specific DNA binding [GO:0043565]; metal ion binding [GO:0046872]; sequence-specific double-stranded DNA binding [GO:1990837]; DNA-binding transcription factor activity, RNA polymerase II-specific [GO:0000981];	nucleus [GO:0005634]; nucleoplasm [GO:0005654];
Nafisa_SEN2	Zinc finger protein 281;Isoform of Q9Y2X9, Isoform 2 of Zinc finger protein 281	ZNF281;ZNF281	NA	Q9Y2X9;Q9Y2X9-2	3.7613	-0.8717	XT NP A	2023ms1276	negative regulation of transcription by RNA polymerase II [GO:0000122]; embryonic body morphogenesis [GO:0010172]; negative regulation of gene expression [GO:0010629]; negative regulation of transcription, DNA-templated [GO:0045892]; positive regulation of transcription, DNA-templated [GO:0045893]; stem cell differentiation [GO:0048863]; regulation of transcription, DNA-templated [GO:0006355];	transcription cis-regulatory region binding [GO:0000976]; RNA polymerase II cis-regulatory region sequence-specific DNA binding [GO:0000978]; DNA-binding transcription repressor activity, RNA polymerase II-specific [GO:0001227]; DNA-binding transcription factor activity [GO:0003700]; protein binding [GO:0005515]; sequence-specific DNA binding [GO:0043565]; metal ion binding [GO:0046872]; sequence-specific double-stranded DNA binding [GO:1990837]; DNA-binding transcription factor activity, RNA polymerase II-specific [GO:0000981];	nucleus [GO:0005634]; nucleoplasm [GO:0005654];
Nafisa_SEN1	Zinc finger protein 281;Isoform of Q9Y2X9, Isoform 2 of Zinc finger protein 281	ZNF281;ZNF281	NA	Q9Y2X9;Q9Y2X9-2	3.6044	-1.0133	XT NP A	2023ms1276	negative regulation of transcription by RNA polymerase II [GO:0000122]; embryonic body morphogenesis [GO:0010172]; negative regulation of gene expression [GO:0010629]; negative regulation of transcription, DNA-templated [GO:0045892]; positive regulation of transcription, DNA-templated [GO:0045893]; stem cell differentiation [GO:0048863]; regulation of transcription, DNA-templated [GO:0006355];	transcription cis-regulatory region binding [GO:0000976]; RNA polymerase II cis-regulatory region sequence-specific DNA binding [GO:0000978]; DNA-binding transcription repressor activity, RNA polymerase II-specific [GO:0001227]; DNA-binding transcription factor activity [GO:0003700]; protein binding [GO:0005515]; sequence-specific DNA binding [GO:0043565]; metal ion binding [GO:0046872]; sequence-specific double-stranded DNA binding [GO:1990837]; DNA-binding transcription factor activity, RNA polymerase II-specific [GO:0000981];	nucleus [GO:0005634]; nucleoplasm [GO:0005654];
Nafisa_PRO5	Zinc finger protein 281;Isoform of Q9Y2X9, Isoform 2 of Zinc finger protein 281	ZNF281;ZNF281	NA	Q9Y2X9;Q9Y2X9-2	4.1738	-0.3634	XT NP A	2023ms1276	negative regulation of transcription by RNA polymerase II [GO:0000122]; embryonic body morphogenesis [GO:0010172]; negative regulation of gene expression [GO:0010629]; negative regulation of transcription, DNA-templated [GO:0045892]; positive regulation of transcription, DNA-templated [GO:0045893]; stem cell differentiation [GO:0048863]; regulation of transcription, DNA-templated [GO:0006355];	transcription cis-regulatory region binding [GO:0000976]; RNA polymerase II cis-regulatory region sequence-specific DNA binding [GO:0000978]; DNA-binding transcription repressor activity, RNA polymerase II-specific [GO:0001227]; DNA-binding transcription factor activity [GO:0003700]; protein binding [GO:0005515]; sequence-specific DNA binding [GO:0043565]; metal ion binding [GO:0046872]; sequence-specific double-stranded DNA binding [GO:1990837]; DNA-binding transcription factor activity, RNA polymerase II-specific [GO:0000981];	nucleus [GO:0005634]; nucleoplasm [GO:0005654];
Nafisa_SEN7	Multiple EGF like domains 8;Multiple EGF like domains 8;Multiple EGF like domains 8	MEGF8;MEGF8;MEGF8	NA	A0A3Q1LYM0;A0A3Q1MFV7;E1BPS6	4.1976	-0.4152	XT NP B	2023ms1276	; ;	; ;	; ;
Nafisa_SEN6	Multiple EGF like domains 8;Multiple EGF like domains 8;Multiple EGF like domains 8	MEGF8;MEGF8;MEGF8	NA	A0A3Q1LYM0;A0A3Q1MFV7;E1BPS6	4.1778	-0.4493	XT NP B	2023ms1276	; ;	; ;	; ;
Nafisa_SEN5	Multiple EGF like domains 8;Multiple EGF like domains 8;Multiple EGF like domains 8	MEGF8;MEGF8;MEGF8	NA	A0A3Q1LYM0;A0A3Q1MFV7;E1BPS6	4.0217	-0.6314	XT NP B	2023ms1276	; ;	; ;	; ;
Nafisa_SEN4	Multiple EGF like domains 8;Multiple EGF like domains 8;Multiple EGF like domains 8	MEGF8;MEGF8;MEGF8	NA	A0A3Q1LYM0;A0A3Q1MFV7;E1BPS6	4.3256	-0.2947	XT NP B	2023ms1276	; ;	; ;	; ;
Nafisa_SEN3	Multiple EGF like domains 8;Multiple EGF like domains 8;Multiple EGF like domains 8	MEGF8;MEGF8;MEGF8	NA	A0A3Q1LYM0;A0A3Q1MFV7;E1BPS6	4.1769	-0.4428	XT NP B	2023ms1276	; ;	; ;	; ;
Nafisa_SEN2	Multiple EGF like domains 8;Multiple EGF like domains 8;Multiple EGF like domains 8	MEGF8;MEGF8;MEGF8	NA	A0A3Q1LYM0;A0A3Q1MFV7;E1BPS6	4.1366	-0.4963	XT NP B	2023ms1276	; ;	; ;	; ;
Nafisa_SEN1	Multiple EGF like domains 8;Multiple EGF like domains 8;Multiple EGF like domains 8	MEGF8;MEGF8;MEGF8	NA	A0A3Q1LYM0;A0A3Q1MFV7;E1BPS6	4.1158	-0.5019	XT NP B	2023ms1276	; ;	; ;	; ;
Nafisa_PRO7	Multiple EGF like domains 8;Multiple EGF like domains 8;Multiple EGF like domains 8	MEGF8;MEGF8;MEGF8	NA	A0A3Q1LYM0;A0A3Q1MFV7;E1BPS6	4.1158	-0.439	XT NP B	2023ms1276	; ;	; ;	; ;
Nafisa_PRO6	Multiple EGF like domains 8;Multiple EGF like domains 8;Multiple EGF like domains 8	MEGF8;MEGF8;MEGF8	NA	A0A3Q1LYM0;A0A3Q1MFV7;E1BPS6	4.1853	-0.3598	XT NP B	2023ms1276	; ;	; ;	; ;
Nafisa_PRO5	Multiple EGF like domains 8;Multiple EGF like domains 8;Multiple EGF like domains 8	MEGF8;MEGF8;MEGF8	NA	A0A3Q1LYM0;A0A3Q1MFV7;E1BPS6	4.1771	-0.3601	XT NP B	2023ms1276	; ;	; ;	; ;
Nafisa_PRO4	Multiple EGF like domains 8;Multiple EGF like domains 8;Multiple EGF like domains 8	MEGF8;MEGF8;MEGF8	NA	A0A3Q1LYM0;A0A3Q1MFV7;E1BPS6	4.2004	-0.3718	XT NP B	2023ms1276	; ;	; ;	; ;
Nafisa_PRO3	Multiple EGF like domains 8;Multiple EGF like domains 8;Multiple EGF like domains 8	MEGF8;MEGF8;MEGF8	NA	A0A3Q1LYM0;A0A3Q1MFV7;E1BPS6	4.1892	-0.3813	XT NP B	2023ms1276	; ;	; ;	; ;
Nafisa_PRO2	Multiple EGF like domains 8;Multiple EGF like domains 8;Multiple EGF like domains 8	MEGF8;MEGF8;MEGF8	NA	A0A3Q1LYM0;A0A3Q1MFV7;E1BPS6	4.207	-0.3447	XT NP B	2023ms1276	; ;	; ;	; ;
Nafisa_PRO1	Multiple EGF like domains 8;Multiple EGF like domains 8;Multiple EGF like domains 8	MEGF8;MEGF8;MEGF8	NA	A0A3Q1LYM0;A0A3Q1MFV7;E1BPS6	4.2191	-0.3282	XT NP B	2023ms1276	; ;	; ;	; ;
Nafisa_SEN7	Oncoprotein-induced transcript 3 protein	OIT3	Q8WWZ8	F1MH22	3.8181	-0.7947	XT NP B	2023ms1276	NA	NA	NA
Nafisa_SEN6	Oncoprotein-induced transcript 3 protein	OIT3	Q8WWZ8	F1MH22	3.6207	-1.0064	XT NP B	2023ms1276	NA	NA	NA
Nafisa_SEN5	Oncoprotein-induced transcript 3 protein	OIT3	Q8WWZ8	F1MH22	3.9275	-0.7256	XT NP B	2023ms1276	NA	NA	NA
Nafisa_SEN4	Oncoprotein-induced transcript 3 protein	OIT3	Q8WWZ8	F1MH22	3.7075	-0.9129	XT NP B	2023ms1276	NA	NA	NA
Nafisa_SEN3	Oncoprotein-induced transcript 3 protein	OIT3	Q8WWZ8	F1MH22	3.7469	-0.8728	XT NP B	2023ms1276	NA	NA	NA
Nafisa_SEN2	Oncoprotein-induced transcript 3 protein	OIT3	Q8WWZ8	F1MH22	3.8138	-0.8191	XT NP B	2023ms1276	NA	NA	NA
Nafisa_SEN1	Oncoprotein-induced transcript 3 protein	OIT3	Q8WWZ8	F1MH22	3.9736	-0.6441	XT NP B	2023ms1276	NA	NA	NA
Nafisa_PRO7	Oncoprotein-induced transcript 3 protein	OIT3	Q8WWZ8	F1MH22	3.4918	-1.0631	XT NP B	2023ms1276	NA	NA	NA
Nafisa_PRO6	Oncoprotein-induced transcript 3 protein	OIT3	Q8WWZ8	F1MH22	3.867	-0.6781	XT NP B	2023ms1276	NA	NA	NA
Nafisa_PRO5	Oncoprotein-induced transcript 3 protein	OIT3	Q8WWZ8	F1MH22	3.7488	-0.7884	XT NP B	2023ms1276	NA	NA	NA
Nafisa_PRO4	Oncoprotein-induced transcript 3 protein	OIT3	Q8WWZ8	F1MH22	3.4529	-1.1194	XT NP B	2023ms1276	NA	NA	NA
Nafisa_PRO3	Oncoprotein-induced transcript 3 protein	OIT3	Q8WWZ8	F1MH22	3.8704	-0.7001	XT NP B	2023ms1276	NA	NA	NA
Nafisa_PRO2	Oncoprotein-induced transcript 3 protein	OIT3	Q8WWZ8	F1MH22	3.6677	-0.884	XT NP B	2023ms1276	NA	NA	NA
Nafisa_PRO1	Oncoprotein-induced transcript 3 protein	OIT3	Q8WWZ8	F1MH22	3.8833	-0.664	XT NP B	2023ms1276	NA	NA	NA
Nafisa_SEN7	Galactosylceramide sulfotransferase	GAL3ST1	A0A024R1D7	A6QNK1	3.8683	-0.7445	XT NP B	2023ms1276	NA	NA	NA
Nafisa_SEN6	Galactosylceramide sulfotransferase	GAL3ST1	A0A024R1D7	A6QNK1	3.97	-0.6571	XT NP B	2023ms1276	NA	NA	NA
Nafisa_SEN5	Galactosylceramide sulfotransferase	GAL3ST1	A0A024R1D7	A6QNK1	3.9403	-0.7128	XT NP B	2023ms1276	NA	NA	NA
Nafisa_SEN4	Galactosylceramide sulfotransferase	GAL3ST1	A0A024R1D7	A6QNK1	4.0997	-0.5206	XT NP B	2023ms1276	NA	NA	NA
Nafisa_SEN3	Galactosylceramide sulfotransferase	GAL3ST1	A0A024R1D7	A6QNK1	3.8479	-0.7718	XT NP B	2023ms1276	NA	NA	NA
Nafisa_SEN2	Galactosylceramide sulfotransferase	GAL3ST1	A0A024R1D7	A6QNK1	4.0025	-0.6305	XT NP B	2023ms1276	NA	NA	NA
Nafisa_SEN1	Galactosylceramide sulfotransferase	GAL3ST1	A0A024R1D7	A6QNK1	4.0106	-0.6072	XT NP B	2023ms1276	NA	NA	NA
Nafisa_PRO7	Galactosylceramide sulfotransferase	GAL3ST1	A0A024R1D7	A6QNK1	3.9132	-0.6416	XT NP B	2023ms1276	NA	NA	NA
Nafisa_PRO6	Galactosylceramide sulfotransferase	GAL3ST1	A0A024R1D7	A6QNK1	4.0599	-0.4851	XT NP B	2023ms1276	NA	NA	NA
Nafisa_PRO5	Galactosylceramide sulfotransferase	GAL3ST1	A0A024R1D7	A6QNK1	4.0973	-0.4399	XT NP B	2023ms1276	NA	NA	NA
Nafisa_PRO4	Galactosylceramide sulfotransferase	GAL3ST1	A0A024R1D7	A6QNK1	4.0824	-0.4898	XT NP B	2023ms1276	NA	NA	NA
Nafisa_PRO3	Galactosylceramide sulfotransferase	GAL3ST1	A0A024R1D7	A6QNK1	4.0179	-0.5526	XT NP B	2023ms1276	NA	NA	NA
Nafisa_PRO2	Galactosylceramide sulfotransferase	GAL3ST1	A0A024R1D7	A6QNK1	3.8681	-0.6837	XT NP B	2023ms1276	NA	NA	NA
Nafisa_PRO1	Galactosylceramide sulfotransferase	GAL3ST1	A0A024R1D7	A6QNK1	4.0832	-0.4641	XT NP B	2023ms1276	NA	NA	NA
Nafisa_SEN7	Protein NDRG1	NDRG1	Q92597	Q3SYX0	4.1578	-0.4549	XT NP B	2023ms1276	NA	NA	NA
Nafisa_SEN6	Protein NDRG1	NDRG1	Q92597	Q3SYX0	4.2216	-0.4055	XT NP B	2023ms1276	NA	NA	NA
Nafisa_SEN5	Protein NDRG1	NDRG1	Q92597	Q3SYX0	4.1418	-0.5113	XT NP B	2023ms1276	NA	NA	NA
Nafisa_SEN4	Protein NDRG1	NDRG1	Q92597	Q3SYX0	4.0673	-0.5531	XT NP B	2023ms1276	NA	NA	NA
Nafisa_SEN3	Protein NDRG1	NDRG1	Q92597	Q3SYX0	4.1483	-0.4714	XT NP B	2023ms1276	NA	NA	NA
Nafisa_SEN2	Protein NDRG1	NDRG1	Q92597	Q3SYX0	4.1602	-0.4727	XT NP B	2023ms1276	NA	NA	NA
Nafisa_SEN1	Protein NDRG1	NDRG1	Q92597	Q3SYX0	4.2007	-0.417	XT NP B	2023ms1276	NA	NA	NA
Nafisa_PRO7	Protein NDRG1	NDRG1	Q92597	Q3SYX0	4.1203	-0.4346	XT NP B	2023ms1276	NA	NA	NA
Nafisa_PRO6	Protein NDRG1	NDRG1	Q92597	Q3SYX0	4.1881	-0.3569	XT NP B	2023ms1276	NA	NA	NA
Nafisa_PRO5	Protein NDRG1	NDRG1	Q92597	Q3SYX0	4.2066	-0.3306	XT NP B	2023ms1276	NA	NA	NA
Nafisa_PRO4	Protein NDRG1	NDRG1	Q92597	Q3SYX0	4.2255	-0.3468	XT NP B	2023ms1276	NA	NA	NA
Nafisa_PRO3	Protein NDRG1	NDRG1	Q92597	Q3SYX0	4.1156	-0.4549	XT NP B	2023ms1276	NA	NA	NA
Nafisa_PRO2	Protein NDRG1	NDRG1	Q92597	Q3SYX0	4.1723	-0.3795	XT NP B	2023ms1276	NA	NA	NA
Nafisa_PRO1	Protein NDRG1	NDRG1	Q92597	Q3SYX0	4.1828	-0.3645	XT NP B	2023ms1276	NA	NA	NA
Nafisa_SEN7	Transcriptional coactivator YAP1;Isoform of P46937, Isoform 2 of Transcriptional coactivator YAP1;Isoform of P46937, Isoform 3 of Transcriptional coactivator YAP1;Isoform of P46937, Isoform 5 of Transcriptional coactivator YAP1;Isoform of P46937, Isoform 6 of Transcriptional coactivator YAP1;Isoform of P46937, Isoform 7 of Transcriptional coactivator YAP1;Isoform of P46937, Isoform 8 of Transcriptional coactivator YAP1;Isoform of P46937, Isoform 9 of Transcriptional coactivator YAP1	YAP1;YAP1;YAP1;YAP1;YAP1;YAP1;YAP1;YAP1	NA	P46937;P46937-2;P46937-3;P46937-5;P46937-6;P46937-7;P46937-8;P46937-9	4.1296	-0.4831	XT NP B	2023ms1276	regulation of neurogenesis [GO:0050767]; regulation of stem cell proliferation [GO:0072091]; negative regulation of transcription by RNA polymerase II [GO:0000122]; cell morphogenesis [GO:0000902]; vasculogenesis [GO:0001570]; trophectodermal cell differentiation [GO:0001829]; tissue homeostasis [GO:0001894]; heart process [GO:0003015]; embryonic heart tube morphogenesis [GO:0003143]; cellular response to DNA damage stimulus [GO:0006974]; cell population proliferation [GO:0008283]; positive regulation of gene expression [GO:0010628]; negative regulation of gene expression [GO:0010629]; regulation of keratinocyte proliferation [GO:0010837]; keratinocyte differentiation [GO:0030216]; negative regulation of epithelial cell differentiation [GO:0030857]; notochord development [GO:0030903]; response to progesterone [GO:0032570]; positive regulation of intracellular estrogen receptor signaling pathway [GO:0033148]; somatic stem cell population maintenance [GO:0035019]; hippo signaling [GO:0035329]; wound healing [GO:0042060]; negative regulation of fat cell differentiation [GO:0045599]; positive regulation of osteoblast differentiation [GO:0045669]; positive regulation of Notch signaling pathway [GO:0045747]; positive regulation of transcription, DNA-templated [GO:0045893]; positive regulation of transcription by RNA polymerase II [GO:0045944]; paraxial mesoderm development [GO:0048339]; lateral mesoderm development [GO:0048368]; positive regulation of epithelial cell proliferation [GO:0050679]; progesterone receptor signaling pathway [GO:0050847]; positive regulation of cardiac muscle cell proliferation [GO:0060045]; contact inhibition [GO:0060242]; bud elongation involved in lung branching [GO:0060449]; lung epithelial cell differentiation [GO:0060487]; intestinal epithelial cell development [GO:0060576]; cardiac muscle tissue regeneration [GO:0061026]; protein-containing complex assembly [GO:0065003]; interleukin-6-mediated signaling pathway [GO:0070102]; cellular response to retinoic acid [GO:0071300]; cellular response to gamma radiation [GO:0071480]; regulation of metanephric nephron tubule epithelial cell differentiation [GO:0072307]; positive regulation of canonical Wnt signaling pathway [GO:0090263]; positive regulation of protein localization to nucleus [GO:1900182]; negative regulation of cilium assembly [GO:1902018]; positive regulation of stem cell population maintenance [GO:1902459]; negative regulation of epithelial cell apoptotic process [GO:1904036]; negative regulation of stem cell differentiation [GO:2000737]; negative regulation of extrinsic apoptotic signaling pathway [GO:2001237]; ; ; ; ; ; ;	transcription cis-regulatory region binding [GO:0000976]; RNA polymerase II cis-regulatory region sequence-specific DNA binding [GO:0000978]; chromatin binding [GO:0003682]; transcription coactivator activity [GO:0003713]; transcription corepressor activity [GO:0003714]; protein binding [GO:0005515]; protein C-terminus binding [GO:0008022]; proline-rich region binding [GO:0070064]; DNA-binding transcription factor binding [GO:0140297]; ; ; ; ; ; ;	female germ cell nucleus [GO:0001674]; nucleus [GO:0005634]; nucleoplasm [GO:0005654]; cytoplasm [GO:0005737]; cytosol [GO:0005829]; membrane [GO:0016020]; TEAD-YAP complex [GO:0140552]; ; ; ; ; ; ;
Nafisa_SEN6	Transcriptional coactivator YAP1;Isoform of P46937, Isoform 2 of Transcriptional coactivator YAP1;Isoform of P46937, Isoform 3 of Transcriptional coactivator YAP1;Isoform of P46937, Isoform 5 of Transcriptional coactivator YAP1;Isoform of P46937, Isoform 6 of Transcriptional coactivator YAP1;Isoform of P46937, Isoform 7 of Transcriptional coactivator YAP1;Isoform of P46937, Isoform 8 of Transcriptional coactivator YAP1;Isoform of P46937, Isoform 9 of Transcriptional coactivator YAP1	YAP1;YAP1;YAP1;YAP1;YAP1;YAP1;YAP1;YAP1	NA	P46937;P46937-2;P46937-3;P46937-5;P46937-6;P46937-7;P46937-8;P46937-9	4.1969	-0.4302	XT NP B	2023ms1276	regulation of neurogenesis [GO:0050767]; regulation of stem cell proliferation [GO:0072091]; negative regulation of transcription by RNA polymerase II [GO:0000122]; cell morphogenesis [GO:0000902]; vasculogenesis [GO:0001570]; trophectodermal cell differentiation [GO:0001829]; tissue homeostasis [GO:0001894]; heart process [GO:0003015]; embryonic heart tube morphogenesis [GO:0003143]; cellular response to DNA damage stimulus [GO:0006974]; cell population proliferation [GO:0008283]; positive regulation of gene expression [GO:0010628]; negative regulation of gene expression [GO:0010629]; regulation of keratinocyte proliferation [GO:0010837]; keratinocyte differentiation [GO:0030216]; negative regulation of epithelial cell differentiation [GO:0030857]; notochord development [GO:0030903]; response to progesterone [GO:0032570]; positive regulation of intracellular estrogen receptor signaling pathway [GO:0033148]; somatic stem cell population maintenance [GO:0035019]; hippo signaling [GO:0035329]; wound healing [GO:0042060]; negative regulation of fat cell differentiation [GO:0045599]; positive regulation of osteoblast differentiation [GO:0045669]; positive regulation of Notch signaling pathway [GO:0045747]; positive regulation of transcription, DNA-templated [GO:0045893]; positive regulation of transcription by RNA polymerase II [GO:0045944]; paraxial mesoderm development [GO:0048339]; lateral mesoderm development [GO:0048368]; positive regulation of epithelial cell proliferation [GO:0050679]; progesterone receptor signaling pathway [GO:0050847]; positive regulation of cardiac muscle cell proliferation [GO:0060045]; contact inhibition [GO:0060242]; bud elongation involved in lung branching [GO:0060449]; lung epithelial cell differentiation [GO:0060487]; intestinal epithelial cell development [GO:0060576]; cardiac muscle tissue regeneration [GO:0061026]; protein-containing complex assembly [GO:0065003]; interleukin-6-mediated signaling pathway [GO:0070102]; cellular response to retinoic acid [GO:0071300]; cellular response to gamma radiation [GO:0071480]; regulation of metanephric nephron tubule epithelial cell differentiation [GO:0072307]; positive regulation of canonical Wnt signaling pathway [GO:0090263]; positive regulation of protein localization to nucleus [GO:1900182]; negative regulation of cilium assembly [GO:1902018]; positive regulation of stem cell population maintenance [GO:1902459]; negative regulation of epithelial cell apoptotic process [GO:1904036]; negative regulation of stem cell differentiation [GO:2000737]; negative regulation of extrinsic apoptotic signaling pathway [GO:2001237]; ; ; ; ; ; ;	transcription cis-regulatory region binding [GO:0000976]; RNA polymerase II cis-regulatory region sequence-specific DNA binding [GO:0000978]; chromatin binding [GO:0003682]; transcription coactivator activity [GO:0003713]; transcription corepressor activity [GO:0003714]; protein binding [GO:0005515]; protein C-terminus binding [GO:0008022]; proline-rich region binding [GO:0070064]; DNA-binding transcription factor binding [GO:0140297]; ; ; ; ; ; ;	female germ cell nucleus [GO:0001674]; nucleus [GO:0005634]; nucleoplasm [GO:0005654]; cytoplasm [GO:0005737]; cytosol [GO:0005829]; membrane [GO:0016020]; TEAD-YAP complex [GO:0140552]; ; ; ; ; ; ;
Nafisa_SEN5	Transcriptional coactivator YAP1;Isoform of P46937, Isoform 2 of Transcriptional coactivator YAP1;Isoform of P46937, Isoform 3 of Transcriptional coactivator YAP1;Isoform of P46937, Isoform 5 of Transcriptional coactivator YAP1;Isoform of P46937, Isoform 6 of Transcriptional coactivator YAP1;Isoform of P46937, Isoform 7 of Transcriptional coactivator YAP1;Isoform of P46937, Isoform 8 of Transcriptional coactivator YAP1;Isoform of P46937, Isoform 9 of Transcriptional coactivator YAP1	YAP1;YAP1;YAP1;YAP1;YAP1;YAP1;YAP1;YAP1	NA	P46937;P46937-2;P46937-3;P46937-5;P46937-6;P46937-7;P46937-8;P46937-9	4.1055	-0.5476	XT NP B	2023ms1276	regulation of neurogenesis [GO:0050767]; regulation of stem cell proliferation [GO:0072091]; negative regulation of transcription by RNA polymerase II [GO:0000122]; cell morphogenesis [GO:0000902]; vasculogenesis [GO:0001570]; trophectodermal cell differentiation [GO:0001829]; tissue homeostasis [GO:0001894]; heart process [GO:0003015]; embryonic heart tube morphogenesis [GO:0003143]; cellular response to DNA damage stimulus [GO:0006974]; cell population proliferation [GO:0008283]; positive regulation of gene expression [GO:0010628]; negative regulation of gene expression [GO:0010629]; regulation of keratinocyte proliferation [GO:0010837]; keratinocyte differentiation [GO:0030216]; negative regulation of epithelial cell differentiation [GO:0030857]; notochord development [GO:0030903]; response to progesterone [GO:0032570]; positive regulation of intracellular estrogen receptor signaling pathway [GO:0033148]; somatic stem cell population maintenance [GO:0035019]; hippo signaling [GO:0035329]; wound healing [GO:0042060]; negative regulation of fat cell differentiation [GO:0045599]; positive regulation of osteoblast differentiation [GO:0045669]; positive regulation of Notch signaling pathway [GO:0045747]; positive regulation of transcription, DNA-templated [GO:0045893]; positive regulation of transcription by RNA polymerase II [GO:0045944]; paraxial mesoderm development [GO:0048339]; lateral mesoderm development [GO:0048368]; positive regulation of epithelial cell proliferation [GO:0050679]; progesterone receptor signaling pathway [GO:0050847]; positive regulation of cardiac muscle cell proliferation [GO:0060045]; contact inhibition [GO:0060242]; bud elongation involved in lung branching [GO:0060449]; lung epithelial cell differentiation [GO:0060487]; intestinal epithelial cell development [GO:0060576]; cardiac muscle tissue regeneration [GO:0061026]; protein-containing complex assembly [GO:0065003]; interleukin-6-mediated signaling pathway [GO:0070102]; cellular response to retinoic acid [GO:0071300]; cellular response to gamma radiation [GO:0071480]; regulation of metanephric nephron tubule epithelial cell differentiation [GO:0072307]; positive regulation of canonical Wnt signaling pathway [GO:0090263]; positive regulation of protein localization to nucleus [GO:1900182]; negative regulation of cilium assembly [GO:1902018]; positive regulation of stem cell population maintenance [GO:1902459]; negative regulation of epithelial cell apoptotic process [GO:1904036]; negative regulation of stem cell differentiation [GO:2000737]; negative regulation of extrinsic apoptotic signaling pathway [GO:2001237]; ; ; ; ; ; ;	transcription cis-regulatory region binding [GO:0000976]; RNA polymerase II cis-regulatory region sequence-specific DNA binding [GO:0000978]; chromatin binding [GO:0003682]; transcription coactivator activity [GO:0003713]; transcription corepressor activity [GO:0003714]; protein binding [GO:0005515]; protein C-terminus binding [GO:0008022]; proline-rich region binding [GO:0070064]; DNA-binding transcription factor binding [GO:0140297]; ; ; ; ; ; ;	female germ cell nucleus [GO:0001674]; nucleus [GO:0005634]; nucleoplasm [GO:0005654]; cytoplasm [GO:0005737]; cytosol [GO:0005829]; membrane [GO:0016020]; TEAD-YAP complex [GO:0140552]; ; ; ; ; ; ;
Nafisa_SEN4	Transcriptional coactivator YAP1;Isoform of P46937, Isoform 2 of Transcriptional coactivator YAP1;Isoform of P46937, Isoform 3 of Transcriptional coactivator YAP1;Isoform of P46937, Isoform 5 of Transcriptional coactivator YAP1;Isoform of P46937, Isoform 6 of Transcriptional coactivator YAP1;Isoform of P46937, Isoform 7 of Transcriptional coactivator YAP1;Isoform of P46937, Isoform 8 of Transcriptional coactivator YAP1;Isoform of P46937, Isoform 9 of Transcriptional coactivator YAP1	YAP1;YAP1;YAP1;YAP1;YAP1;YAP1;YAP1;YAP1	NA	P46937;P46937-2;P46937-3;P46937-5;P46937-6;P46937-7;P46937-8;P46937-9	4.2239	-0.3964	XT NP B	2023ms1276	regulation of neurogenesis [GO:0050767]; regulation of stem cell proliferation [GO:0072091]; negative regulation of transcription by RNA polymerase II [GO:0000122]; cell morphogenesis [GO:0000902]; vasculogenesis [GO:0001570]; trophectodermal cell differentiation [GO:0001829]; tissue homeostasis [GO:0001894]; heart process [GO:0003015]; embryonic heart tube morphogenesis [GO:0003143]; cellular response to DNA damage stimulus [GO:0006974]; cell population proliferation [GO:0008283]; positive regulation of gene expression [GO:0010628]; negative regulation of gene expression [GO:0010629]; regulation of keratinocyte proliferation [GO:0010837]; keratinocyte differentiation [GO:0030216]; negative regulation of epithelial cell differentiation [GO:0030857]; notochord development [GO:0030903]; response to progesterone [GO:0032570]; positive regulation of intracellular estrogen receptor signaling pathway [GO:0033148]; somatic stem cell population maintenance [GO:0035019]; hippo signaling [GO:0035329]; wound healing [GO:0042060]; negative regulation of fat cell differentiation [GO:0045599]; positive regulation of osteoblast differentiation [GO:0045669]; positive regulation of Notch signaling pathway [GO:0045747]; positive regulation of transcription, DNA-templated [GO:0045893]; positive regulation of transcription by RNA polymerase II [GO:0045944]; paraxial mesoderm development [GO:0048339]; lateral mesoderm development [GO:0048368]; positive regulation of epithelial cell proliferation [GO:0050679]; progesterone receptor signaling pathway [GO:0050847]; positive regulation of cardiac muscle cell proliferation [GO:0060045]; contact inhibition [GO:0060242]; bud elongation involved in lung branching [GO:0060449]; lung epithelial cell differentiation [GO:0060487]; intestinal epithelial cell development [GO:0060576]; cardiac muscle tissue regeneration [GO:0061026]; protein-containing complex assembly [GO:0065003]; interleukin-6-mediated signaling pathway [GO:0070102]; cellular response to retinoic acid [GO:0071300]; cellular response to gamma radiation [GO:0071480]; regulation of metanephric nephron tubule epithelial cell differentiation [GO:0072307]; positive regulation of canonical Wnt signaling pathway [GO:0090263]; positive regulation of protein localization to nucleus [GO:1900182]; negative regulation of cilium assembly [GO:1902018]; positive regulation of stem cell population maintenance [GO:1902459]; negative regulation of epithelial cell apoptotic process [GO:1904036]; negative regulation of stem cell differentiation [GO:2000737]; negative regulation of extrinsic apoptotic signaling pathway [GO:2001237]; ; ; ; ; ; ;	transcription cis-regulatory region binding [GO:0000976]; RNA polymerase II cis-regulatory region sequence-specific DNA binding [GO:0000978]; chromatin binding [GO:0003682]; transcription coactivator activity [GO:0003713]; transcription corepressor activity [GO:0003714]; protein binding [GO:0005515]; protein C-terminus binding [GO:0008022]; proline-rich region binding [GO:0070064]; DNA-binding transcription factor binding [GO:0140297]; ; ; ; ; ; ;	female germ cell nucleus [GO:0001674]; nucleus [GO:0005634]; nucleoplasm [GO:0005654]; cytoplasm [GO:0005737]; cytosol [GO:0005829]; membrane [GO:0016020]; TEAD-YAP complex [GO:0140552]; ; ; ; ; ; ;
Nafisa_SEN3	Transcriptional coactivator YAP1;Isoform of P46937, Isoform 2 of Transcriptional coactivator YAP1;Isoform of P46937, Isoform 3 of Transcriptional coactivator YAP1;Isoform of P46937, Isoform 5 of Transcriptional coactivator YAP1;Isoform of P46937, Isoform 6 of Transcriptional coactivator YAP1;Isoform of P46937, Isoform 7 of Transcriptional coactivator YAP1;Isoform of P46937, Isoform 8 of Transcriptional coactivator YAP1;Isoform of P46937, Isoform 9 of Transcriptional coactivator YAP1	YAP1;YAP1;YAP1;YAP1;YAP1;YAP1;YAP1;YAP1	NA	P46937;P46937-2;P46937-3;P46937-5;P46937-6;P46937-7;P46937-8;P46937-9	4.2624	-0.3572	XT NP B	2023ms1276	regulation of neurogenesis [GO:0050767]; regulation of stem cell proliferation [GO:0072091]; negative regulation of transcription by RNA polymerase II [GO:0000122]; cell morphogenesis [GO:0000902]; vasculogenesis [GO:0001570]; trophectodermal cell differentiation [GO:0001829]; tissue homeostasis [GO:0001894]; heart process [GO:0003015]; embryonic heart tube morphogenesis [GO:0003143]; cellular response to DNA damage stimulus [GO:0006974]; cell population proliferation [GO:0008283]; positive regulation of gene expression [GO:0010628]; negative regulation of gene expression [GO:0010629]; regulation of keratinocyte proliferation [GO:0010837]; keratinocyte differentiation [GO:0030216]; negative regulation of epithelial cell differentiation [GO:0030857]; notochord development [GO:0030903]; response to progesterone [GO:0032570]; positive regulation of intracellular estrogen receptor signaling pathway [GO:0033148]; somatic stem cell population maintenance [GO:0035019]; hippo signaling [GO:0035329]; wound healing [GO:0042060]; negative regulation of fat cell differentiation [GO:0045599]; positive regulation of osteoblast differentiation [GO:0045669]; positive regulation of Notch signaling pathway [GO:0045747]; positive regulation of transcription, DNA-templated [GO:0045893]; positive regulation of transcription by RNA polymerase II [GO:0045944]; paraxial mesoderm development [GO:0048339]; lateral mesoderm development [GO:0048368]; positive regulation of epithelial cell proliferation [GO:0050679]; progesterone receptor signaling pathway [GO:0050847]; positive regulation of cardiac muscle cell proliferation [GO:0060045]; contact inhibition [GO:0060242]; bud elongation involved in lung branching [GO:0060449]; lung epithelial cell differentiation [GO:0060487]; intestinal epithelial cell development [GO:0060576]; cardiac muscle tissue regeneration [GO:0061026]; protein-containing complex assembly [GO:0065003]; interleukin-6-mediated signaling pathway [GO:0070102]; cellular response to retinoic acid [GO:0071300]; cellular response to gamma radiation [GO:0071480]; regulation of metanephric nephron tubule epithelial cell differentiation [GO:0072307]; positive regulation of canonical Wnt signaling pathway [GO:0090263]; positive regulation of protein localization to nucleus [GO:1900182]; negative regulation of cilium assembly [GO:1902018]; positive regulation of stem cell population maintenance [GO:1902459]; negative regulation of epithelial cell apoptotic process [GO:1904036]; negative regulation of stem cell differentiation [GO:2000737]; negative regulation of extrinsic apoptotic signaling pathway [GO:2001237]; ; ; ; ; ; ;	transcription cis-regulatory region binding [GO:0000976]; RNA polymerase II cis-regulatory region sequence-specific DNA binding [GO:0000978]; chromatin binding [GO:0003682]; transcription coactivator activity [GO:0003713]; transcription corepressor activity [GO:0003714]; protein binding [GO:0005515]; protein C-terminus binding [GO:0008022]; proline-rich region binding [GO:0070064]; DNA-binding transcription factor binding [GO:0140297]; ; ; ; ; ; ;	female germ cell nucleus [GO:0001674]; nucleus [GO:0005634]; nucleoplasm [GO:0005654]; cytoplasm [GO:0005737]; cytosol [GO:0005829]; membrane [GO:0016020]; TEAD-YAP complex [GO:0140552]; ; ; ; ; ; ;
Nafisa_SEN2	Transcriptional coactivator YAP1;Isoform of P46937, Isoform 2 of Transcriptional coactivator YAP1;Isoform of P46937, Isoform 3 of Transcriptional coactivator YAP1;Isoform of P46937, Isoform 5 of Transcriptional coactivator YAP1;Isoform of P46937, Isoform 6 of Transcriptional coactivator YAP1;Isoform of P46937, Isoform 7 of Transcriptional coactivator YAP1;Isoform of P46937, Isoform 8 of Transcriptional coactivator YAP1;Isoform of P46937, Isoform 9 of Transcriptional coactivator YAP1	YAP1;YAP1;YAP1;YAP1;YAP1;YAP1;YAP1;YAP1	NA	P46937;P46937-2;P46937-3;P46937-5;P46937-6;P46937-7;P46937-8;P46937-9	4.2128	-0.4201	XT NP B	2023ms1276	regulation of neurogenesis [GO:0050767]; regulation of stem cell proliferation [GO:0072091]; negative regulation of transcription by RNA polymerase II [GO:0000122]; cell morphogenesis [GO:0000902]; vasculogenesis [GO:0001570]; trophectodermal cell differentiation [GO:0001829]; tissue homeostasis [GO:0001894]; heart process [GO:0003015]; embryonic heart tube morphogenesis [GO:0003143]; cellular response to DNA damage stimulus [GO:0006974]; cell population proliferation [GO:0008283]; positive regulation of gene expression [GO:0010628]; negative regulation of gene expression [GO:0010629]; regulation of keratinocyte proliferation [GO:0010837]; keratinocyte differentiation [GO:0030216]; negative regulation of epithelial cell differentiation [GO:0030857]; notochord development [GO:0030903]; response to progesterone [GO:0032570]; positive regulation of intracellular estrogen receptor signaling pathway [GO:0033148]; somatic stem cell population maintenance [GO:0035019]; hippo signaling [GO:0035329]; wound healing [GO:0042060]; negative regulation of fat cell differentiation [GO:0045599]; positive regulation of osteoblast differentiation [GO:0045669]; positive regulation of Notch signaling pathway [GO:0045747]; positive regulation of transcription, DNA-templated [GO:0045893]; positive regulation of transcription by RNA polymerase II [GO:0045944]; paraxial mesoderm development [GO:0048339]; lateral mesoderm development [GO:0048368]; positive regulation of epithelial cell proliferation [GO:0050679]; progesterone receptor signaling pathway [GO:0050847]; positive regulation of cardiac muscle cell proliferation [GO:0060045]; contact inhibition [GO:0060242]; bud elongation involved in lung branching [GO:0060449]; lung epithelial cell differentiation [GO:0060487]; intestinal epithelial cell development [GO:0060576]; cardiac muscle tissue regeneration [GO:0061026]; protein-containing complex assembly [GO:0065003]; interleukin-6-mediated signaling pathway [GO:0070102]; cellular response to retinoic acid [GO:0071300]; cellular response to gamma radiation [GO:0071480]; regulation of metanephric nephron tubule epithelial cell differentiation [GO:0072307]; positive regulation of canonical Wnt signaling pathway [GO:0090263]; positive regulation of protein localization to nucleus [GO:1900182]; negative regulation of cilium assembly [GO:1902018]; positive regulation of stem cell population maintenance [GO:1902459]; negative regulation of epithelial cell apoptotic process [GO:1904036]; negative regulation of stem cell differentiation [GO:2000737]; negative regulation of extrinsic apoptotic signaling pathway [GO:2001237]; ; ; ; ; ; ;	transcription cis-regulatory region binding [GO:0000976]; RNA polymerase II cis-regulatory region sequence-specific DNA binding [GO:0000978]; chromatin binding [GO:0003682]; transcription coactivator activity [GO:0003713]; transcription corepressor activity [GO:0003714]; protein binding [GO:0005515]; protein C-terminus binding [GO:0008022]; proline-rich region binding [GO:0070064]; DNA-binding transcription factor binding [GO:0140297]; ; ; ; ; ; ;	female germ cell nucleus [GO:0001674]; nucleus [GO:0005634]; nucleoplasm [GO:0005654]; cytoplasm [GO:0005737]; cytosol [GO:0005829]; membrane [GO:0016020]; TEAD-YAP complex [GO:0140552]; ; ; ; ; ; ;
Nafisa_SEN1	Transcriptional coactivator YAP1;Isoform of P46937, Isoform 2 of Transcriptional coactivator YAP1;Isoform of P46937, Isoform 3 of Transcriptional coactivator YAP1;Isoform of P46937, Isoform 5 of Transcriptional coactivator YAP1;Isoform of P46937, Isoform 6 of Transcriptional coactivator YAP1;Isoform of P46937, Isoform 7 of Transcriptional coactivator YAP1;Isoform of P46937, Isoform 8 of Transcriptional coactivator YAP1;Isoform of P46937, Isoform 9 of Transcriptional coactivator YAP1	YAP1;YAP1;YAP1;YAP1;YAP1;YAP1;YAP1;YAP1	NA	P46937;P46937-2;P46937-3;P46937-5;P46937-6;P46937-7;P46937-8;P46937-9	4.2321	-0.3857	XT NP B	2023ms1276	regulation of neurogenesis [GO:0050767]; regulation of stem cell proliferation [GO:0072091]; negative regulation of transcription by RNA polymerase II [GO:0000122]; cell morphogenesis [GO:0000902]; vasculogenesis [GO:0001570]; trophectodermal cell differentiation [GO:0001829]; tissue homeostasis [GO:0001894]; heart process [GO:0003015]; embryonic heart tube morphogenesis [GO:0003143]; cellular response to DNA damage stimulus [GO:0006974]; cell population proliferation [GO:0008283]; positive regulation of gene expression [GO:0010628]; negative regulation of gene expression [GO:0010629]; regulation of keratinocyte proliferation [GO:0010837]; keratinocyte differentiation [GO:0030216]; negative regulation of epithelial cell differentiation [GO:0030857]; notochord development [GO:0030903]; response to progesterone [GO:0032570]; positive regulation of intracellular estrogen receptor signaling pathway [GO:0033148]; somatic stem cell population maintenance [GO:0035019]; hippo signaling [GO:0035329]; wound healing [GO:0042060]; negative regulation of fat cell differentiation [GO:0045599]; positive regulation of osteoblast differentiation [GO:0045669]; positive regulation of Notch signaling pathway [GO:0045747]; positive regulation of transcription, DNA-templated [GO:0045893]; positive regulation of transcription by RNA polymerase II [GO:0045944]; paraxial mesoderm development [GO:0048339]; lateral mesoderm development [GO:0048368]; positive regulation of epithelial cell proliferation [GO:0050679]; progesterone receptor signaling pathway [GO:0050847]; positive regulation of cardiac muscle cell proliferation [GO:0060045]; contact inhibition [GO:0060242]; bud elongation involved in lung branching [GO:0060449]; lung epithelial cell differentiation [GO:0060487]; intestinal epithelial cell development [GO:0060576]; cardiac muscle tissue regeneration [GO:0061026]; protein-containing complex assembly [GO:0065003]; interleukin-6-mediated signaling pathway [GO:0070102]; cellular response to retinoic acid [GO:0071300]; cellular response to gamma radiation [GO:0071480]; regulation of metanephric nephron tubule epithelial cell differentiation [GO:0072307]; positive regulation of canonical Wnt signaling pathway [GO:0090263]; positive regulation of protein localization to nucleus [GO:1900182]; negative regulation of cilium assembly [GO:1902018]; positive regulation of stem cell population maintenance [GO:1902459]; negative regulation of epithelial cell apoptotic process [GO:1904036]; negative regulation of stem cell differentiation [GO:2000737]; negative regulation of extrinsic apoptotic signaling pathway [GO:2001237]; ; ; ; ; ; ;	transcription cis-regulatory region binding [GO:0000976]; RNA polymerase II cis-regulatory region sequence-specific DNA binding [GO:0000978]; chromatin binding [GO:0003682]; transcription coactivator activity [GO:0003713]; transcription corepressor activity [GO:0003714]; protein binding [GO:0005515]; protein C-terminus binding [GO:0008022]; proline-rich region binding [GO:0070064]; DNA-binding transcription factor binding [GO:0140297]; ; ; ; ; ; ;	female germ cell nucleus [GO:0001674]; nucleus [GO:0005634]; nucleoplasm [GO:0005654]; cytoplasm [GO:0005737]; cytosol [GO:0005829]; membrane [GO:0016020]; TEAD-YAP complex [GO:0140552]; ; ; ; ; ; ;
Nafisa_PRO7	Transcriptional coactivator YAP1;Isoform of P46937, Isoform 2 of Transcriptional coactivator YAP1;Isoform of P46937, Isoform 3 of Transcriptional coactivator YAP1;Isoform of P46937, Isoform 5 of Transcriptional coactivator YAP1;Isoform of P46937, Isoform 6 of Transcriptional coactivator YAP1;Isoform of P46937, Isoform 7 of Transcriptional coactivator YAP1;Isoform of P46937, Isoform 8 of Transcriptional coactivator YAP1;Isoform of P46937, Isoform 9 of Transcriptional coactivator YAP1	YAP1;YAP1;YAP1;YAP1;YAP1;YAP1;YAP1;YAP1	NA	P46937;P46937-2;P46937-3;P46937-5;P46937-6;P46937-7;P46937-8;P46937-9	4.2605	-0.2944	XT NP B	2023ms1276	regulation of neurogenesis [GO:0050767]; regulation of stem cell proliferation [GO:0072091]; negative regulation of transcription by RNA polymerase II [GO:0000122]; cell morphogenesis [GO:0000902]; vasculogenesis [GO:0001570]; trophectodermal cell differentiation [GO:0001829]; tissue homeostasis [GO:0001894]; heart process [GO:0003015]; embryonic heart tube morphogenesis [GO:0003143]; cellular response to DNA damage stimulus [GO:0006974]; cell population proliferation [GO:0008283]; positive regulation of gene expression [GO:0010628]; negative regulation of gene expression [GO:0010629]; regulation of keratinocyte proliferation [GO:0010837]; keratinocyte differentiation [GO:0030216]; negative regulation of epithelial cell differentiation [GO:0030857]; notochord development [GO:0030903]; response to progesterone [GO:0032570]; positive regulation of intracellular estrogen receptor signaling pathway [GO:0033148]; somatic stem cell population maintenance [GO:0035019]; hippo signaling [GO:0035329]; wound healing [GO:0042060]; negative regulation of fat cell differentiation [GO:0045599]; positive regulation of osteoblast differentiation [GO:0045669]; positive regulation of Notch signaling pathway [GO:0045747]; positive regulation of transcription, DNA-templated [GO:0045893]; positive regulation of transcription by RNA polymerase II [GO:0045944]; paraxial mesoderm development [GO:0048339]; lateral mesoderm development [GO:0048368]; positive regulation of epithelial cell proliferation [GO:0050679]; progesterone receptor signaling pathway [GO:0050847]; positive regulation of cardiac muscle cell proliferation [GO:0060045]; contact inhibition [GO:0060242]; bud elongation involved in lung branching [GO:0060449]; lung epithelial cell differentiation [GO:0060487]; intestinal epithelial cell development [GO:0060576]; cardiac muscle tissue regeneration [GO:0061026]; protein-containing complex assembly [GO:0065003]; interleukin-6-mediated signaling pathway [GO:0070102]; cellular response to retinoic acid [GO:0071300]; cellular response to gamma radiation [GO:0071480]; regulation of metanephric nephron tubule epithelial cell differentiation [GO:0072307]; positive regulation of canonical Wnt signaling pathway [GO:0090263]; positive regulation of protein localization to nucleus [GO:1900182]; negative regulation of cilium assembly [GO:1902018]; positive regulation of stem cell population maintenance [GO:1902459]; negative regulation of epithelial cell apoptotic process [GO:1904036]; negative regulation of stem cell differentiation [GO:2000737]; negative regulation of extrinsic apoptotic signaling pathway [GO:2001237]; ; ; ; ; ; ;	transcription cis-regulatory region binding [GO:0000976]; RNA polymerase II cis-regulatory region sequence-specific DNA binding [GO:0000978]; chromatin binding [GO:0003682]; transcription coactivator activity [GO:0003713]; transcription corepressor activity [GO:0003714]; protein binding [GO:0005515]; protein C-terminus binding [GO:0008022]; proline-rich region binding [GO:0070064]; DNA-binding transcription factor binding [GO:0140297]; ; ; ; ; ; ;	female germ cell nucleus [GO:0001674]; nucleus [GO:0005634]; nucleoplasm [GO:0005654]; cytoplasm [GO:0005737]; cytosol [GO:0005829]; membrane [GO:0016020]; TEAD-YAP complex [GO:0140552]; ; ; ; ; ; ;
Nafisa_PRO6	Transcriptional coactivator YAP1;Isoform of P46937, Isoform 2 of Transcriptional coactivator YAP1;Isoform of P46937, Isoform 3 of Transcriptional coactivator YAP1;Isoform of P46937, Isoform 5 of Transcriptional coactivator YAP1;Isoform of P46937, Isoform 6 of Transcriptional coactivator YAP1;Isoform of P46937, Isoform 7 of Transcriptional coactivator YAP1;Isoform of P46937, Isoform 8 of Transcriptional coactivator YAP1;Isoform of P46937, Isoform 9 of Transcriptional coactivator YAP1	YAP1;YAP1;YAP1;YAP1;YAP1;YAP1;YAP1;YAP1	NA	P46937;P46937-2;P46937-3;P46937-5;P46937-6;P46937-7;P46937-8;P46937-9	4.194	-0.351	XT NP B	2023ms1276	regulation of neurogenesis [GO:0050767]; regulation of stem cell proliferation [GO:0072091]; negative regulation of transcription by RNA polymerase II [GO:0000122]; cell morphogenesis [GO:0000902]; vasculogenesis [GO:0001570]; trophectodermal cell differentiation [GO:0001829]; tissue homeostasis [GO:0001894]; heart process [GO:0003015]; embryonic heart tube morphogenesis [GO:0003143]; cellular response to DNA damage stimulus [GO:0006974]; cell population proliferation [GO:0008283]; positive regulation of gene expression [GO:0010628]; negative regulation of gene expression [GO:0010629]; regulation of keratinocyte proliferation [GO:0010837]; keratinocyte differentiation [GO:0030216]; negative regulation of epithelial cell differentiation [GO:0030857]; notochord development [GO:0030903]; response to progesterone [GO:0032570]; positive regulation of intracellular estrogen receptor signaling pathway [GO:0033148]; somatic stem cell population maintenance [GO:0035019]; hippo signaling [GO:0035329]; wound healing [GO:0042060]; negative regulation of fat cell differentiation [GO:0045599]; positive regulation of osteoblast differentiation [GO:0045669]; positive regulation of Notch signaling pathway [GO:0045747]; positive regulation of transcription, DNA-templated [GO:0045893]; positive regulation of transcription by RNA polymerase II [GO:0045944]; paraxial mesoderm development [GO:0048339]; lateral mesoderm development [GO:0048368]; positive regulation of epithelial cell proliferation [GO:0050679]; progesterone receptor signaling pathway [GO:0050847]; positive regulation of cardiac muscle cell proliferation [GO:0060045]; contact inhibition [GO:0060242]; bud elongation involved in lung branching [GO:0060449]; lung epithelial cell differentiation [GO:0060487]; intestinal epithelial cell development [GO:0060576]; cardiac muscle tissue regeneration [GO:0061026]; protein-containing complex assembly [GO:0065003]; interleukin-6-mediated signaling pathway [GO:0070102]; cellular response to retinoic acid [GO:0071300]; cellular response to gamma radiation [GO:0071480]; regulation of metanephric nephron tubule epithelial cell differentiation [GO:0072307]; positive regulation of canonical Wnt signaling pathway [GO:0090263]; positive regulation of protein localization to nucleus [GO:1900182]; negative regulation of cilium assembly [GO:1902018]; positive regulation of stem cell population maintenance [GO:1902459]; negative regulation of epithelial cell apoptotic process [GO:1904036]; negative regulation of stem cell differentiation [GO:2000737]; negative regulation of extrinsic apoptotic signaling pathway [GO:2001237]; ; ; ; ; ; ;	transcription cis-regulatory region binding [GO:0000976]; RNA polymerase II cis-regulatory region sequence-specific DNA binding [GO:0000978]; chromatin binding [GO:0003682]; transcription coactivator activity [GO:0003713]; transcription corepressor activity [GO:0003714]; protein binding [GO:0005515]; protein C-terminus binding [GO:0008022]; proline-rich region binding [GO:0070064]; DNA-binding transcription factor binding [GO:0140297]; ; ; ; ; ; ;	female germ cell nucleus [GO:0001674]; nucleus [GO:0005634]; nucleoplasm [GO:0005654]; cytoplasm [GO:0005737]; cytosol [GO:0005829]; membrane [GO:0016020]; TEAD-YAP complex [GO:0140552]; ; ; ; ; ; ;
Nafisa_PRO5	Transcriptional coactivator YAP1;Isoform of P46937, Isoform 2 of Transcriptional coactivator YAP1;Isoform of P46937, Isoform 3 of Transcriptional coactivator YAP1;Isoform of P46937, Isoform 5 of Transcriptional coactivator YAP1;Isoform of P46937, Isoform 6 of Transcriptional coactivator YAP1;Isoform of P46937, Isoform 7 of Transcriptional coactivator YAP1;Isoform of P46937, Isoform 8 of Transcriptional coactivator YAP1;Isoform of P46937, Isoform 9 of Transcriptional coactivator YAP1	YAP1;YAP1;YAP1;YAP1;YAP1;YAP1;YAP1;YAP1	NA	P46937;P46937-2;P46937-3;P46937-5;P46937-6;P46937-7;P46937-8;P46937-9	4.2757	-0.2615	XT NP B	2023ms1276	regulation of neurogenesis [GO:0050767]; regulation of stem cell proliferation [GO:0072091]; negative regulation of transcription by RNA polymerase II [GO:0000122]; cell morphogenesis [GO:0000902]; vasculogenesis [GO:0001570]; trophectodermal cell differentiation [GO:0001829]; tissue homeostasis [GO:0001894]; heart process [GO:0003015]; embryonic heart tube morphogenesis [GO:0003143]; cellular response to DNA damage stimulus [GO:0006974]; cell population proliferation [GO:0008283]; positive regulation of gene expression [GO:0010628]; negative regulation of gene expression [GO:0010629]; regulation of keratinocyte proliferation [GO:0010837]; keratinocyte differentiation [GO:0030216]; negative regulation of epithelial cell differentiation [GO:0030857]; notochord development [GO:0030903]; response to progesterone [GO:0032570]; positive regulation of intracellular estrogen receptor signaling pathway [GO:0033148]; somatic stem cell population maintenance [GO:0035019]; hippo signaling [GO:0035329]; wound healing [GO:0042060]; negative regulation of fat cell differentiation [GO:0045599]; positive regulation of osteoblast differentiation [GO:0045669]; positive regulation of Notch signaling pathway [GO:0045747]; positive regulation of transcription, DNA-templated [GO:0045893]; positive regulation of transcription by RNA polymerase II [GO:0045944]; paraxial mesoderm development [GO:0048339]; lateral mesoderm development [GO:0048368]; positive regulation of epithelial cell proliferation [GO:0050679]; progesterone receptor signaling pathway [GO:0050847]; positive regulation of cardiac muscle cell proliferation [GO:0060045]; contact inhibition [GO:0060242]; bud elongation involved in lung branching [GO:0060449]; lung epithelial cell differentiation [GO:0060487]; intestinal epithelial cell development [GO:0060576]; cardiac muscle tissue regeneration [GO:0061026]; protein-containing complex assembly [GO:0065003]; interleukin-6-mediated signaling pathway [GO:0070102]; cellular response to retinoic acid [GO:0071300]; cellular response to gamma radiation [GO:0071480]; regulation of metanephric nephron tubule epithelial cell differentiation [GO:0072307]; positive regulation of canonical Wnt signaling pathway [GO:0090263]; positive regulation of protein localization to nucleus [GO:1900182]; negative regulation of cilium assembly [GO:1902018]; positive regulation of stem cell population maintenance [GO:1902459]; negative regulation of epithelial cell apoptotic process [GO:1904036]; negative regulation of stem cell differentiation [GO:2000737]; negative regulation of extrinsic apoptotic signaling pathway [GO:2001237]; ; ; ; ; ; ;	transcription cis-regulatory region binding [GO:0000976]; RNA polymerase II cis-regulatory region sequence-specific DNA binding [GO:0000978]; chromatin binding [GO:0003682]; transcription coactivator activity [GO:0003713]; transcription corepressor activity [GO:0003714]; protein binding [GO:0005515]; protein C-terminus binding [GO:0008022]; proline-rich region binding [GO:0070064]; DNA-binding transcription factor binding [GO:0140297]; ; ; ; ; ; ;	female germ cell nucleus [GO:0001674]; nucleus [GO:0005634]; nucleoplasm [GO:0005654]; cytoplasm [GO:0005737]; cytosol [GO:0005829]; membrane [GO:0016020]; TEAD-YAP complex [GO:0140552]; ; ; ; ; ; ;
Nafisa_PRO4	Transcriptional coactivator YAP1;Isoform of P46937, Isoform 2 of Transcriptional coactivator YAP1;Isoform of P46937, Isoform 3 of Transcriptional coactivator YAP1;Isoform of P46937, Isoform 5 of Transcriptional coactivator YAP1;Isoform of P46937, Isoform 6 of Transcriptional coactivator YAP1;Isoform of P46937, Isoform 7 of Transcriptional coactivator YAP1;Isoform of P46937, Isoform 8 of Transcriptional coactivator YAP1;Isoform of P46937, Isoform 9 of Transcriptional coactivator YAP1	YAP1;YAP1;YAP1;YAP1;YAP1;YAP1;YAP1;YAP1	NA	P46937;P46937-2;P46937-3;P46937-5;P46937-6;P46937-7;P46937-8;P46937-9	4.1769	-0.3954	XT NP B	2023ms1276	regulation of neurogenesis [GO:0050767]; regulation of stem cell proliferation [GO:0072091]; negative regulation of transcription by RNA polymerase II [GO:0000122]; cell morphogenesis [GO:0000902]; vasculogenesis [GO:0001570]; trophectodermal cell differentiation [GO:0001829]; tissue homeostasis [GO:0001894]; heart process [GO:0003015]; embryonic heart tube morphogenesis [GO:0003143]; cellular response to DNA damage stimulus [GO:0006974]; cell population proliferation [GO:0008283]; positive regulation of gene expression [GO:0010628]; negative regulation of gene expression [GO:0010629]; regulation of keratinocyte proliferation [GO:0010837]; keratinocyte differentiation [GO:0030216]; negative regulation of epithelial cell differentiation [GO:0030857]; notochord development [GO:0030903]; response to progesterone [GO:0032570]; positive regulation of intracellular estrogen receptor signaling pathway [GO:0033148]; somatic stem cell population maintenance [GO:0035019]; hippo signaling [GO:0035329]; wound healing [GO:0042060]; negative regulation of fat cell differentiation [GO:0045599]; positive regulation of osteoblast differentiation [GO:0045669]; positive regulation of Notch signaling pathway [GO:0045747]; positive regulation of transcription, DNA-templated [GO:0045893]; positive regulation of transcription by RNA polymerase II [GO:0045944]; paraxial mesoderm development [GO:0048339]; lateral mesoderm development [GO:0048368]; positive regulation of epithelial cell proliferation [GO:0050679]; progesterone receptor signaling pathway [GO:0050847]; positive regulation of cardiac muscle cell proliferation [GO:0060045]; contact inhibition [GO:0060242]; bud elongation involved in lung branching [GO:0060449]; lung epithelial cell differentiation [GO:0060487]; intestinal epithelial cell development [GO:0060576]; cardiac muscle tissue regeneration [GO:0061026]; protein-containing complex assembly [GO:0065003]; interleukin-6-mediated signaling pathway [GO:0070102]; cellular response to retinoic acid [GO:0071300]; cellular response to gamma radiation [GO:0071480]; regulation of metanephric nephron tubule epithelial cell differentiation [GO:0072307]; positive regulation of canonical Wnt signaling pathway [GO:0090263]; positive regulation of protein localization to nucleus [GO:1900182]; negative regulation of cilium assembly [GO:1902018]; positive regulation of stem cell population maintenance [GO:1902459]; negative regulation of epithelial cell apoptotic process [GO:1904036]; negative regulation of stem cell differentiation [GO:2000737]; negative regulation of extrinsic apoptotic signaling pathway [GO:2001237]; ; ; ; ; ; ;	transcription cis-regulatory region binding [GO:0000976]; RNA polymerase II cis-regulatory region sequence-specific DNA binding [GO:0000978]; chromatin binding [GO:0003682]; transcription coactivator activity [GO:0003713]; transcription corepressor activity [GO:0003714]; protein binding [GO:0005515]; protein C-terminus binding [GO:0008022]; proline-rich region binding [GO:0070064]; DNA-binding transcription factor binding [GO:0140297]; ; ; ; ; ; ;	female germ cell nucleus [GO:0001674]; nucleus [GO:0005634]; nucleoplasm [GO:0005654]; cytoplasm [GO:0005737]; cytosol [GO:0005829]; membrane [GO:0016020]; TEAD-YAP complex [GO:0140552]; ; ; ; ; ; ;
Nafisa_PRO3	Transcriptional coactivator YAP1;Isoform of P46937, Isoform 2 of Transcriptional coactivator YAP1;Isoform of P46937, Isoform 3 of Transcriptional coactivator YAP1;Isoform of P46937, Isoform 5 of Transcriptional coactivator YAP1;Isoform of P46937, Isoform 6 of Transcriptional coactivator YAP1;Isoform of P46937, Isoform 7 of Transcriptional coactivator YAP1;Isoform of P46937, Isoform 8 of Transcriptional coactivator YAP1;Isoform of P46937, Isoform 9 of Transcriptional coactivator YAP1	YAP1;YAP1;YAP1;YAP1;YAP1;YAP1;YAP1;YAP1	NA	P46937;P46937-2;P46937-3;P46937-5;P46937-6;P46937-7;P46937-8;P46937-9	4.2449	-0.3256	XT NP B	2023ms1276	regulation of neurogenesis [GO:0050767]; regulation of stem cell proliferation [GO:0072091]; negative regulation of transcription by RNA polymerase II [GO:0000122]; cell morphogenesis [GO:0000902]; vasculogenesis [GO:0001570]; trophectodermal cell differentiation [GO:0001829]; tissue homeostasis [GO:0001894]; heart process [GO:0003015]; embryonic heart tube morphogenesis [GO:0003143]; cellular response to DNA damage stimulus [GO:0006974]; cell population proliferation [GO:0008283]; positive regulation of gene expression [GO:0010628]; negative regulation of gene expression [GO:0010629]; regulation of keratinocyte proliferation [GO:0010837]; keratinocyte differentiation [GO:0030216]; negative regulation of epithelial cell differentiation [GO:0030857]; notochord development [GO:0030903]; response to progesterone [GO:0032570]; positive regulation of intracellular estrogen receptor signaling pathway [GO:0033148]; somatic stem cell population maintenance [GO:0035019]; hippo signaling [GO:0035329]; wound healing [GO:0042060]; negative regulation of fat cell differentiation [GO:0045599]; positive regulation of osteoblast differentiation [GO:0045669]; positive regulation of Notch signaling pathway [GO:0045747]; positive regulation of transcription, DNA-templated [GO:0045893]; positive regulation of transcription by RNA polymerase II [GO:0045944]; paraxial mesoderm development [GO:0048339]; lateral mesoderm development [GO:0048368]; positive regulation of epithelial cell proliferation [GO:0050679]; progesterone receptor signaling pathway [GO:0050847]; positive regulation of cardiac muscle cell proliferation [GO:0060045]; contact inhibition [GO:0060242]; bud elongation involved in lung branching [GO:0060449]; lung epithelial cell differentiation [GO:0060487]; intestinal epithelial cell development [GO:0060576]; cardiac muscle tissue regeneration [GO:0061026]; protein-containing complex assembly [GO:0065003]; interleukin-6-mediated signaling pathway [GO:0070102]; cellular response to retinoic acid [GO:0071300]; cellular response to gamma radiation [GO:0071480]; regulation of metanephric nephron tubule epithelial cell differentiation [GO:0072307]; positive regulation of canonical Wnt signaling pathway [GO:0090263]; positive regulation of protein localization to nucleus [GO:1900182]; negative regulation of cilium assembly [GO:1902018]; positive regulation of stem cell population maintenance [GO:1902459]; negative regulation of epithelial cell apoptotic process [GO:1904036]; negative regulation of stem cell differentiation [GO:2000737]; negative regulation of extrinsic apoptotic signaling pathway [GO:2001237]; ; ; ; ; ; ;	transcription cis-regulatory region binding [GO:0000976]; RNA polymerase II cis-regulatory region sequence-specific DNA binding [GO:0000978]; chromatin binding [GO:0003682]; transcription coactivator activity [GO:0003713]; transcription corepressor activity [GO:0003714]; protein binding [GO:0005515]; protein C-terminus binding [GO:0008022]; proline-rich region binding [GO:0070064]; DNA-binding transcription factor binding [GO:0140297]; ; ; ; ; ; ;	female germ cell nucleus [GO:0001674]; nucleus [GO:0005634]; nucleoplasm [GO:0005654]; cytoplasm [GO:0005737]; cytosol [GO:0005829]; membrane [GO:0016020]; TEAD-YAP complex [GO:0140552]; ; ; ; ; ; ;
Nafisa_PRO2	Transcriptional coactivator YAP1;Isoform of P46937, Isoform 2 of Transcriptional coactivator YAP1;Isoform of P46937, Isoform 3 of Transcriptional coactivator YAP1;Isoform of P46937, Isoform 5 of Transcriptional coactivator YAP1;Isoform of P46937, Isoform 6 of Transcriptional coactivator YAP1;Isoform of P46937, Isoform 7 of Transcriptional coactivator YAP1;Isoform of P46937, Isoform 8 of Transcriptional coactivator YAP1;Isoform of P46937, Isoform 9 of Transcriptional coactivator YAP1	YAP1;YAP1;YAP1;YAP1;YAP1;YAP1;YAP1;YAP1	NA	P46937;P46937-2;P46937-3;P46937-5;P46937-6;P46937-7;P46937-8;P46937-9	4.1842	-0.3676	XT NP B	2023ms1276	regulation of neurogenesis [GO:0050767]; regulation of stem cell proliferation [GO:0072091]; negative regulation of transcription by RNA polymerase II [GO:0000122]; cell morphogenesis [GO:0000902]; vasculogenesis [GO:0001570]; trophectodermal cell differentiation [GO:0001829]; tissue homeostasis [GO:0001894]; heart process [GO:0003015]; embryonic heart tube morphogenesis [GO:0003143]; cellular response to DNA damage stimulus [GO:0006974]; cell population proliferation [GO:0008283]; positive regulation of gene expression [GO:0010628]; negative regulation of gene expression [GO:0010629]; regulation of keratinocyte proliferation [GO:0010837]; keratinocyte differentiation [GO:0030216]; negative regulation of epithelial cell differentiation [GO:0030857]; notochord development [GO:0030903]; response to progesterone [GO:0032570]; positive regulation of intracellular estrogen receptor signaling pathway [GO:0033148]; somatic stem cell population maintenance [GO:0035019]; hippo signaling [GO:0035329]; wound healing [GO:0042060]; negative regulation of fat cell differentiation [GO:0045599]; positive regulation of osteoblast differentiation [GO:0045669]; positive regulation of Notch signaling pathway [GO:0045747]; positive regulation of transcription, DNA-templated [GO:0045893]; positive regulation of transcription by RNA polymerase II [GO:0045944]; paraxial mesoderm development [GO:0048339]; lateral mesoderm development [GO:0048368]; positive regulation of epithelial cell proliferation [GO:0050679]; progesterone receptor signaling pathway [GO:0050847]; positive regulation of cardiac muscle cell proliferation [GO:0060045]; contact inhibition [GO:0060242]; bud elongation involved in lung branching [GO:0060449]; lung epithelial cell differentiation [GO:0060487]; intestinal epithelial cell development [GO:0060576]; cardiac muscle tissue regeneration [GO:0061026]; protein-containing complex assembly [GO:0065003]; interleukin-6-mediated signaling pathway [GO:0070102]; cellular response to retinoic acid [GO:0071300]; cellular response to gamma radiation [GO:0071480]; regulation of metanephric nephron tubule epithelial cell differentiation [GO:0072307]; positive regulation of canonical Wnt signaling pathway [GO:0090263]; positive regulation of protein localization to nucleus [GO:1900182]; negative regulation of cilium assembly [GO:1902018]; positive regulation of stem cell population maintenance [GO:1902459]; negative regulation of epithelial cell apoptotic process [GO:1904036]; negative regulation of stem cell differentiation [GO:2000737]; negative regulation of extrinsic apoptotic signaling pathway [GO:2001237]; ; ; ; ; ; ;	transcription cis-regulatory region binding [GO:0000976]; RNA polymerase II cis-regulatory region sequence-specific DNA binding [GO:0000978]; chromatin binding [GO:0003682]; transcription coactivator activity [GO:0003713]; transcription corepressor activity [GO:0003714]; protein binding [GO:0005515]; protein C-terminus binding [GO:0008022]; proline-rich region binding [GO:0070064]; DNA-binding transcription factor binding [GO:0140297]; ; ; ; ; ; ;	female germ cell nucleus [GO:0001674]; nucleus [GO:0005634]; nucleoplasm [GO:0005654]; cytoplasm [GO:0005737]; cytosol [GO:0005829]; membrane [GO:0016020]; TEAD-YAP complex [GO:0140552]; ; ; ; ; ; ;
Nafisa_PRO1	Transcriptional coactivator YAP1;Isoform of P46937, Isoform 2 of Transcriptional coactivator YAP1;Isoform of P46937, Isoform 3 of Transcriptional coactivator YAP1;Isoform of P46937, Isoform 5 of Transcriptional coactivator YAP1;Isoform of P46937, Isoform 6 of Transcriptional coactivator YAP1;Isoform of P46937, Isoform 7 of Transcriptional coactivator YAP1;Isoform of P46937, Isoform 8 of Transcriptional coactivator YAP1;Isoform of P46937, Isoform 9 of Transcriptional coactivator YAP1	YAP1;YAP1;YAP1;YAP1;YAP1;YAP1;YAP1;YAP1	NA	P46937;P46937-2;P46937-3;P46937-5;P46937-6;P46937-7;P46937-8;P46937-9	4.1655	-0.3818	XT NP B	2023ms1276	regulation of neurogenesis [GO:0050767]; regulation of stem cell proliferation [GO:0072091]; negative regulation of transcription by RNA polymerase II [GO:0000122]; cell morphogenesis [GO:0000902]; vasculogenesis [GO:0001570]; trophectodermal cell differentiation [GO:0001829]; tissue homeostasis [GO:0001894]; heart process [GO:0003015]; embryonic heart tube morphogenesis [GO:0003143]; cellular response to DNA damage stimulus [GO:0006974]; cell population proliferation [GO:0008283]; positive regulation of gene expression [GO:0010628]; negative regulation of gene expression [GO:0010629]; regulation of keratinocyte proliferation [GO:0010837]; keratinocyte differentiation [GO:0030216]; negative regulation of epithelial cell differentiation [GO:0030857]; notochord development [GO:0030903]; response to progesterone [GO:0032570]; positive regulation of intracellular estrogen receptor signaling pathway [GO:0033148]; somatic stem cell population maintenance [GO:0035019]; hippo signaling [GO:0035329]; wound healing [GO:0042060]; negative regulation of fat cell differentiation [GO:0045599]; positive regulation of osteoblast differentiation [GO:0045669]; positive regulation of Notch signaling pathway [GO:0045747]; positive regulation of transcription, DNA-templated [GO:0045893]; positive regulation of transcription by RNA polymerase II [GO:0045944]; paraxial mesoderm development [GO:0048339]; lateral mesoderm development [GO:0048368]; positive regulation of epithelial cell proliferation [GO:0050679]; progesterone receptor signaling pathway [GO:0050847]; positive regulation of cardiac muscle cell proliferation [GO:0060045]; contact inhibition [GO:0060242]; bud elongation involved in lung branching [GO:0060449]; lung epithelial cell differentiation [GO:0060487]; intestinal epithelial cell development [GO:0060576]; cardiac muscle tissue regeneration [GO:0061026]; protein-containing complex assembly [GO:0065003]; interleukin-6-mediated signaling pathway [GO:0070102]; cellular response to retinoic acid [GO:0071300]; cellular response to gamma radiation [GO:0071480]; regulation of metanephric nephron tubule epithelial cell differentiation [GO:0072307]; positive regulation of canonical Wnt signaling pathway [GO:0090263]; positive regulation of protein localization to nucleus [GO:1900182]; negative regulation of cilium assembly [GO:1902018]; positive regulation of stem cell population maintenance [GO:1902459]; negative regulation of epithelial cell apoptotic process [GO:1904036]; negative regulation of stem cell differentiation [GO:2000737]; negative regulation of extrinsic apoptotic signaling pathway [GO:2001237]; ; ; ; ; ; ;	transcription cis-regulatory region binding [GO:0000976]; RNA polymerase II cis-regulatory region sequence-specific DNA binding [GO:0000978]; chromatin binding [GO:0003682]; transcription coactivator activity [GO:0003713]; transcription corepressor activity [GO:0003714]; protein binding [GO:0005515]; protein C-terminus binding [GO:0008022]; proline-rich region binding [GO:0070064]; DNA-binding transcription factor binding [GO:0140297]; ; ; ; ; ; ;	female germ cell nucleus [GO:0001674]; nucleus [GO:0005634]; nucleoplasm [GO:0005654]; cytoplasm [GO:0005737]; cytosol [GO:0005829]; membrane [GO:0016020]; TEAD-YAP complex [GO:0140552]; ; ; ; ; ; ;
Nafisa_SEN7	Isoform of O14579, Coatomer subunit epsilon	COPE	M0QXB4	M0QXB4	4.0484	-0.5644	XT NP B	2023ms1276	NA	NA	NA
Nafisa_SEN6	Isoform of O14579, Coatomer subunit epsilon	COPE	M0QXB4	M0QXB4	4.0119	-0.6152	XT NP B	2023ms1276	NA	NA	NA
Nafisa_SEN5	Isoform of O14579, Coatomer subunit epsilon	COPE	M0QXB4	M0QXB4	4.0953	-0.5578	XT NP B	2023ms1276	NA	NA	NA
Nafisa_SEN4	Isoform of O14579, Coatomer subunit epsilon	COPE	M0QXB4	M0QXB4	3.8662	-0.7541	XT NP B	2023ms1276	NA	NA	NA
Nafisa_SEN3	Isoform of O14579, Coatomer subunit epsilon	COPE	M0QXB4	M0QXB4	3.928	-0.6916	XT NP B	2023ms1276	NA	NA	NA
Nafisa_SEN2	Isoform of O14579, Coatomer subunit epsilon	COPE	M0QXB4	M0QXB4	4.0694	-0.5635	XT NP B	2023ms1276	NA	NA	NA
Nafisa_SEN1	Isoform of O14579, Coatomer subunit epsilon	COPE	M0QXB4	M0QXB4	3.9232	-0.6945	XT NP B	2023ms1276	NA	NA	NA
Nafisa_PRO7	Isoform of O14579, Coatomer subunit epsilon	COPE	M0QXB4	M0QXB4	3.3833	-1.1716	XT NP B	2023ms1276	NA	NA	NA
Nafisa_PRO5	Isoform of O14579, Coatomer subunit epsilon	COPE	M0QXB4	M0QXB4	2.6998	-1.8374	XT NP B	2023ms1276	NA	NA	NA
Nafisa_PRO3	Isoform of O14579, Coatomer subunit epsilon	COPE	M0QXB4	M0QXB4	3.0682	-1.5023	XT NP B	2023ms1276	NA	NA	NA
Nafisa_SEN7	Epsin 1;Epsin 1	EPN1;EPN1	NA	A0A3Q1MI34;F1N579	4.6415	0.0288	XT NP B	2023ms1276	;	;	;
Nafisa_SEN6	Epsin 1;Epsin 1	EPN1;EPN1	NA	A0A3Q1MI34;F1N579	4.663	0.0359	XT NP B	2023ms1276	;	;	;
Nafisa_SEN5	Epsin 1;Epsin 1	EPN1;EPN1	NA	A0A3Q1MI34;F1N579	4.6749	0.0218	XT NP B	2023ms1276	;	;	;
Nafisa_SEN4	Epsin 1;Epsin 1	EPN1;EPN1	NA	A0A3Q1MI34;F1N579	4.5089	-0.1114	XT NP B	2023ms1276	;	;	;
Nafisa_SEN3	Epsin 1;Epsin 1	EPN1;EPN1	NA	A0A3Q1MI34;F1N579	4.5477	-0.0719	XT NP B	2023ms1276	;	;	;
Nafisa_SEN2	Epsin 1;Epsin 1	EPN1;EPN1	NA	A0A3Q1MI34;F1N579	4.5003	-0.1327	XT NP B	2023ms1276	;	;	;
Nafisa_SEN1	Epsin 1;Epsin 1	EPN1;EPN1	NA	A0A3Q1MI34;F1N579	4.705	0.0873	XT NP B	2023ms1276	;	;	;
Nafisa_PRO7	Epsin 1;Epsin 1	EPN1;EPN1	NA	A0A3Q1MI34;F1N579	4.0022	-0.5527	XT NP B	2023ms1276	;	;	;
Nafisa_PRO6	Epsin 1;Epsin 1	EPN1;EPN1	NA	A0A3Q1MI34;F1N579	4.1086	-0.4365	XT NP B	2023ms1276	;	;	;
Nafisa_PRO3	Epsin 1;Epsin 1	EPN1;EPN1	NA	A0A3Q1MI34;F1N579	4.1272	-0.4433	XT NP B	2023ms1276	;	;	;
Nafisa_PRO2	Epsin 1;Epsin 1	EPN1;EPN1	NA	A0A3Q1MI34;F1N579	3.8211	-0.7307	XT NP B	2023ms1276	;	;	;
Nafisa_PRO1	Epsin 1;Epsin 1	EPN1;EPN1	NA	A0A3Q1MI34;F1N579	3.5824	-0.9649	XT NP B	2023ms1276	;	;	;
Nafisa_SEN7	Ankyrin repeat domain-containing protein 54	ANKRD54	Q6NXT1	Q6NXT1	3.7678	-0.8449	XT NP A	2023ms1276	nucleocytoplasmic transport [GO:0006913]; positive regulation of erythrocyte differentiation [GO:0045648]; regulation of intracellular signal transduction [GO:1902531]; regulation of protein kinase activity [GO:0045859]	protein binding [GO:0005515]; protein-containing complex binding [GO:0044877]; protein kinase regulator activity [GO:0019887]	nucleus [GO:0005634]; cytoplasm [GO:0005737]; midbody [GO:0030496]
Nafisa_SEN6	Ankyrin repeat domain-containing protein 54	ANKRD54	Q6NXT1	Q6NXT1	3.7131	-0.914	XT NP A	2023ms1276	nucleocytoplasmic transport [GO:0006913]; positive regulation of erythrocyte differentiation [GO:0045648]; regulation of intracellular signal transduction [GO:1902531]; regulation of protein kinase activity [GO:0045859]	protein binding [GO:0005515]; protein-containing complex binding [GO:0044877]; protein kinase regulator activity [GO:0019887]	nucleus [GO:0005634]; cytoplasm [GO:0005737]; midbody [GO:0030496]
Nafisa_SEN5	Ankyrin repeat domain-containing protein 54	ANKRD54	Q6NXT1	Q6NXT1	4.0207	-0.6325	XT NP A	2023ms1276	nucleocytoplasmic transport [GO:0006913]; positive regulation of erythrocyte differentiation [GO:0045648]; regulation of intracellular signal transduction [GO:1902531]; regulation of protein kinase activity [GO:0045859]	protein binding [GO:0005515]; protein-containing complex binding [GO:0044877]; protein kinase regulator activity [GO:0019887]	nucleus [GO:0005634]; cytoplasm [GO:0005737]; midbody [GO:0030496]
Nafisa_SEN4	Ankyrin repeat domain-containing protein 54	ANKRD54	Q6NXT1	Q6NXT1	4.0521	-0.5683	XT NP A	2023ms1276	nucleocytoplasmic transport [GO:0006913]; positive regulation of erythrocyte differentiation [GO:0045648]; regulation of intracellular signal transduction [GO:1902531]; regulation of protein kinase activity [GO:0045859]	protein binding [GO:0005515]; protein-containing complex binding [GO:0044877]; protein kinase regulator activity [GO:0019887]	nucleus [GO:0005634]; cytoplasm [GO:0005737]; midbody [GO:0030496]
Nafisa_SEN3	Ankyrin repeat domain-containing protein 54	ANKRD54	Q6NXT1	Q6NXT1	3.7115	-0.9082	XT NP A	2023ms1276	nucleocytoplasmic transport [GO:0006913]; positive regulation of erythrocyte differentiation [GO:0045648]; regulation of intracellular signal transduction [GO:1902531]; regulation of protein kinase activity [GO:0045859]	protein binding [GO:0005515]; protein-containing complex binding [GO:0044877]; protein kinase regulator activity [GO:0019887]	nucleus [GO:0005634]; cytoplasm [GO:0005737]; midbody [GO:0030496]
Nafisa_SEN2	Ankyrin repeat domain-containing protein 54	ANKRD54	Q6NXT1	Q6NXT1	3.8473	-0.7857	XT NP A	2023ms1276	nucleocytoplasmic transport [GO:0006913]; positive regulation of erythrocyte differentiation [GO:0045648]; regulation of intracellular signal transduction [GO:1902531]; regulation of protein kinase activity [GO:0045859]	protein binding [GO:0005515]; protein-containing complex binding [GO:0044877]; protein kinase regulator activity [GO:0019887]	nucleus [GO:0005634]; cytoplasm [GO:0005737]; midbody [GO:0030496]
Nafisa_SEN1	Ankyrin repeat domain-containing protein 54	ANKRD54	Q6NXT1	Q6NXT1	3.7404	-0.8773	XT NP A	2023ms1276	nucleocytoplasmic transport [GO:0006913]; positive regulation of erythrocyte differentiation [GO:0045648]; regulation of intracellular signal transduction [GO:1902531]; regulation of protein kinase activity [GO:0045859]	protein binding [GO:0005515]; protein-containing complex binding [GO:0044877]; protein kinase regulator activity [GO:0019887]	nucleus [GO:0005634]; cytoplasm [GO:0005737]; midbody [GO:0030496]
Nafisa_PRO7	Ankyrin repeat domain-containing protein 54	ANKRD54	Q6NXT1	Q6NXT1	3.7452	-0.8097	XT NP A	2023ms1276	nucleocytoplasmic transport [GO:0006913]; positive regulation of erythrocyte differentiation [GO:0045648]; regulation of intracellular signal transduction [GO:1902531]; regulation of protein kinase activity [GO:0045859]	protein binding [GO:0005515]; protein-containing complex binding [GO:0044877]; protein kinase regulator activity [GO:0019887]	nucleus [GO:0005634]; cytoplasm [GO:0005737]; midbody [GO:0030496]
Nafisa_PRO6	Ankyrin repeat domain-containing protein 54	ANKRD54	Q6NXT1	Q6NXT1	3.7654	-0.7797	XT NP A	2023ms1276	nucleocytoplasmic transport [GO:0006913]; positive regulation of erythrocyte differentiation [GO:0045648]; regulation of intracellular signal transduction [GO:1902531]; regulation of protein kinase activity [GO:0045859]	protein binding [GO:0005515]; protein-containing complex binding [GO:0044877]; protein kinase regulator activity [GO:0019887]	nucleus [GO:0005634]; cytoplasm [GO:0005737]; midbody [GO:0030496]
Nafisa_PRO4	Ankyrin repeat domain-containing protein 54	ANKRD54	Q6NXT1	Q6NXT1	3.9723	-0.5999	XT NP A	2023ms1276	nucleocytoplasmic transport [GO:0006913]; positive regulation of erythrocyte differentiation [GO:0045648]; regulation of intracellular signal transduction [GO:1902531]; regulation of protein kinase activity [GO:0045859]	protein binding [GO:0005515]; protein-containing complex binding [GO:0044877]; protein kinase regulator activity [GO:0019887]	nucleus [GO:0005634]; cytoplasm [GO:0005737]; midbody [GO:0030496]
Nafisa_PRO2	Ankyrin repeat domain-containing protein 54	ANKRD54	Q6NXT1	Q6NXT1	4.2351	-0.3167	XT NP A	2023ms1276	nucleocytoplasmic transport [GO:0006913]; positive regulation of erythrocyte differentiation [GO:0045648]; regulation of intracellular signal transduction [GO:1902531]; regulation of protein kinase activity [GO:0045859]	protein binding [GO:0005515]; protein-containing complex binding [GO:0044877]; protein kinase regulator activity [GO:0019887]	nucleus [GO:0005634]; cytoplasm [GO:0005737]; midbody [GO:0030496]
Nafisa_PRO1	Ankyrin repeat domain-containing protein 54	ANKRD54	Q6NXT1	Q6NXT1	3.5408	-1.0064	XT NP A	2023ms1276	nucleocytoplasmic transport [GO:0006913]; positive regulation of erythrocyte differentiation [GO:0045648]; regulation of intracellular signal transduction [GO:1902531]; regulation of protein kinase activity [GO:0045859]	protein binding [GO:0005515]; protein-containing complex binding [GO:0044877]; protein kinase regulator activity [GO:0019887]	nucleus [GO:0005634]; cytoplasm [GO:0005737]; midbody [GO:0030496]
Nafisa_SEN7	39S ribosomal protein L44, mitochondrial	MRPL44	A0A024R473	Q9H9J2	3.6451	-0.9676	XT NP B	2023ms1276	rRNA catabolic process [GO:0016075]; mitochondrial translational elongation [GO:0070125]; RNA phosphodiester bond hydrolysis, endonucleolytic [GO:0090502]	ribonuclease III activity [GO:0004525]; RNA binding [GO:0003723]; protein binding [GO:0005515]; structural constituent of ribosome [GO:0003735]	nucleoplasm [GO:0005654]; mitochondrion [GO:0005739]; mitochondrial inner membrane [GO:0005743]; plasma membrane [GO:0005886]; nuclear body [GO:0016604]; mitochondrial large ribosomal subunit [GO:0005762]
Nafisa_SEN6	39S ribosomal protein L44, mitochondrial	MRPL44	A0A024R473	Q9H9J2	3.5116	-1.1155	XT NP B	2023ms1276	rRNA catabolic process [GO:0016075]; mitochondrial translational elongation [GO:0070125]; RNA phosphodiester bond hydrolysis, endonucleolytic [GO:0090502]	ribonuclease III activity [GO:0004525]; RNA binding [GO:0003723]; protein binding [GO:0005515]; structural constituent of ribosome [GO:0003735]	nucleoplasm [GO:0005654]; mitochondrion [GO:0005739]; mitochondrial inner membrane [GO:0005743]; plasma membrane [GO:0005886]; nuclear body [GO:0016604]; mitochondrial large ribosomal subunit [GO:0005762]
Nafisa_SEN5	39S ribosomal protein L44, mitochondrial	MRPL44	A0A024R473	Q9H9J2	3.6141	-1.0391	XT NP B	2023ms1276	rRNA catabolic process [GO:0016075]; mitochondrial translational elongation [GO:0070125]; RNA phosphodiester bond hydrolysis, endonucleolytic [GO:0090502]	ribonuclease III activity [GO:0004525]; RNA binding [GO:0003723]; protein binding [GO:0005515]; structural constituent of ribosome [GO:0003735]	nucleoplasm [GO:0005654]; mitochondrion [GO:0005739]; mitochondrial inner membrane [GO:0005743]; plasma membrane [GO:0005886]; nuclear body [GO:0016604]; mitochondrial large ribosomal subunit [GO:0005762]
Nafisa_SEN4	39S ribosomal protein L44, mitochondrial	MRPL44	A0A024R473	Q9H9J2	3.5463	-1.074	XT NP B	2023ms1276	rRNA catabolic process [GO:0016075]; mitochondrial translational elongation [GO:0070125]; RNA phosphodiester bond hydrolysis, endonucleolytic [GO:0090502]	ribonuclease III activity [GO:0004525]; RNA binding [GO:0003723]; protein binding [GO:0005515]; structural constituent of ribosome [GO:0003735]	nucleoplasm [GO:0005654]; mitochondrion [GO:0005739]; mitochondrial inner membrane [GO:0005743]; plasma membrane [GO:0005886]; nuclear body [GO:0016604]; mitochondrial large ribosomal subunit [GO:0005762]
Nafisa_SEN3	39S ribosomal protein L44, mitochondrial	MRPL44	A0A024R473	Q9H9J2	3.6211	-0.9986	XT NP B	2023ms1276	rRNA catabolic process [GO:0016075]; mitochondrial translational elongation [GO:0070125]; RNA phosphodiester bond hydrolysis, endonucleolytic [GO:0090502]	ribonuclease III activity [GO:0004525]; RNA binding [GO:0003723]; protein binding [GO:0005515]; structural constituent of ribosome [GO:0003735]	nucleoplasm [GO:0005654]; mitochondrion [GO:0005739]; mitochondrial inner membrane [GO:0005743]; plasma membrane [GO:0005886]; nuclear body [GO:0016604]; mitochondrial large ribosomal subunit [GO:0005762]
Nafisa_SEN2	39S ribosomal protein L44, mitochondrial	MRPL44	A0A024R473	Q9H9J2	3.773	-0.8599	XT NP B	2023ms1276	rRNA catabolic process [GO:0016075]; mitochondrial translational elongation [GO:0070125]; RNA phosphodiester bond hydrolysis, endonucleolytic [GO:0090502]	ribonuclease III activity [GO:0004525]; RNA binding [GO:0003723]; protein binding [GO:0005515]; structural constituent of ribosome [GO:0003735]	nucleoplasm [GO:0005654]; mitochondrion [GO:0005739]; mitochondrial inner membrane [GO:0005743]; plasma membrane [GO:0005886]; nuclear body [GO:0016604]; mitochondrial large ribosomal subunit [GO:0005762]
Nafisa_SEN1	39S ribosomal protein L44, mitochondrial	MRPL44	A0A024R473	Q9H9J2	3.4548	-1.1629	XT NP B	2023ms1276	rRNA catabolic process [GO:0016075]; mitochondrial translational elongation [GO:0070125]; RNA phosphodiester bond hydrolysis, endonucleolytic [GO:0090502]	ribonuclease III activity [GO:0004525]; RNA binding [GO:0003723]; protein binding [GO:0005515]; structural constituent of ribosome [GO:0003735]	nucleoplasm [GO:0005654]; mitochondrion [GO:0005739]; mitochondrial inner membrane [GO:0005743]; plasma membrane [GO:0005886]; nuclear body [GO:0016604]; mitochondrial large ribosomal subunit [GO:0005762]
Nafisa_SEN7	Solute carrier family 27 member 3	SLC27A3	Q5K4L6	Q5K4L6	4.2733	-0.3395	XT NP A	2023ms1276	long-chain fatty acid metabolic process [GO:0001676]; fatty acid transport [GO:0015908]; long-chain fatty acid transport [GO:0015909]	long-chain fatty acid-CoA ligase activity [GO:0004467]; ATP binding [GO:0005524]; very long-chain fatty acid-CoA ligase activity [GO:0031957]; arachidonate-CoA ligase activity [GO:0047676]; long-chain fatty acid transporter activity [GO:0005324]	mitochondrion [GO:0005739]; endoplasmic reticulum [GO:0005783]; membrane [GO:0016020]; integral component of membrane [GO:0016021]; mitochondrial membrane [GO:0031966]
Nafisa_SEN6	Solute carrier family 27 member 3	SLC27A3	Q5K4L6	Q5K4L6	4.2612	-0.3659	XT NP A	2023ms1276	long-chain fatty acid metabolic process [GO:0001676]; fatty acid transport [GO:0015908]; long-chain fatty acid transport [GO:0015909]	long-chain fatty acid-CoA ligase activity [GO:0004467]; ATP binding [GO:0005524]; very long-chain fatty acid-CoA ligase activity [GO:0031957]; arachidonate-CoA ligase activity [GO:0047676]; long-chain fatty acid transporter activity [GO:0005324]	mitochondrion [GO:0005739]; endoplasmic reticulum [GO:0005783]; membrane [GO:0016020]; integral component of membrane [GO:0016021]; mitochondrial membrane [GO:0031966]
Nafisa_SEN5	Solute carrier family 27 member 3	SLC27A3	Q5K4L6	Q5K4L6	4.4747	-0.1784	XT NP A	2023ms1276	long-chain fatty acid metabolic process [GO:0001676]; fatty acid transport [GO:0015908]; long-chain fatty acid transport [GO:0015909]	long-chain fatty acid-CoA ligase activity [GO:0004467]; ATP binding [GO:0005524]; very long-chain fatty acid-CoA ligase activity [GO:0031957]; arachidonate-CoA ligase activity [GO:0047676]; long-chain fatty acid transporter activity [GO:0005324]	mitochondrion [GO:0005739]; endoplasmic reticulum [GO:0005783]; membrane [GO:0016020]; integral component of membrane [GO:0016021]; mitochondrial membrane [GO:0031966]
Nafisa_SEN4	Solute carrier family 27 member 3	SLC27A3	Q5K4L6	Q5K4L6	4.4064	-0.214	XT NP A	2023ms1276	long-chain fatty acid metabolic process [GO:0001676]; fatty acid transport [GO:0015908]; long-chain fatty acid transport [GO:0015909]	long-chain fatty acid-CoA ligase activity [GO:0004467]; ATP binding [GO:0005524]; very long-chain fatty acid-CoA ligase activity [GO:0031957]; arachidonate-CoA ligase activity [GO:0047676]; long-chain fatty acid transporter activity [GO:0005324]	mitochondrion [GO:0005739]; endoplasmic reticulum [GO:0005783]; membrane [GO:0016020]; integral component of membrane [GO:0016021]; mitochondrial membrane [GO:0031966]
Nafisa_SEN3	Solute carrier family 27 member 3	SLC27A3	Q5K4L6	Q5K4L6	4.3115	-0.3081	XT NP A	2023ms1276	long-chain fatty acid metabolic process [GO:0001676]; fatty acid transport [GO:0015908]; long-chain fatty acid transport [GO:0015909]	long-chain fatty acid-CoA ligase activity [GO:0004467]; ATP binding [GO:0005524]; very long-chain fatty acid-CoA ligase activity [GO:0031957]; arachidonate-CoA ligase activity [GO:0047676]; long-chain fatty acid transporter activity [GO:0005324]	mitochondrion [GO:0005739]; endoplasmic reticulum [GO:0005783]; membrane [GO:0016020]; integral component of membrane [GO:0016021]; mitochondrial membrane [GO:0031966]
Nafisa_SEN2	Solute carrier family 27 member 3	SLC27A3	Q5K4L6	Q5K4L6	4.434	-0.1989	XT NP A	2023ms1276	long-chain fatty acid metabolic process [GO:0001676]; fatty acid transport [GO:0015908]; long-chain fatty acid transport [GO:0015909]	long-chain fatty acid-CoA ligase activity [GO:0004467]; ATP binding [GO:0005524]; very long-chain fatty acid-CoA ligase activity [GO:0031957]; arachidonate-CoA ligase activity [GO:0047676]; long-chain fatty acid transporter activity [GO:0005324]	mitochondrion [GO:0005739]; endoplasmic reticulum [GO:0005783]; membrane [GO:0016020]; integral component of membrane [GO:0016021]; mitochondrial membrane [GO:0031966]
Nafisa_PRO5	Solute carrier family 27 member 3	SLC27A3	Q5K4L6	Q5K4L6	4.143	-0.3942	XT NP A	2023ms1276	long-chain fatty acid metabolic process [GO:0001676]; fatty acid transport [GO:0015908]; long-chain fatty acid transport [GO:0015909]	long-chain fatty acid-CoA ligase activity [GO:0004467]; ATP binding [GO:0005524]; very long-chain fatty acid-CoA ligase activity [GO:0031957]; arachidonate-CoA ligase activity [GO:0047676]; long-chain fatty acid transporter activity [GO:0005324]	mitochondrion [GO:0005739]; endoplasmic reticulum [GO:0005783]; membrane [GO:0016020]; integral component of membrane [GO:0016021]; mitochondrial membrane [GO:0031966]
Nafisa_PRO4	Solute carrier family 27 member 3	SLC27A3	Q5K4L6	Q5K4L6	4.3363	-0.2359	XT NP A	2023ms1276	long-chain fatty acid metabolic process [GO:0001676]; fatty acid transport [GO:0015908]; long-chain fatty acid transport [GO:0015909]	long-chain fatty acid-CoA ligase activity [GO:0004467]; ATP binding [GO:0005524]; very long-chain fatty acid-CoA ligase activity [GO:0031957]; arachidonate-CoA ligase activity [GO:0047676]; long-chain fatty acid transporter activity [GO:0005324]	mitochondrion [GO:0005739]; endoplasmic reticulum [GO:0005783]; membrane [GO:0016020]; integral component of membrane [GO:0016021]; mitochondrial membrane [GO:0031966]
Nafisa_PRO2	Solute carrier family 27 member 3	SLC27A3	Q5K4L6	Q5K4L6	4.2123	-0.3394	XT NP A	2023ms1276	long-chain fatty acid metabolic process [GO:0001676]; fatty acid transport [GO:0015908]; long-chain fatty acid transport [GO:0015909]	long-chain fatty acid-CoA ligase activity [GO:0004467]; ATP binding [GO:0005524]; very long-chain fatty acid-CoA ligase activity [GO:0031957]; arachidonate-CoA ligase activity [GO:0047676]; long-chain fatty acid transporter activity [GO:0005324]	mitochondrion [GO:0005739]; endoplasmic reticulum [GO:0005783]; membrane [GO:0016020]; integral component of membrane [GO:0016021]; mitochondrial membrane [GO:0031966]
Nafisa_SEN7	Protease-associated domain-containing protein 1	PRADC1	Q9BSG0	Q9BSG0	3.893	-0.7198	XT NP B	2023ms1276	NA	protein binding [GO:0005515]	extracellular region [GO:0005576]
Nafisa_SEN6	Protease-associated domain-containing protein 1	PRADC1	Q9BSG0	Q9BSG0	4.026	-0.6011	XT NP B	2023ms1276	NA	protein binding [GO:0005515]	extracellular region [GO:0005576]
Nafisa_SEN5	Protease-associated domain-containing protein 1	PRADC1	Q9BSG0	Q9BSG0	3.8545	-0.7986	XT NP B	2023ms1276	NA	protein binding [GO:0005515]	extracellular region [GO:0005576]
Nafisa_SEN4	Protease-associated domain-containing protein 1	PRADC1	Q9BSG0	Q9BSG0	3.9619	-0.6584	XT NP B	2023ms1276	NA	protein binding [GO:0005515]	extracellular region [GO:0005576]
Nafisa_SEN3	Protease-associated domain-containing protein 1	PRADC1	Q9BSG0	Q9BSG0	4.0696	-0.55	XT NP B	2023ms1276	NA	protein binding [GO:0005515]	extracellular region [GO:0005576]
Nafisa_SEN2	Protease-associated domain-containing protein 1	PRADC1	Q9BSG0	Q9BSG0	3.9891	-0.6438	XT NP B	2023ms1276	NA	protein binding [GO:0005515]	extracellular region [GO:0005576]
Nafisa_SEN1	Protease-associated domain-containing protein 1	PRADC1	Q9BSG0	Q9BSG0	3.8837	-0.7341	XT NP B	2023ms1276	NA	protein binding [GO:0005515]	extracellular region [GO:0005576]
Nafisa_PRO7	Protease-associated domain-containing protein 1	PRADC1	Q9BSG0	Q9BSG0	4.0385	-0.5164	XT NP B	2023ms1276	NA	protein binding [GO:0005515]	extracellular region [GO:0005576]
Nafisa_PRO6	Protease-associated domain-containing protein 1	PRADC1	Q9BSG0	Q9BSG0	3.9463	-0.5988	XT NP B	2023ms1276	NA	protein binding [GO:0005515]	extracellular region [GO:0005576]
Nafisa_PRO5	Protease-associated domain-containing protein 1	PRADC1	Q9BSG0	Q9BSG0	3.9337	-0.6035	XT NP B	2023ms1276	NA	protein binding [GO:0005515]	extracellular region [GO:0005576]
Nafisa_PRO4	Protease-associated domain-containing protein 1	PRADC1	Q9BSG0	Q9BSG0	3.981	-0.5913	XT NP B	2023ms1276	NA	protein binding [GO:0005515]	extracellular region [GO:0005576]
Nafisa_PRO3	Protease-associated domain-containing protein 1	PRADC1	Q9BSG0	Q9BSG0	3.8701	-0.7004	XT NP B	2023ms1276	NA	protein binding [GO:0005515]	extracellular region [GO:0005576]
Nafisa_PRO2	Protease-associated domain-containing protein 1	PRADC1	Q9BSG0	Q9BSG0	3.9263	-0.6254	XT NP B	2023ms1276	NA	protein binding [GO:0005515]	extracellular region [GO:0005576]
Nafisa_PRO1	Protease-associated domain-containing protein 1	PRADC1	Q9BSG0	Q9BSG0	3.767	-0.7803	XT NP B	2023ms1276	NA	protein binding [GO:0005515]	extracellular region [GO:0005576]
Nafisa_SEN7	ATP-dependent RNA helicase DDX54;ATP-dependent RNA helicase DDX54	DDX54;DDX54	NA	A0A3Q1MU57;E1BGI6	4.3533	-0.2595	XT NP A	2023ms1276	;	;	;
Nafisa_SEN6	ATP-dependent RNA helicase DDX54;ATP-dependent RNA helicase DDX54	DDX54;DDX54	NA	A0A3Q1MU57;E1BGI6	4.3325	-0.2946	XT NP A	2023ms1276	;	;	;
Nafisa_SEN5	ATP-dependent RNA helicase DDX54;ATP-dependent RNA helicase DDX54	DDX54;DDX54	NA	A0A3Q1MU57;E1BGI6	4.3416	-0.3115	XT NP A	2023ms1276	;	;	;
Nafisa_SEN4	ATP-dependent RNA helicase DDX54;ATP-dependent RNA helicase DDX54	DDX54;DDX54	NA	A0A3Q1MU57;E1BGI6	4.4252	-0.1951	XT NP A	2023ms1276	;	;	;
Nafisa_SEN3	ATP-dependent RNA helicase DDX54;ATP-dependent RNA helicase DDX54	DDX54;DDX54	NA	A0A3Q1MU57;E1BGI6	4.4139	-0.2058	XT NP A	2023ms1276	;	;	;
Nafisa_SEN2	ATP-dependent RNA helicase DDX54;ATP-dependent RNA helicase DDX54	DDX54;DDX54	NA	A0A3Q1MU57;E1BGI6	4.4103	-0.2226	XT NP A	2023ms1276	;	;	;
Nafisa_SEN1	ATP-dependent RNA helicase DDX54;ATP-dependent RNA helicase DDX54	DDX54;DDX54	NA	A0A3Q1MU57;E1BGI6	4.4838	-0.1339	XT NP A	2023ms1276	;	;	;
Nafisa_PRO7	ATP-dependent RNA helicase DDX54;ATP-dependent RNA helicase DDX54	DDX54;DDX54	NA	A0A3Q1MU57;E1BGI6	3.7443	-0.8106	XT NP A	2023ms1276	;	;	;
Nafisa_PRO4	ATP-dependent RNA helicase DDX54;ATP-dependent RNA helicase DDX54	DDX54;DDX54	NA	A0A3Q1MU57;E1BGI6	4.1888	-0.3834	XT NP A	2023ms1276	;	;	;
Nafisa_PRO2	ATP-dependent RNA helicase DDX54;ATP-dependent RNA helicase DDX54	DDX54;DDX54	NA	A0A3Q1MU57;E1BGI6	4.1246	-0.4271	XT NP A	2023ms1276	;	;	;
Nafisa_SEN7	Isoform of P20160, Azurocidin	AZU1	P20160	A0A087WXP0	5.3132	0.7004	XT NP A	2023ms1276	NA	NA	NA
Nafisa_SEN6	Isoform of P20160, Azurocidin	AZU1	P20160	A0A087WXP0	5.3319	0.7048	XT NP A	2023ms1276	NA	NA	NA
Nafisa_SEN5	Isoform of P20160, Azurocidin	AZU1	P20160	A0A087WXP0	5.3941	0.741	XT NP A	2023ms1276	NA	NA	NA
Nafisa_SEN4	Isoform of P20160, Azurocidin	AZU1	P20160	A0A087WXP0	5.3947	0.7744	XT NP A	2023ms1276	NA	NA	NA
Nafisa_SEN3	Isoform of P20160, Azurocidin	AZU1	P20160	A0A087WXP0	5.396	0.7763	XT NP A	2023ms1276	NA	NA	NA
Nafisa_SEN2	Isoform of P20160, Azurocidin	AZU1	P20160	A0A087WXP0	5.3055	0.6726	XT NP A	2023ms1276	NA	NA	NA
Nafisa_SEN1	Isoform of P20160, Azurocidin	AZU1	P20160	A0A087WXP0	5.2101	0.5924	XT NP A	2023ms1276	NA	NA	NA
Nafisa_PRO7	Isoform of P20160, Azurocidin	AZU1	P20160	A0A087WXP0	5.6117	1.0569	XT NP A	2023ms1276	NA	NA	NA
Nafisa_PRO6	Isoform of P20160, Azurocidin	AZU1	P20160	A0A087WXP0	5.4739	0.9289	XT NP A	2023ms1276	NA	NA	NA
Nafisa_PRO5	Isoform of P20160, Azurocidin	AZU1	P20160	A0A087WXP0	5.4833	0.9461	XT NP A	2023ms1276	NA	NA	NA
Nafisa_PRO4	Isoform of P20160, Azurocidin	AZU1	P20160	A0A087WXP0	5.5319	0.9597	XT NP A	2023ms1276	NA	NA	NA
Nafisa_PRO3	Isoform of P20160, Azurocidin	AZU1	P20160	A0A087WXP0	5.6771	1.1066	XT NP A	2023ms1276	NA	NA	NA
Nafisa_PRO2	Isoform of P20160, Azurocidin	AZU1	P20160	A0A087WXP0	5.6831	1.1313	XT NP A	2023ms1276	NA	NA	NA
Nafisa_PRO1	Isoform of P20160, Azurocidin	AZU1	P20160	A0A087WXP0	5.5778	1.0306	XT NP A	2023ms1276	NA	NA	NA
Nafisa_SEN7	Intraflagellar transport protein 74 homolog	IFT74	Q96LB3	Q96LB3	3.9729	-0.6399	XT NP A	2023ms1276	keratinocyte development [GO:0003334]; Notch signaling pathway [GO:0007219]; determination of left/right symmetry [GO:0007368]; heart development [GO:0007507]; positive regulation of cell adhesion mediated by integrin [GO:0033630]; intraciliary transport involved in cilium assembly [GO:0035735]; positive regulation of transcription by RNA polymerase II [GO:0045944]; negative regulation of epithelial cell proliferation [GO:0050680]; cilium assembly [GO:0060271]; non-motile cilium assembly [GO:1905515]	chromatin binding [GO:0003682]; protein binding [GO:0005515]; beta-tubulin binding [GO:0048487]	nucleus [GO:0005634]; cilium [GO:0005929]; cytoplasmic vesicle [GO:0031410]; motile cilium [GO:0031514]; ciliary tip [GO:0097542]; intraciliary transport particle B [GO:0030992]; centrosome [GO:0005813]
Nafisa_SEN6	Intraflagellar transport protein 74 homolog	IFT74	Q96LB3	Q96LB3	3.8986	-0.7285	XT NP A	2023ms1276	keratinocyte development [GO:0003334]; Notch signaling pathway [GO:0007219]; determination of left/right symmetry [GO:0007368]; heart development [GO:0007507]; positive regulation of cell adhesion mediated by integrin [GO:0033630]; intraciliary transport involved in cilium assembly [GO:0035735]; positive regulation of transcription by RNA polymerase II [GO:0045944]; negative regulation of epithelial cell proliferation [GO:0050680]; cilium assembly [GO:0060271]; non-motile cilium assembly [GO:1905515]	chromatin binding [GO:0003682]; protein binding [GO:0005515]; beta-tubulin binding [GO:0048487]	nucleus [GO:0005634]; cilium [GO:0005929]; cytoplasmic vesicle [GO:0031410]; motile cilium [GO:0031514]; ciliary tip [GO:0097542]; intraciliary transport particle B [GO:0030992]; centrosome [GO:0005813]
Nafisa_SEN5	Intraflagellar transport protein 74 homolog	IFT74	Q96LB3	Q96LB3	3.9287	-0.7245	XT NP A	2023ms1276	keratinocyte development [GO:0003334]; Notch signaling pathway [GO:0007219]; determination of left/right symmetry [GO:0007368]; heart development [GO:0007507]; positive regulation of cell adhesion mediated by integrin [GO:0033630]; intraciliary transport involved in cilium assembly [GO:0035735]; positive regulation of transcription by RNA polymerase II [GO:0045944]; negative regulation of epithelial cell proliferation [GO:0050680]; cilium assembly [GO:0060271]; non-motile cilium assembly [GO:1905515]	chromatin binding [GO:0003682]; protein binding [GO:0005515]; beta-tubulin binding [GO:0048487]	nucleus [GO:0005634]; cilium [GO:0005929]; cytoplasmic vesicle [GO:0031410]; motile cilium [GO:0031514]; ciliary tip [GO:0097542]; intraciliary transport particle B [GO:0030992]; centrosome [GO:0005813]
Nafisa_SEN4	Intraflagellar transport protein 74 homolog	IFT74	Q96LB3	Q96LB3	3.8759	-0.7445	XT NP A	2023ms1276	keratinocyte development [GO:0003334]; Notch signaling pathway [GO:0007219]; determination of left/right symmetry [GO:0007368]; heart development [GO:0007507]; positive regulation of cell adhesion mediated by integrin [GO:0033630]; intraciliary transport involved in cilium assembly [GO:0035735]; positive regulation of transcription by RNA polymerase II [GO:0045944]; negative regulation of epithelial cell proliferation [GO:0050680]; cilium assembly [GO:0060271]; non-motile cilium assembly [GO:1905515]	chromatin binding [GO:0003682]; protein binding [GO:0005515]; beta-tubulin binding [GO:0048487]	nucleus [GO:0005634]; cilium [GO:0005929]; cytoplasmic vesicle [GO:0031410]; motile cilium [GO:0031514]; ciliary tip [GO:0097542]; intraciliary transport particle B [GO:0030992]; centrosome [GO:0005813]
Nafisa_SEN3	Intraflagellar transport protein 74 homolog	IFT74	Q96LB3	Q96LB3	3.9271	-0.6925	XT NP A	2023ms1276	keratinocyte development [GO:0003334]; Notch signaling pathway [GO:0007219]; determination of left/right symmetry [GO:0007368]; heart development [GO:0007507]; positive regulation of cell adhesion mediated by integrin [GO:0033630]; intraciliary transport involved in cilium assembly [GO:0035735]; positive regulation of transcription by RNA polymerase II [GO:0045944]; negative regulation of epithelial cell proliferation [GO:0050680]; cilium assembly [GO:0060271]; non-motile cilium assembly [GO:1905515]	chromatin binding [GO:0003682]; protein binding [GO:0005515]; beta-tubulin binding [GO:0048487]	nucleus [GO:0005634]; cilium [GO:0005929]; cytoplasmic vesicle [GO:0031410]; motile cilium [GO:0031514]; ciliary tip [GO:0097542]; intraciliary transport particle B [GO:0030992]; centrosome [GO:0005813]
Nafisa_SEN2	Intraflagellar transport protein 74 homolog	IFT74	Q96LB3	Q96LB3	3.958	-0.6749	XT NP A	2023ms1276	keratinocyte development [GO:0003334]; Notch signaling pathway [GO:0007219]; determination of left/right symmetry [GO:0007368]; heart development [GO:0007507]; positive regulation of cell adhesion mediated by integrin [GO:0033630]; intraciliary transport involved in cilium assembly [GO:0035735]; positive regulation of transcription by RNA polymerase II [GO:0045944]; negative regulation of epithelial cell proliferation [GO:0050680]; cilium assembly [GO:0060271]; non-motile cilium assembly [GO:1905515]	chromatin binding [GO:0003682]; protein binding [GO:0005515]; beta-tubulin binding [GO:0048487]	nucleus [GO:0005634]; cilium [GO:0005929]; cytoplasmic vesicle [GO:0031410]; motile cilium [GO:0031514]; ciliary tip [GO:0097542]; intraciliary transport particle B [GO:0030992]; centrosome [GO:0005813]
Nafisa_SEN1	Intraflagellar transport protein 74 homolog	IFT74	Q96LB3	Q96LB3	3.9729	-0.6448	XT NP A	2023ms1276	keratinocyte development [GO:0003334]; Notch signaling pathway [GO:0007219]; determination of left/right symmetry [GO:0007368]; heart development [GO:0007507]; positive regulation of cell adhesion mediated by integrin [GO:0033630]; intraciliary transport involved in cilium assembly [GO:0035735]; positive regulation of transcription by RNA polymerase II [GO:0045944]; negative regulation of epithelial cell proliferation [GO:0050680]; cilium assembly [GO:0060271]; non-motile cilium assembly [GO:1905515]	chromatin binding [GO:0003682]; protein binding [GO:0005515]; beta-tubulin binding [GO:0048487]	nucleus [GO:0005634]; cilium [GO:0005929]; cytoplasmic vesicle [GO:0031410]; motile cilium [GO:0031514]; ciliary tip [GO:0097542]; intraciliary transport particle B [GO:0030992]; centrosome [GO:0005813]
Nafisa_PRO7	Intraflagellar transport protein 74 homolog	IFT74	Q96LB3	Q96LB3	3.6559	-0.899	XT NP A	2023ms1276	keratinocyte development [GO:0003334]; Notch signaling pathway [GO:0007219]; determination of left/right symmetry [GO:0007368]; heart development [GO:0007507]; positive regulation of cell adhesion mediated by integrin [GO:0033630]; intraciliary transport involved in cilium assembly [GO:0035735]; positive regulation of transcription by RNA polymerase II [GO:0045944]; negative regulation of epithelial cell proliferation [GO:0050680]; cilium assembly [GO:0060271]; non-motile cilium assembly [GO:1905515]	chromatin binding [GO:0003682]; protein binding [GO:0005515]; beta-tubulin binding [GO:0048487]	nucleus [GO:0005634]; cilium [GO:0005929]; cytoplasmic vesicle [GO:0031410]; motile cilium [GO:0031514]; ciliary tip [GO:0097542]; intraciliary transport particle B [GO:0030992]; centrosome [GO:0005813]
Nafisa_PRO6	Intraflagellar transport protein 74 homolog	IFT74	Q96LB3	Q96LB3	3.4573	-1.0878	XT NP A	2023ms1276	keratinocyte development [GO:0003334]; Notch signaling pathway [GO:0007219]; determination of left/right symmetry [GO:0007368]; heart development [GO:0007507]; positive regulation of cell adhesion mediated by integrin [GO:0033630]; intraciliary transport involved in cilium assembly [GO:0035735]; positive regulation of transcription by RNA polymerase II [GO:0045944]; negative regulation of epithelial cell proliferation [GO:0050680]; cilium assembly [GO:0060271]; non-motile cilium assembly [GO:1905515]	chromatin binding [GO:0003682]; protein binding [GO:0005515]; beta-tubulin binding [GO:0048487]	nucleus [GO:0005634]; cilium [GO:0005929]; cytoplasmic vesicle [GO:0031410]; motile cilium [GO:0031514]; ciliary tip [GO:0097542]; intraciliary transport particle B [GO:0030992]; centrosome [GO:0005813]
Nafisa_PRO5	Intraflagellar transport protein 74 homolog	IFT74	Q96LB3	Q96LB3	3.6905	-0.8467	XT NP A	2023ms1276	keratinocyte development [GO:0003334]; Notch signaling pathway [GO:0007219]; determination of left/right symmetry [GO:0007368]; heart development [GO:0007507]; positive regulation of cell adhesion mediated by integrin [GO:0033630]; intraciliary transport involved in cilium assembly [GO:0035735]; positive regulation of transcription by RNA polymerase II [GO:0045944]; negative regulation of epithelial cell proliferation [GO:0050680]; cilium assembly [GO:0060271]; non-motile cilium assembly [GO:1905515]	chromatin binding [GO:0003682]; protein binding [GO:0005515]; beta-tubulin binding [GO:0048487]	nucleus [GO:0005634]; cilium [GO:0005929]; cytoplasmic vesicle [GO:0031410]; motile cilium [GO:0031514]; ciliary tip [GO:0097542]; intraciliary transport particle B [GO:0030992]; centrosome [GO:0005813]
Nafisa_PRO4	Intraflagellar transport protein 74 homolog	IFT74	Q96LB3	Q96LB3	3.6018	-0.9704	XT NP A	2023ms1276	keratinocyte development [GO:0003334]; Notch signaling pathway [GO:0007219]; determination of left/right symmetry [GO:0007368]; heart development [GO:0007507]; positive regulation of cell adhesion mediated by integrin [GO:0033630]; intraciliary transport involved in cilium assembly [GO:0035735]; positive regulation of transcription by RNA polymerase II [GO:0045944]; negative regulation of epithelial cell proliferation [GO:0050680]; cilium assembly [GO:0060271]; non-motile cilium assembly [GO:1905515]	chromatin binding [GO:0003682]; protein binding [GO:0005515]; beta-tubulin binding [GO:0048487]	nucleus [GO:0005634]; cilium [GO:0005929]; cytoplasmic vesicle [GO:0031410]; motile cilium [GO:0031514]; ciliary tip [GO:0097542]; intraciliary transport particle B [GO:0030992]; centrosome [GO:0005813]
Nafisa_PRO3	Intraflagellar transport protein 74 homolog	IFT74	Q96LB3	Q96LB3	3.5275	-1.043	XT NP A	2023ms1276	keratinocyte development [GO:0003334]; Notch signaling pathway [GO:0007219]; determination of left/right symmetry [GO:0007368]; heart development [GO:0007507]; positive regulation of cell adhesion mediated by integrin [GO:0033630]; intraciliary transport involved in cilium assembly [GO:0035735]; positive regulation of transcription by RNA polymerase II [GO:0045944]; negative regulation of epithelial cell proliferation [GO:0050680]; cilium assembly [GO:0060271]; non-motile cilium assembly [GO:1905515]	chromatin binding [GO:0003682]; protein binding [GO:0005515]; beta-tubulin binding [GO:0048487]	nucleus [GO:0005634]; cilium [GO:0005929]; cytoplasmic vesicle [GO:0031410]; motile cilium [GO:0031514]; ciliary tip [GO:0097542]; intraciliary transport particle B [GO:0030992]; centrosome [GO:0005813]
Nafisa_PRO2	Intraflagellar transport protein 74 homolog	IFT74	Q96LB3	Q96LB3	3.6936	-0.8581	XT NP A	2023ms1276	keratinocyte development [GO:0003334]; Notch signaling pathway [GO:0007219]; determination of left/right symmetry [GO:0007368]; heart development [GO:0007507]; positive regulation of cell adhesion mediated by integrin [GO:0033630]; intraciliary transport involved in cilium assembly [GO:0035735]; positive regulation of transcription by RNA polymerase II [GO:0045944]; negative regulation of epithelial cell proliferation [GO:0050680]; cilium assembly [GO:0060271]; non-motile cilium assembly [GO:1905515]	chromatin binding [GO:0003682]; protein binding [GO:0005515]; beta-tubulin binding [GO:0048487]	nucleus [GO:0005634]; cilium [GO:0005929]; cytoplasmic vesicle [GO:0031410]; motile cilium [GO:0031514]; ciliary tip [GO:0097542]; intraciliary transport particle B [GO:0030992]; centrosome [GO:0005813]
Nafisa_SEN7	Glycerophosphodiester phosphodiesterase 1	GDE1	A0A024QYU1	Q9NZC3	3.5565	-1.0562	XT NP A	2023ms1276	ethanolamine metabolic process [GO:0006580]; lipid metabolic process [GO:0006629]; phospholipid metabolic process [GO:0006644]; glycerophospholipid catabolic process [GO:0046475]; N-acylethanolamine metabolic process [GO:0070291]	lysophospholipase activity [GO:0004622]; protein binding [GO:0005515]; glycerophosphodiester phosphodiesterase activity [GO:0008889]; metal ion binding [GO:0046872]; glycerophosphoinositol glycerophosphodiesterase activity [GO:0047395]	plasma membrane [GO:0005886]; integral component of membrane [GO:0016021]; cytoplasmic vesicle membrane [GO:0030659]
Nafisa_SEN6	Glycerophosphodiester phosphodiesterase 1	GDE1	A0A024QYU1	Q9NZC3	3.6241	-1.003	XT NP A	2023ms1276	ethanolamine metabolic process [GO:0006580]; lipid metabolic process [GO:0006629]; phospholipid metabolic process [GO:0006644]; glycerophospholipid catabolic process [GO:0046475]; N-acylethanolamine metabolic process [GO:0070291]	lysophospholipase activity [GO:0004622]; protein binding [GO:0005515]; glycerophosphodiester phosphodiesterase activity [GO:0008889]; metal ion binding [GO:0046872]; glycerophosphoinositol glycerophosphodiesterase activity [GO:0047395]	plasma membrane [GO:0005886]; integral component of membrane [GO:0016021]; cytoplasmic vesicle membrane [GO:0030659]
Nafisa_SEN5	Glycerophosphodiester phosphodiesterase 1	GDE1	A0A024QYU1	Q9NZC3	3.4964	-1.1567	XT NP A	2023ms1276	ethanolamine metabolic process [GO:0006580]; lipid metabolic process [GO:0006629]; phospholipid metabolic process [GO:0006644]; glycerophospholipid catabolic process [GO:0046475]; N-acylethanolamine metabolic process [GO:0070291]	lysophospholipase activity [GO:0004622]; protein binding [GO:0005515]; glycerophosphodiester phosphodiesterase activity [GO:0008889]; metal ion binding [GO:0046872]; glycerophosphoinositol glycerophosphodiesterase activity [GO:0047395]	plasma membrane [GO:0005886]; integral component of membrane [GO:0016021]; cytoplasmic vesicle membrane [GO:0030659]
Nafisa_SEN3	Glycerophosphodiester phosphodiesterase 1	GDE1	A0A024QYU1	Q9NZC3	3.2891	-1.3305	XT NP A	2023ms1276	ethanolamine metabolic process [GO:0006580]; lipid metabolic process [GO:0006629]; phospholipid metabolic process [GO:0006644]; glycerophospholipid catabolic process [GO:0046475]; N-acylethanolamine metabolic process [GO:0070291]	lysophospholipase activity [GO:0004622]; protein binding [GO:0005515]; glycerophosphodiester phosphodiesterase activity [GO:0008889]; metal ion binding [GO:0046872]; glycerophosphoinositol glycerophosphodiesterase activity [GO:0047395]	plasma membrane [GO:0005886]; integral component of membrane [GO:0016021]; cytoplasmic vesicle membrane [GO:0030659]
Nafisa_SEN2	Glycerophosphodiester phosphodiesterase 1	GDE1	A0A024QYU1	Q9NZC3	3.5891	-1.0439	XT NP A	2023ms1276	ethanolamine metabolic process [GO:0006580]; lipid metabolic process [GO:0006629]; phospholipid metabolic process [GO:0006644]; glycerophospholipid catabolic process [GO:0046475]; N-acylethanolamine metabolic process [GO:0070291]	lysophospholipase activity [GO:0004622]; protein binding [GO:0005515]; glycerophosphodiester phosphodiesterase activity [GO:0008889]; metal ion binding [GO:0046872]; glycerophosphoinositol glycerophosphodiesterase activity [GO:0047395]	plasma membrane [GO:0005886]; integral component of membrane [GO:0016021]; cytoplasmic vesicle membrane [GO:0030659]
Nafisa_SEN1	Glycerophosphodiester phosphodiesterase 1	GDE1	A0A024QYU1	Q9NZC3	3.4916	-1.1261	XT NP A	2023ms1276	ethanolamine metabolic process [GO:0006580]; lipid metabolic process [GO:0006629]; phospholipid metabolic process [GO:0006644]; glycerophospholipid catabolic process [GO:0046475]; N-acylethanolamine metabolic process [GO:0070291]	lysophospholipase activity [GO:0004622]; protein binding [GO:0005515]; glycerophosphodiester phosphodiesterase activity [GO:0008889]; metal ion binding [GO:0046872]; glycerophosphoinositol glycerophosphodiesterase activity [GO:0047395]	plasma membrane [GO:0005886]; integral component of membrane [GO:0016021]; cytoplasmic vesicle membrane [GO:0030659]
Nafisa_SEN7	Histone domain-containing protein	LOC613363	NA	G3N3L9	5.4515	0.8387	XT NP A	2023ms1276	NA	NA	NA
Nafisa_SEN6	Histone domain-containing protein	LOC613363	NA	G3N3L9	5.5626	0.9355	XT NP A	2023ms1276	NA	NA	NA
Nafisa_SEN5	Histone domain-containing protein	LOC613363	NA	G3N3L9	5.4946	0.8415	XT NP A	2023ms1276	NA	NA	NA
Nafisa_SEN4	Histone domain-containing protein	LOC613363	NA	G3N3L9	5.4488	0.8284	XT NP A	2023ms1276	NA	NA	NA
Nafisa_SEN3	Histone domain-containing protein	LOC613363	NA	G3N3L9	5.5278	0.9082	XT NP A	2023ms1276	NA	NA	NA
Nafisa_SEN2	Histone domain-containing protein	LOC613363	NA	G3N3L9	5.5394	0.9065	XT NP A	2023ms1276	NA	NA	NA
Nafisa_SEN1	Histone domain-containing protein	LOC613363	NA	G3N3L9	5.5277	0.91	XT NP A	2023ms1276	NA	NA	NA
Nafisa_PRO7	Histone domain-containing protein	LOC613363	NA	G3N3L9	4.9041	0.3492	XT NP A	2023ms1276	NA	NA	NA
Nafisa_PRO6	Histone domain-containing protein	LOC613363	NA	G3N3L9	4.7303	0.1853	XT NP A	2023ms1276	NA	NA	NA
Nafisa_PRO5	Histone domain-containing protein	LOC613363	NA	G3N3L9	4.816	0.2788	XT NP A	2023ms1276	NA	NA	NA
Nafisa_PRO4	Histone domain-containing protein	LOC613363	NA	G3N3L9	4.9042	0.332	XT NP A	2023ms1276	NA	NA	NA
Nafisa_PRO3	Histone domain-containing protein	LOC613363	NA	G3N3L9	4.9343	0.3638	XT NP A	2023ms1276	NA	NA	NA
Nafisa_PRO2	Histone domain-containing protein	LOC613363	NA	G3N3L9	4.8764	0.3247	XT NP A	2023ms1276	NA	NA	NA
Nafisa_PRO1	Histone domain-containing protein	LOC613363	NA	G3N3L9	4.7433	0.196	XT NP A	2023ms1276	NA	NA	NA
Nafisa_SEN6	Isoform of P01112, Isoform 2 of GTPase HRas	HRAS	P01112	P01112-2	4.0126	-0.6145	XT NP A	2023ms1276	NA	NA	NA
Nafisa_SEN5	Isoform of P01112, Isoform 2 of GTPase HRas	HRAS	P01112	P01112-2	4.0609	-0.5922	XT NP A	2023ms1276	NA	NA	NA
Nafisa_SEN4	Isoform of P01112, Isoform 2 of GTPase HRas	HRAS	P01112	P01112-2	3.8454	-0.7749	XT NP A	2023ms1276	NA	NA	NA
Nafisa_SEN3	Isoform of P01112, Isoform 2 of GTPase HRas	HRAS	P01112	P01112-2	3.8999	-0.7197	XT NP A	2023ms1276	NA	NA	NA
Nafisa_SEN1	Isoform of P01112, Isoform 2 of GTPase HRas	HRAS	P01112	P01112-2	3.9534	-0.6643	XT NP A	2023ms1276	NA	NA	NA
Nafisa_SEN7	Transaldolase	TALDO1	A0A140VK56	G5E5C8	5.26	0.6472	XT NP B	2023ms1276	NA	NA	NA
Nafisa_SEN6	Transaldolase	TALDO1	A0A140VK56	G5E5C8	5.2093	0.5822	XT NP B	2023ms1276	NA	NA	NA
Nafisa_SEN5	Transaldolase	TALDO1	A0A140VK56	G5E5C8	5.2379	0.5848	XT NP B	2023ms1276	NA	NA	NA
Nafisa_SEN4	Transaldolase	TALDO1	A0A140VK56	G5E5C8	5.238	0.6176	XT NP B	2023ms1276	NA	NA	NA
Nafisa_SEN3	Transaldolase	TALDO1	A0A140VK56	G5E5C8	5.2612	0.6416	XT NP B	2023ms1276	NA	NA	NA
Nafisa_SEN2	Transaldolase	TALDO1	A0A140VK56	G5E5C8	5.1767	0.5438	XT NP B	2023ms1276	NA	NA	NA
Nafisa_SEN1	Transaldolase	TALDO1	A0A140VK56	G5E5C8	5.2337	0.616	XT NP B	2023ms1276	NA	NA	NA
Nafisa_PRO7	Transaldolase	TALDO1	A0A140VK56	G5E5C8	5.3008	0.7459	XT NP B	2023ms1276	NA	NA	NA
Nafisa_PRO6	Transaldolase	TALDO1	A0A140VK56	G5E5C8	5.3012	0.7562	XT NP B	2023ms1276	NA	NA	NA
Nafisa_PRO5	Transaldolase	TALDO1	A0A140VK56	G5E5C8	5.2591	0.7219	XT NP B	2023ms1276	NA	NA	NA
Nafisa_PRO4	Transaldolase	TALDO1	A0A140VK56	G5E5C8	5.2865	0.7143	XT NP B	2023ms1276	NA	NA	NA
Nafisa_PRO3	Transaldolase	TALDO1	A0A140VK56	G5E5C8	5.3182	0.7477	XT NP B	2023ms1276	NA	NA	NA
Nafisa_PRO2	Transaldolase	TALDO1	A0A140VK56	G5E5C8	5.3054	0.7536	XT NP B	2023ms1276	NA	NA	NA
Nafisa_PRO1	Transaldolase	TALDO1	A0A140VK56	G5E5C8	5.2471	0.6998	XT NP B	2023ms1276	NA	NA	NA
Nafisa_SEN7	Epithelial membrane protein 3;Epithelial membrane protein 3	EMP3;EMP3	NA	P54852;Q58DR6	4.6489	0.0361	XT NP A	2023ms1276	cell death [GO:0008219]; bleb assembly [GO:0032060];	protein binding [GO:0005515];	plasma membrane [GO:0005886]; integral component of membrane [GO:0016021];
Nafisa_SEN6	Epithelial membrane protein 3;Epithelial membrane protein 3	EMP3;EMP3	NA	P54852;Q58DR6	4.5974	-0.0297	XT NP A	2023ms1276	cell death [GO:0008219]; bleb assembly [GO:0032060];	protein binding [GO:0005515];	plasma membrane [GO:0005886]; integral component of membrane [GO:0016021];
Nafisa_SEN5	Epithelial membrane protein 3;Epithelial membrane protein 3	EMP3;EMP3	NA	P54852;Q58DR6	4.741	0.0879	XT NP A	2023ms1276	cell death [GO:0008219]; bleb assembly [GO:0032060];	protein binding [GO:0005515];	plasma membrane [GO:0005886]; integral component of membrane [GO:0016021];
Nafisa_SEN4	Epithelial membrane protein 3;Epithelial membrane protein 3	EMP3;EMP3	NA	P54852;Q58DR6	4.7096	0.0892	XT NP A	2023ms1276	cell death [GO:0008219]; bleb assembly [GO:0032060];	protein binding [GO:0005515];	plasma membrane [GO:0005886]; integral component of membrane [GO:0016021];
Nafisa_SEN3	Epithelial membrane protein 3;Epithelial membrane protein 3	EMP3;EMP3	NA	P54852;Q58DR6	4.7906	0.1709	XT NP A	2023ms1276	cell death [GO:0008219]; bleb assembly [GO:0032060];	protein binding [GO:0005515];	plasma membrane [GO:0005886]; integral component of membrane [GO:0016021];
Nafisa_SEN2	Epithelial membrane protein 3;Epithelial membrane protein 3	EMP3;EMP3	NA	P54852;Q58DR6	4.7562	0.1233	XT NP A	2023ms1276	cell death [GO:0008219]; bleb assembly [GO:0032060];	protein binding [GO:0005515];	plasma membrane [GO:0005886]; integral component of membrane [GO:0016021];
Nafisa_SEN1	Epithelial membrane protein 3;Epithelial membrane protein 3	EMP3;EMP3	NA	P54852;Q58DR6	4.6585	0.0408	XT NP A	2023ms1276	cell death [GO:0008219]; bleb assembly [GO:0032060];	protein binding [GO:0005515];	plasma membrane [GO:0005886]; integral component of membrane [GO:0016021];
Nafisa_PRO7	Epithelial membrane protein 3;Epithelial membrane protein 3	EMP3;EMP3	NA	P54852;Q58DR6	4.1877	-0.3672	XT NP A	2023ms1276	cell death [GO:0008219]; bleb assembly [GO:0032060];	protein binding [GO:0005515];	plasma membrane [GO:0005886]; integral component of membrane [GO:0016021];
Nafisa_PRO6	Epithelial membrane protein 3;Epithelial membrane protein 3	EMP3;EMP3	NA	P54852;Q58DR6	4.2141	-0.3309	XT NP A	2023ms1276	cell death [GO:0008219]; bleb assembly [GO:0032060];	protein binding [GO:0005515];	plasma membrane [GO:0005886]; integral component of membrane [GO:0016021];
Nafisa_PRO5	Epithelial membrane protein 3;Epithelial membrane protein 3	EMP3;EMP3	NA	P54852;Q58DR6	4.3468	-0.1904	XT NP A	2023ms1276	cell death [GO:0008219]; bleb assembly [GO:0032060];	protein binding [GO:0005515];	plasma membrane [GO:0005886]; integral component of membrane [GO:0016021];
Nafisa_PRO4	Epithelial membrane protein 3;Epithelial membrane protein 3	EMP3;EMP3	NA	P54852;Q58DR6	4.2712	-0.301	XT NP A	2023ms1276	cell death [GO:0008219]; bleb assembly [GO:0032060];	protein binding [GO:0005515];	plasma membrane [GO:0005886]; integral component of membrane [GO:0016021];
Nafisa_PRO3	Epithelial membrane protein 3;Epithelial membrane protein 3	EMP3;EMP3	NA	P54852;Q58DR6	4.27	-0.3005	XT NP A	2023ms1276	cell death [GO:0008219]; bleb assembly [GO:0032060];	protein binding [GO:0005515];	plasma membrane [GO:0005886]; integral component of membrane [GO:0016021];
Nafisa_PRO2	Epithelial membrane protein 3;Epithelial membrane protein 3	EMP3;EMP3	NA	P54852;Q58DR6	4.2967	-0.255	XT NP A	2023ms1276	cell death [GO:0008219]; bleb assembly [GO:0032060];	protein binding [GO:0005515];	plasma membrane [GO:0005886]; integral component of membrane [GO:0016021];
Nafisa_PRO1	Epithelial membrane protein 3;Epithelial membrane protein 3	EMP3;EMP3	NA	P54852;Q58DR6	4.2184	-0.3289	XT NP A	2023ms1276	cell death [GO:0008219]; bleb assembly [GO:0032060];	protein binding [GO:0005515];	plasma membrane [GO:0005886]; integral component of membrane [GO:0016021];
Nafisa_SEN7	Isoform of Q13574, Isoform 7 of Diacylglycerol kinase zeta	DGKZ	Q13574	Q13574-7	4.2741	-0.3387	XT NP A	2023ms1276	NA	NA	NA
Nafisa_SEN6	Isoform of Q13574, Isoform 7 of Diacylglycerol kinase zeta	DGKZ	Q13574	Q13574-7	4.3062	-0.3209	XT NP A	2023ms1276	NA	NA	NA
Nafisa_SEN5	Isoform of Q13574, Isoform 7 of Diacylglycerol kinase zeta	DGKZ	Q13574	Q13574-7	4.4285	-0.2246	XT NP A	2023ms1276	NA	NA	NA
Nafisa_SEN4	Isoform of Q13574, Isoform 7 of Diacylglycerol kinase zeta	DGKZ	Q13574	Q13574-7	4.1931	-0.4272	XT NP A	2023ms1276	NA	NA	NA
Nafisa_SEN3	Isoform of Q13574, Isoform 7 of Diacylglycerol kinase zeta	DGKZ	Q13574	Q13574-7	4.1878	-0.4319	XT NP A	2023ms1276	NA	NA	NA
Nafisa_SEN2	Isoform of Q13574, Isoform 7 of Diacylglycerol kinase zeta	DGKZ	Q13574	Q13574-7	4.3028	-0.3301	XT NP A	2023ms1276	NA	NA	NA
Nafisa_SEN1	Isoform of Q13574, Isoform 7 of Diacylglycerol kinase zeta	DGKZ	Q13574	Q13574-7	4.1587	-0.459	XT NP A	2023ms1276	NA	NA	NA
Nafisa_PRO6	Isoform of Q13574, Isoform 7 of Diacylglycerol kinase zeta	DGKZ	Q13574	Q13574-7	4.2152	-0.3299	XT NP A	2023ms1276	NA	NA	NA
Nafisa_PRO5	Isoform of Q13574, Isoform 7 of Diacylglycerol kinase zeta	DGKZ	Q13574	Q13574-7	4.0721	-0.4651	XT NP A	2023ms1276	NA	NA	NA
Nafisa_PRO4	Isoform of Q13574, Isoform 7 of Diacylglycerol kinase zeta	DGKZ	Q13574	Q13574-7	4.2256	-0.3466	XT NP A	2023ms1276	NA	NA	NA
Nafisa_PRO2	Isoform of Q13574, Isoform 7 of Diacylglycerol kinase zeta	DGKZ	Q13574	Q13574-7	4.0407	-0.511	XT NP A	2023ms1276	NA	NA	NA
Nafisa_PRO1	Isoform of Q13574, Isoform 7 of Diacylglycerol kinase zeta	DGKZ	Q13574	Q13574-7	3.894	-0.6533	XT NP A	2023ms1276	NA	NA	NA
Nafisa_SEN7	Diacylglycerol kinase theta	DGKQ	A0A140VKC1	P52824	3.813	-0.7998	XT NP A	2023ms1276	regulation of gluconeogenesis [GO:0006111]; regulation of transcription by RNA polymerase II [GO:0006357]; phosphatidic acid biosynthetic process [GO:0006654]; activation of transmembrane receptor protein tyrosine kinase activity [GO:0007171]; G protein-coupled receptor signaling pathway [GO:0007186]; protein kinase C-activating G protein-coupled receptor signaling pathway [GO:0007205]; regulation of G protein-coupled receptor signaling pathway [GO:0008277]; positive regulation of gene expression [GO:0010628]; negative regulation of gene expression [GO:0010629]; negative regulation of peptidyl-threonine phosphorylation [GO:0010801]; peptidyl-serine phosphorylation [GO:0018105]; cAMP-mediated signaling [GO:0019933]; platelet activation [GO:0030168]; response to ATP [GO:0033198]; diacylglycerol metabolic process [GO:0046339]; glycerolipid metabolic process [GO:0046486]; lipid phosphorylation [GO:0046834]; positive regulation of peptidyl-tyrosine phosphorylation [GO:0050731]; response to cAMP [GO:0051591]; thrombin-activated receptor signaling pathway [GO:0070493]; protein kinase C signaling [GO:0070528]; regulation of cholesterol metabolic process [GO:0090181]; regulation of synaptic vesicle endocytosis [GO:1900242]; regulation of TORC1 signaling [GO:1903432]; regulation of cortisol biosynthetic process [GO:2000064]; regulation of progesterone biosynthetic process [GO:2000182]; intracellular signal transduction [GO:0035556]	NAD+ kinase activity [GO:0003951]; diacylglycerol kinase activity [GO:0004143]; protein binding [GO:0005515]; ATP binding [GO:0005524]; kinase binding [GO:0019900]; transmembrane receptor protein tyrosine kinase activator activity [GO:0030297]; phospholipase binding [GO:0043274]; metal ion binding [GO:0046872]; DNA-binding transcription factor binding [GO:0140297]	nucleus [GO:0005634]; cytoplasm [GO:0005737]; endosome [GO:0005768]; cytosol [GO:0005829]; cytoskeleton [GO:0005856]; plasma membrane [GO:0005886]; vesicle membrane [GO:0012506]; nuclear matrix [GO:0016363]; nuclear speck [GO:0016607]; presynapse [GO:0098793]; postsynapse [GO:0098794]; glutamatergic synapse [GO:0098978]
Nafisa_SEN6	Diacylglycerol kinase theta	DGKQ	A0A140VKC1	P52824	3.9922	-0.6349	XT NP A	2023ms1276	regulation of gluconeogenesis [GO:0006111]; regulation of transcription by RNA polymerase II [GO:0006357]; phosphatidic acid biosynthetic process [GO:0006654]; activation of transmembrane receptor protein tyrosine kinase activity [GO:0007171]; G protein-coupled receptor signaling pathway [GO:0007186]; protein kinase C-activating G protein-coupled receptor signaling pathway [GO:0007205]; regulation of G protein-coupled receptor signaling pathway [GO:0008277]; positive regulation of gene expression [GO:0010628]; negative regulation of gene expression [GO:0010629]; negative regulation of peptidyl-threonine phosphorylation [GO:0010801]; peptidyl-serine phosphorylation [GO:0018105]; cAMP-mediated signaling [GO:0019933]; platelet activation [GO:0030168]; response to ATP [GO:0033198]; diacylglycerol metabolic process [GO:0046339]; glycerolipid metabolic process [GO:0046486]; lipid phosphorylation [GO:0046834]; positive regulation of peptidyl-tyrosine phosphorylation [GO:0050731]; response to cAMP [GO:0051591]; thrombin-activated receptor signaling pathway [GO:0070493]; protein kinase C signaling [GO:0070528]; regulation of cholesterol metabolic process [GO:0090181]; regulation of synaptic vesicle endocytosis [GO:1900242]; regulation of TORC1 signaling [GO:1903432]; regulation of cortisol biosynthetic process [GO:2000064]; regulation of progesterone biosynthetic process [GO:2000182]; intracellular signal transduction [GO:0035556]	NAD+ kinase activity [GO:0003951]; diacylglycerol kinase activity [GO:0004143]; protein binding [GO:0005515]; ATP binding [GO:0005524]; kinase binding [GO:0019900]; transmembrane receptor protein tyrosine kinase activator activity [GO:0030297]; phospholipase binding [GO:0043274]; metal ion binding [GO:0046872]; DNA-binding transcription factor binding [GO:0140297]	nucleus [GO:0005634]; cytoplasm [GO:0005737]; endosome [GO:0005768]; cytosol [GO:0005829]; cytoskeleton [GO:0005856]; plasma membrane [GO:0005886]; vesicle membrane [GO:0012506]; nuclear matrix [GO:0016363]; nuclear speck [GO:0016607]; presynapse [GO:0098793]; postsynapse [GO:0098794]; glutamatergic synapse [GO:0098978]
Nafisa_SEN5	Diacylglycerol kinase theta	DGKQ	A0A140VKC1	P52824	4.0291	-0.6241	XT NP A	2023ms1276	regulation of gluconeogenesis [GO:0006111]; regulation of transcription by RNA polymerase II [GO:0006357]; phosphatidic acid biosynthetic process [GO:0006654]; activation of transmembrane receptor protein tyrosine kinase activity [GO:0007171]; G protein-coupled receptor signaling pathway [GO:0007186]; protein kinase C-activating G protein-coupled receptor signaling pathway [GO:0007205]; regulation of G protein-coupled receptor signaling pathway [GO:0008277]; positive regulation of gene expression [GO:0010628]; negative regulation of gene expression [GO:0010629]; negative regulation of peptidyl-threonine phosphorylation [GO:0010801]; peptidyl-serine phosphorylation [GO:0018105]; cAMP-mediated signaling [GO:0019933]; platelet activation [GO:0030168]; response to ATP [GO:0033198]; diacylglycerol metabolic process [GO:0046339]; glycerolipid metabolic process [GO:0046486]; lipid phosphorylation [GO:0046834]; positive regulation of peptidyl-tyrosine phosphorylation [GO:0050731]; response to cAMP [GO:0051591]; thrombin-activated receptor signaling pathway [GO:0070493]; protein kinase C signaling [GO:0070528]; regulation of cholesterol metabolic process [GO:0090181]; regulation of synaptic vesicle endocytosis [GO:1900242]; regulation of TORC1 signaling [GO:1903432]; regulation of cortisol biosynthetic process [GO:2000064]; regulation of progesterone biosynthetic process [GO:2000182]; intracellular signal transduction [GO:0035556]	NAD+ kinase activity [GO:0003951]; diacylglycerol kinase activity [GO:0004143]; protein binding [GO:0005515]; ATP binding [GO:0005524]; kinase binding [GO:0019900]; transmembrane receptor protein tyrosine kinase activator activity [GO:0030297]; phospholipase binding [GO:0043274]; metal ion binding [GO:0046872]; DNA-binding transcription factor binding [GO:0140297]	nucleus [GO:0005634]; cytoplasm [GO:0005737]; endosome [GO:0005768]; cytosol [GO:0005829]; cytoskeleton [GO:0005856]; plasma membrane [GO:0005886]; vesicle membrane [GO:0012506]; nuclear matrix [GO:0016363]; nuclear speck [GO:0016607]; presynapse [GO:0098793]; postsynapse [GO:0098794]; glutamatergic synapse [GO:0098978]
Nafisa_SEN4	Diacylglycerol kinase theta	DGKQ	A0A140VKC1	P52824	3.8361	-0.7843	XT NP A	2023ms1276	regulation of gluconeogenesis [GO:0006111]; regulation of transcription by RNA polymerase II [GO:0006357]; phosphatidic acid biosynthetic process [GO:0006654]; activation of transmembrane receptor protein tyrosine kinase activity [GO:0007171]; G protein-coupled receptor signaling pathway [GO:0007186]; protein kinase C-activating G protein-coupled receptor signaling pathway [GO:0007205]; regulation of G protein-coupled receptor signaling pathway [GO:0008277]; positive regulation of gene expression [GO:0010628]; negative regulation of gene expression [GO:0010629]; negative regulation of peptidyl-threonine phosphorylation [GO:0010801]; peptidyl-serine phosphorylation [GO:0018105]; cAMP-mediated signaling [GO:0019933]; platelet activation [GO:0030168]; response to ATP [GO:0033198]; diacylglycerol metabolic process [GO:0046339]; glycerolipid metabolic process [GO:0046486]; lipid phosphorylation [GO:0046834]; positive regulation of peptidyl-tyrosine phosphorylation [GO:0050731]; response to cAMP [GO:0051591]; thrombin-activated receptor signaling pathway [GO:0070493]; protein kinase C signaling [GO:0070528]; regulation of cholesterol metabolic process [GO:0090181]; regulation of synaptic vesicle endocytosis [GO:1900242]; regulation of TORC1 signaling [GO:1903432]; regulation of cortisol biosynthetic process [GO:2000064]; regulation of progesterone biosynthetic process [GO:2000182]; intracellular signal transduction [GO:0035556]	NAD+ kinase activity [GO:0003951]; diacylglycerol kinase activity [GO:0004143]; protein binding [GO:0005515]; ATP binding [GO:0005524]; kinase binding [GO:0019900]; transmembrane receptor protein tyrosine kinase activator activity [GO:0030297]; phospholipase binding [GO:0043274]; metal ion binding [GO:0046872]; DNA-binding transcription factor binding [GO:0140297]	nucleus [GO:0005634]; cytoplasm [GO:0005737]; endosome [GO:0005768]; cytosol [GO:0005829]; cytoskeleton [GO:0005856]; plasma membrane [GO:0005886]; vesicle membrane [GO:0012506]; nuclear matrix [GO:0016363]; nuclear speck [GO:0016607]; presynapse [GO:0098793]; postsynapse [GO:0098794]; glutamatergic synapse [GO:0098978]
Nafisa_SEN3	Diacylglycerol kinase theta	DGKQ	A0A140VKC1	P52824	3.8399	-0.7797	XT NP A	2023ms1276	regulation of gluconeogenesis [GO:0006111]; regulation of transcription by RNA polymerase II [GO:0006357]; phosphatidic acid biosynthetic process [GO:0006654]; activation of transmembrane receptor protein tyrosine kinase activity [GO:0007171]; G protein-coupled receptor signaling pathway [GO:0007186]; protein kinase C-activating G protein-coupled receptor signaling pathway [GO:0007205]; regulation of G protein-coupled receptor signaling pathway [GO:0008277]; positive regulation of gene expression [GO:0010628]; negative regulation of gene expression [GO:0010629]; negative regulation of peptidyl-threonine phosphorylation [GO:0010801]; peptidyl-serine phosphorylation [GO:0018105]; cAMP-mediated signaling [GO:0019933]; platelet activation [GO:0030168]; response to ATP [GO:0033198]; diacylglycerol metabolic process [GO:0046339]; glycerolipid metabolic process [GO:0046486]; lipid phosphorylation [GO:0046834]; positive regulation of peptidyl-tyrosine phosphorylation [GO:0050731]; response to cAMP [GO:0051591]; thrombin-activated receptor signaling pathway [GO:0070493]; protein kinase C signaling [GO:0070528]; regulation of cholesterol metabolic process [GO:0090181]; regulation of synaptic vesicle endocytosis [GO:1900242]; regulation of TORC1 signaling [GO:1903432]; regulation of cortisol biosynthetic process [GO:2000064]; regulation of progesterone biosynthetic process [GO:2000182]; intracellular signal transduction [GO:0035556]	NAD+ kinase activity [GO:0003951]; diacylglycerol kinase activity [GO:0004143]; protein binding [GO:0005515]; ATP binding [GO:0005524]; kinase binding [GO:0019900]; transmembrane receptor protein tyrosine kinase activator activity [GO:0030297]; phospholipase binding [GO:0043274]; metal ion binding [GO:0046872]; DNA-binding transcription factor binding [GO:0140297]	nucleus [GO:0005634]; cytoplasm [GO:0005737]; endosome [GO:0005768]; cytosol [GO:0005829]; cytoskeleton [GO:0005856]; plasma membrane [GO:0005886]; vesicle membrane [GO:0012506]; nuclear matrix [GO:0016363]; nuclear speck [GO:0016607]; presynapse [GO:0098793]; postsynapse [GO:0098794]; glutamatergic synapse [GO:0098978]
Nafisa_SEN2	Diacylglycerol kinase theta	DGKQ	A0A140VKC1	P52824	3.9684	-0.6645	XT NP A	2023ms1276	regulation of gluconeogenesis [GO:0006111]; regulation of transcription by RNA polymerase II [GO:0006357]; phosphatidic acid biosynthetic process [GO:0006654]; activation of transmembrane receptor protein tyrosine kinase activity [GO:0007171]; G protein-coupled receptor signaling pathway [GO:0007186]; protein kinase C-activating G protein-coupled receptor signaling pathway [GO:0007205]; regulation of G protein-coupled receptor signaling pathway [GO:0008277]; positive regulation of gene expression [GO:0010628]; negative regulation of gene expression [GO:0010629]; negative regulation of peptidyl-threonine phosphorylation [GO:0010801]; peptidyl-serine phosphorylation [GO:0018105]; cAMP-mediated signaling [GO:0019933]; platelet activation [GO:0030168]; response to ATP [GO:0033198]; diacylglycerol metabolic process [GO:0046339]; glycerolipid metabolic process [GO:0046486]; lipid phosphorylation [GO:0046834]; positive regulation of peptidyl-tyrosine phosphorylation [GO:0050731]; response to cAMP [GO:0051591]; thrombin-activated receptor signaling pathway [GO:0070493]; protein kinase C signaling [GO:0070528]; regulation of cholesterol metabolic process [GO:0090181]; regulation of synaptic vesicle endocytosis [GO:1900242]; regulation of TORC1 signaling [GO:1903432]; regulation of cortisol biosynthetic process [GO:2000064]; regulation of progesterone biosynthetic process [GO:2000182]; intracellular signal transduction [GO:0035556]	NAD+ kinase activity [GO:0003951]; diacylglycerol kinase activity [GO:0004143]; protein binding [GO:0005515]; ATP binding [GO:0005524]; kinase binding [GO:0019900]; transmembrane receptor protein tyrosine kinase activator activity [GO:0030297]; phospholipase binding [GO:0043274]; metal ion binding [GO:0046872]; DNA-binding transcription factor binding [GO:0140297]	nucleus [GO:0005634]; cytoplasm [GO:0005737]; endosome [GO:0005768]; cytosol [GO:0005829]; cytoskeleton [GO:0005856]; plasma membrane [GO:0005886]; vesicle membrane [GO:0012506]; nuclear matrix [GO:0016363]; nuclear speck [GO:0016607]; presynapse [GO:0098793]; postsynapse [GO:0098794]; glutamatergic synapse [GO:0098978]
Nafisa_SEN1	Diacylglycerol kinase theta	DGKQ	A0A140VKC1	P52824	3.9803	-0.6374	XT NP A	2023ms1276	regulation of gluconeogenesis [GO:0006111]; regulation of transcription by RNA polymerase II [GO:0006357]; phosphatidic acid biosynthetic process [GO:0006654]; activation of transmembrane receptor protein tyrosine kinase activity [GO:0007171]; G protein-coupled receptor signaling pathway [GO:0007186]; protein kinase C-activating G protein-coupled receptor signaling pathway [GO:0007205]; regulation of G protein-coupled receptor signaling pathway [GO:0008277]; positive regulation of gene expression [GO:0010628]; negative regulation of gene expression [GO:0010629]; negative regulation of peptidyl-threonine phosphorylation [GO:0010801]; peptidyl-serine phosphorylation [GO:0018105]; cAMP-mediated signaling [GO:0019933]; platelet activation [GO:0030168]; response to ATP [GO:0033198]; diacylglycerol metabolic process [GO:0046339]; glycerolipid metabolic process [GO:0046486]; lipid phosphorylation [GO:0046834]; positive regulation of peptidyl-tyrosine phosphorylation [GO:0050731]; response to cAMP [GO:0051591]; thrombin-activated receptor signaling pathway [GO:0070493]; protein kinase C signaling [GO:0070528]; regulation of cholesterol metabolic process [GO:0090181]; regulation of synaptic vesicle endocytosis [GO:1900242]; regulation of TORC1 signaling [GO:1903432]; regulation of cortisol biosynthetic process [GO:2000064]; regulation of progesterone biosynthetic process [GO:2000182]; intracellular signal transduction [GO:0035556]	NAD+ kinase activity [GO:0003951]; diacylglycerol kinase activity [GO:0004143]; protein binding [GO:0005515]; ATP binding [GO:0005524]; kinase binding [GO:0019900]; transmembrane receptor protein tyrosine kinase activator activity [GO:0030297]; phospholipase binding [GO:0043274]; metal ion binding [GO:0046872]; DNA-binding transcription factor binding [GO:0140297]	nucleus [GO:0005634]; cytoplasm [GO:0005737]; endosome [GO:0005768]; cytosol [GO:0005829]; cytoskeleton [GO:0005856]; plasma membrane [GO:0005886]; vesicle membrane [GO:0012506]; nuclear matrix [GO:0016363]; nuclear speck [GO:0016607]; presynapse [GO:0098793]; postsynapse [GO:0098794]; glutamatergic synapse [GO:0098978]
Nafisa_PRO7	Diacylglycerol kinase theta	DGKQ	A0A140VKC1	P52824	3.9253	-0.6296	XT NP A	2023ms1276	regulation of gluconeogenesis [GO:0006111]; regulation of transcription by RNA polymerase II [GO:0006357]; phosphatidic acid biosynthetic process [GO:0006654]; activation of transmembrane receptor protein tyrosine kinase activity [GO:0007171]; G protein-coupled receptor signaling pathway [GO:0007186]; protein kinase C-activating G protein-coupled receptor signaling pathway [GO:0007205]; regulation of G protein-coupled receptor signaling pathway [GO:0008277]; positive regulation of gene expression [GO:0010628]; negative regulation of gene expression [GO:0010629]; negative regulation of peptidyl-threonine phosphorylation [GO:0010801]; peptidyl-serine phosphorylation [GO:0018105]; cAMP-mediated signaling [GO:0019933]; platelet activation [GO:0030168]; response to ATP [GO:0033198]; diacylglycerol metabolic process [GO:0046339]; glycerolipid metabolic process [GO:0046486]; lipid phosphorylation [GO:0046834]; positive regulation of peptidyl-tyrosine phosphorylation [GO:0050731]; response to cAMP [GO:0051591]; thrombin-activated receptor signaling pathway [GO:0070493]; protein kinase C signaling [GO:0070528]; regulation of cholesterol metabolic process [GO:0090181]; regulation of synaptic vesicle endocytosis [GO:1900242]; regulation of TORC1 signaling [GO:1903432]; regulation of cortisol biosynthetic process [GO:2000064]; regulation of progesterone biosynthetic process [GO:2000182]; intracellular signal transduction [GO:0035556]	NAD+ kinase activity [GO:0003951]; diacylglycerol kinase activity [GO:0004143]; protein binding [GO:0005515]; ATP binding [GO:0005524]; kinase binding [GO:0019900]; transmembrane receptor protein tyrosine kinase activator activity [GO:0030297]; phospholipase binding [GO:0043274]; metal ion binding [GO:0046872]; DNA-binding transcription factor binding [GO:0140297]	nucleus [GO:0005634]; cytoplasm [GO:0005737]; endosome [GO:0005768]; cytosol [GO:0005829]; cytoskeleton [GO:0005856]; plasma membrane [GO:0005886]; vesicle membrane [GO:0012506]; nuclear matrix [GO:0016363]; nuclear speck [GO:0016607]; presynapse [GO:0098793]; postsynapse [GO:0098794]; glutamatergic synapse [GO:0098978]
Nafisa_PRO6	Diacylglycerol kinase theta	DGKQ	A0A140VKC1	P52824	3.8144	-0.7306	XT NP A	2023ms1276	regulation of gluconeogenesis [GO:0006111]; regulation of transcription by RNA polymerase II [GO:0006357]; phosphatidic acid biosynthetic process [GO:0006654]; activation of transmembrane receptor protein tyrosine kinase activity [GO:0007171]; G protein-coupled receptor signaling pathway [GO:0007186]; protein kinase C-activating G protein-coupled receptor signaling pathway [GO:0007205]; regulation of G protein-coupled receptor signaling pathway [GO:0008277]; positive regulation of gene expression [GO:0010628]; negative regulation of gene expression [GO:0010629]; negative regulation of peptidyl-threonine phosphorylation [GO:0010801]; peptidyl-serine phosphorylation [GO:0018105]; cAMP-mediated signaling [GO:0019933]; platelet activation [GO:0030168]; response to ATP [GO:0033198]; diacylglycerol metabolic process [GO:0046339]; glycerolipid metabolic process [GO:0046486]; lipid phosphorylation [GO:0046834]; positive regulation of peptidyl-tyrosine phosphorylation [GO:0050731]; response to cAMP [GO:0051591]; thrombin-activated receptor signaling pathway [GO:0070493]; protein kinase C signaling [GO:0070528]; regulation of cholesterol metabolic process [GO:0090181]; regulation of synaptic vesicle endocytosis [GO:1900242]; regulation of TORC1 signaling [GO:1903432]; regulation of cortisol biosynthetic process [GO:2000064]; regulation of progesterone biosynthetic process [GO:2000182]; intracellular signal transduction [GO:0035556]	NAD+ kinase activity [GO:0003951]; diacylglycerol kinase activity [GO:0004143]; protein binding [GO:0005515]; ATP binding [GO:0005524]; kinase binding [GO:0019900]; transmembrane receptor protein tyrosine kinase activator activity [GO:0030297]; phospholipase binding [GO:0043274]; metal ion binding [GO:0046872]; DNA-binding transcription factor binding [GO:0140297]	nucleus [GO:0005634]; cytoplasm [GO:0005737]; endosome [GO:0005768]; cytosol [GO:0005829]; cytoskeleton [GO:0005856]; plasma membrane [GO:0005886]; vesicle membrane [GO:0012506]; nuclear matrix [GO:0016363]; nuclear speck [GO:0016607]; presynapse [GO:0098793]; postsynapse [GO:0098794]; glutamatergic synapse [GO:0098978]
Nafisa_PRO5	Diacylglycerol kinase theta	DGKQ	A0A140VKC1	P52824	3.3606	-1.1766	XT NP A	2023ms1276	regulation of gluconeogenesis [GO:0006111]; regulation of transcription by RNA polymerase II [GO:0006357]; phosphatidic acid biosynthetic process [GO:0006654]; activation of transmembrane receptor protein tyrosine kinase activity [GO:0007171]; G protein-coupled receptor signaling pathway [GO:0007186]; protein kinase C-activating G protein-coupled receptor signaling pathway [GO:0007205]; regulation of G protein-coupled receptor signaling pathway [GO:0008277]; positive regulation of gene expression [GO:0010628]; negative regulation of gene expression [GO:0010629]; negative regulation of peptidyl-threonine phosphorylation [GO:0010801]; peptidyl-serine phosphorylation [GO:0018105]; cAMP-mediated signaling [GO:0019933]; platelet activation [GO:0030168]; response to ATP [GO:0033198]; diacylglycerol metabolic process [GO:0046339]; glycerolipid metabolic process [GO:0046486]; lipid phosphorylation [GO:0046834]; positive regulation of peptidyl-tyrosine phosphorylation [GO:0050731]; response to cAMP [GO:0051591]; thrombin-activated receptor signaling pathway [GO:0070493]; protein kinase C signaling [GO:0070528]; regulation of cholesterol metabolic process [GO:0090181]; regulation of synaptic vesicle endocytosis [GO:1900242]; regulation of TORC1 signaling [GO:1903432]; regulation of cortisol biosynthetic process [GO:2000064]; regulation of progesterone biosynthetic process [GO:2000182]; intracellular signal transduction [GO:0035556]	NAD+ kinase activity [GO:0003951]; diacylglycerol kinase activity [GO:0004143]; protein binding [GO:0005515]; ATP binding [GO:0005524]; kinase binding [GO:0019900]; transmembrane receptor protein tyrosine kinase activator activity [GO:0030297]; phospholipase binding [GO:0043274]; metal ion binding [GO:0046872]; DNA-binding transcription factor binding [GO:0140297]	nucleus [GO:0005634]; cytoplasm [GO:0005737]; endosome [GO:0005768]; cytosol [GO:0005829]; cytoskeleton [GO:0005856]; plasma membrane [GO:0005886]; vesicle membrane [GO:0012506]; nuclear matrix [GO:0016363]; nuclear speck [GO:0016607]; presynapse [GO:0098793]; postsynapse [GO:0098794]; glutamatergic synapse [GO:0098978]
Nafisa_PRO4	Diacylglycerol kinase theta	DGKQ	A0A140VKC1	P52824	3.8299	-0.7423	XT NP A	2023ms1276	regulation of gluconeogenesis [GO:0006111]; regulation of transcription by RNA polymerase II [GO:0006357]; phosphatidic acid biosynthetic process [GO:0006654]; activation of transmembrane receptor protein tyrosine kinase activity [GO:0007171]; G protein-coupled receptor signaling pathway [GO:0007186]; protein kinase C-activating G protein-coupled receptor signaling pathway [GO:0007205]; regulation of G protein-coupled receptor signaling pathway [GO:0008277]; positive regulation of gene expression [GO:0010628]; negative regulation of gene expression [GO:0010629]; negative regulation of peptidyl-threonine phosphorylation [GO:0010801]; peptidyl-serine phosphorylation [GO:0018105]; cAMP-mediated signaling [GO:0019933]; platelet activation [GO:0030168]; response to ATP [GO:0033198]; diacylglycerol metabolic process [GO:0046339]; glycerolipid metabolic process [GO:0046486]; lipid phosphorylation [GO:0046834]; positive regulation of peptidyl-tyrosine phosphorylation [GO:0050731]; response to cAMP [GO:0051591]; thrombin-activated receptor signaling pathway [GO:0070493]; protein kinase C signaling [GO:0070528]; regulation of cholesterol metabolic process [GO:0090181]; regulation of synaptic vesicle endocytosis [GO:1900242]; regulation of TORC1 signaling [GO:1903432]; regulation of cortisol biosynthetic process [GO:2000064]; regulation of progesterone biosynthetic process [GO:2000182]; intracellular signal transduction [GO:0035556]	NAD+ kinase activity [GO:0003951]; diacylglycerol kinase activity [GO:0004143]; protein binding [GO:0005515]; ATP binding [GO:0005524]; kinase binding [GO:0019900]; transmembrane receptor protein tyrosine kinase activator activity [GO:0030297]; phospholipase binding [GO:0043274]; metal ion binding [GO:0046872]; DNA-binding transcription factor binding [GO:0140297]	nucleus [GO:0005634]; cytoplasm [GO:0005737]; endosome [GO:0005768]; cytosol [GO:0005829]; cytoskeleton [GO:0005856]; plasma membrane [GO:0005886]; vesicle membrane [GO:0012506]; nuclear matrix [GO:0016363]; nuclear speck [GO:0016607]; presynapse [GO:0098793]; postsynapse [GO:0098794]; glutamatergic synapse [GO:0098978]
Nafisa_PRO3	Diacylglycerol kinase theta	DGKQ	A0A140VKC1	P52824	3.764	-0.8066	XT NP A	2023ms1276	regulation of gluconeogenesis [GO:0006111]; regulation of transcription by RNA polymerase II [GO:0006357]; phosphatidic acid biosynthetic process [GO:0006654]; activation of transmembrane receptor protein tyrosine kinase activity [GO:0007171]; G protein-coupled receptor signaling pathway [GO:0007186]; protein kinase C-activating G protein-coupled receptor signaling pathway [GO:0007205]; regulation of G protein-coupled receptor signaling pathway [GO:0008277]; positive regulation of gene expression [GO:0010628]; negative regulation of gene expression [GO:0010629]; negative regulation of peptidyl-threonine phosphorylation [GO:0010801]; peptidyl-serine phosphorylation [GO:0018105]; cAMP-mediated signaling [GO:0019933]; platelet activation [GO:0030168]; response to ATP [GO:0033198]; diacylglycerol metabolic process [GO:0046339]; glycerolipid metabolic process [GO:0046486]; lipid phosphorylation [GO:0046834]; positive regulation of peptidyl-tyrosine phosphorylation [GO:0050731]; response to cAMP [GO:0051591]; thrombin-activated receptor signaling pathway [GO:0070493]; protein kinase C signaling [GO:0070528]; regulation of cholesterol metabolic process [GO:0090181]; regulation of synaptic vesicle endocytosis [GO:1900242]; regulation of TORC1 signaling [GO:1903432]; regulation of cortisol biosynthetic process [GO:2000064]; regulation of progesterone biosynthetic process [GO:2000182]; intracellular signal transduction [GO:0035556]	NAD+ kinase activity [GO:0003951]; diacylglycerol kinase activity [GO:0004143]; protein binding [GO:0005515]; ATP binding [GO:0005524]; kinase binding [GO:0019900]; transmembrane receptor protein tyrosine kinase activator activity [GO:0030297]; phospholipase binding [GO:0043274]; metal ion binding [GO:0046872]; DNA-binding transcription factor binding [GO:0140297]	nucleus [GO:0005634]; cytoplasm [GO:0005737]; endosome [GO:0005768]; cytosol [GO:0005829]; cytoskeleton [GO:0005856]; plasma membrane [GO:0005886]; vesicle membrane [GO:0012506]; nuclear matrix [GO:0016363]; nuclear speck [GO:0016607]; presynapse [GO:0098793]; postsynapse [GO:0098794]; glutamatergic synapse [GO:0098978]
Nafisa_PRO2	Diacylglycerol kinase theta	DGKQ	A0A140VKC1	P52824	3.7286	-0.8232	XT NP A	2023ms1276	regulation of gluconeogenesis [GO:0006111]; regulation of transcription by RNA polymerase II [GO:0006357]; phosphatidic acid biosynthetic process [GO:0006654]; activation of transmembrane receptor protein tyrosine kinase activity [GO:0007171]; G protein-coupled receptor signaling pathway [GO:0007186]; protein kinase C-activating G protein-coupled receptor signaling pathway [GO:0007205]; regulation of G protein-coupled receptor signaling pathway [GO:0008277]; positive regulation of gene expression [GO:0010628]; negative regulation of gene expression [GO:0010629]; negative regulation of peptidyl-threonine phosphorylation [GO:0010801]; peptidyl-serine phosphorylation [GO:0018105]; cAMP-mediated signaling [GO:0019933]; platelet activation [GO:0030168]; response to ATP [GO:0033198]; diacylglycerol metabolic process [GO:0046339]; glycerolipid metabolic process [GO:0046486]; lipid phosphorylation [GO:0046834]; positive regulation of peptidyl-tyrosine phosphorylation [GO:0050731]; response to cAMP [GO:0051591]; thrombin-activated receptor signaling pathway [GO:0070493]; protein kinase C signaling [GO:0070528]; regulation of cholesterol metabolic process [GO:0090181]; regulation of synaptic vesicle endocytosis [GO:1900242]; regulation of TORC1 signaling [GO:1903432]; regulation of cortisol biosynthetic process [GO:2000064]; regulation of progesterone biosynthetic process [GO:2000182]; intracellular signal transduction [GO:0035556]	NAD+ kinase activity [GO:0003951]; diacylglycerol kinase activity [GO:0004143]; protein binding [GO:0005515]; ATP binding [GO:0005524]; kinase binding [GO:0019900]; transmembrane receptor protein tyrosine kinase activator activity [GO:0030297]; phospholipase binding [GO:0043274]; metal ion binding [GO:0046872]; DNA-binding transcription factor binding [GO:0140297]	nucleus [GO:0005634]; cytoplasm [GO:0005737]; endosome [GO:0005768]; cytosol [GO:0005829]; cytoskeleton [GO:0005856]; plasma membrane [GO:0005886]; vesicle membrane [GO:0012506]; nuclear matrix [GO:0016363]; nuclear speck [GO:0016607]; presynapse [GO:0098793]; postsynapse [GO:0098794]; glutamatergic synapse [GO:0098978]
Nafisa_PRO1	Diacylglycerol kinase theta	DGKQ	A0A140VKC1	P52824	3.9595	-0.5878	XT NP A	2023ms1276	regulation of gluconeogenesis [GO:0006111]; regulation of transcription by RNA polymerase II [GO:0006357]; phosphatidic acid biosynthetic process [GO:0006654]; activation of transmembrane receptor protein tyrosine kinase activity [GO:0007171]; G protein-coupled receptor signaling pathway [GO:0007186]; protein kinase C-activating G protein-coupled receptor signaling pathway [GO:0007205]; regulation of G protein-coupled receptor signaling pathway [GO:0008277]; positive regulation of gene expression [GO:0010628]; negative regulation of gene expression [GO:0010629]; negative regulation of peptidyl-threonine phosphorylation [GO:0010801]; peptidyl-serine phosphorylation [GO:0018105]; cAMP-mediated signaling [GO:0019933]; platelet activation [GO:0030168]; response to ATP [GO:0033198]; diacylglycerol metabolic process [GO:0046339]; glycerolipid metabolic process [GO:0046486]; lipid phosphorylation [GO:0046834]; positive regulation of peptidyl-tyrosine phosphorylation [GO:0050731]; response to cAMP [GO:0051591]; thrombin-activated receptor signaling pathway [GO:0070493]; protein kinase C signaling [GO:0070528]; regulation of cholesterol metabolic process [GO:0090181]; regulation of synaptic vesicle endocytosis [GO:1900242]; regulation of TORC1 signaling [GO:1903432]; regulation of cortisol biosynthetic process [GO:2000064]; regulation of progesterone biosynthetic process [GO:2000182]; intracellular signal transduction [GO:0035556]	NAD+ kinase activity [GO:0003951]; diacylglycerol kinase activity [GO:0004143]; protein binding [GO:0005515]; ATP binding [GO:0005524]; kinase binding [GO:0019900]; transmembrane receptor protein tyrosine kinase activator activity [GO:0030297]; phospholipase binding [GO:0043274]; metal ion binding [GO:0046872]; DNA-binding transcription factor binding [GO:0140297]	nucleus [GO:0005634]; cytoplasm [GO:0005737]; endosome [GO:0005768]; cytosol [GO:0005829]; cytoskeleton [GO:0005856]; plasma membrane [GO:0005886]; vesicle membrane [GO:0012506]; nuclear matrix [GO:0016363]; nuclear speck [GO:0016607]; presynapse [GO:0098793]; postsynapse [GO:0098794]; glutamatergic synapse [GO:0098978]
Nafisa_SEN7	Isoform of P02545, Isoform C of Prelamin-A/C	LMNA	P02545	P02545-2	4.6787	0.0659	XT NP A	2023ms1276	NA	NA	NA
Nafisa_SEN6	Isoform of P02545, Isoform C of Prelamin-A/C	LMNA	P02545	P02545-2	4.5588	-0.0683	XT NP A	2023ms1276	NA	NA	NA
Nafisa_SEN5	Isoform of P02545, Isoform C of Prelamin-A/C	LMNA	P02545	P02545-2	4.7211	0.068	XT NP A	2023ms1276	NA	NA	NA
Nafisa_SEN4	Isoform of P02545, Isoform C of Prelamin-A/C	LMNA	P02545	P02545-2	4.695	0.0746	XT NP A	2023ms1276	NA	NA	NA
Nafisa_SEN3	Isoform of P02545, Isoform C of Prelamin-A/C	LMNA	P02545	P02545-2	4.5409	-0.0788	XT NP A	2023ms1276	NA	NA	NA
Nafisa_SEN2	Isoform of P02545, Isoform C of Prelamin-A/C	LMNA	P02545	P02545-2	4.7296	0.0967	XT NP A	2023ms1276	NA	NA	NA
Nafisa_SEN1	Isoform of P02545, Isoform C of Prelamin-A/C	LMNA	P02545	P02545-2	4.7178	0.1001	XT NP A	2023ms1276	NA	NA	NA
Nafisa_PRO7	Isoform of P02545, Isoform C of Prelamin-A/C	LMNA	P02545	P02545-2	4.0727	-0.4822	XT NP A	2023ms1276	NA	NA	NA
Nafisa_PRO6	Isoform of P02545, Isoform C of Prelamin-A/C	LMNA	P02545	P02545-2	4.0295	-0.5155	XT NP A	2023ms1276	NA	NA	NA
Nafisa_PRO5	Isoform of P02545, Isoform C of Prelamin-A/C	LMNA	P02545	P02545-2	4.0981	-0.4391	XT NP A	2023ms1276	NA	NA	NA
Nafisa_PRO4	Isoform of P02545, Isoform C of Prelamin-A/C	LMNA	P02545	P02545-2	3.8228	-0.7495	XT NP A	2023ms1276	NA	NA	NA
Nafisa_PRO3	Isoform of P02545, Isoform C of Prelamin-A/C	LMNA	P02545	P02545-2	4.2318	-0.3387	XT NP A	2023ms1276	NA	NA	NA
Nafisa_PRO2	Isoform of P02545, Isoform C of Prelamin-A/C	LMNA	P02545	P02545-2	3.8046	-0.7472	XT NP A	2023ms1276	NA	NA	NA
Nafisa_PRO1	Isoform of P02545, Isoform C of Prelamin-A/C	LMNA	P02545	P02545-2	3.8667	-0.6806	XT NP A	2023ms1276	NA	NA	NA
Nafisa_SEN7	Starch binding domain 1	STBD1	O95210	E1BAJ4	4.0488	-0.564	XT NP B	2023ms1276	NA	NA	NA
Nafisa_SEN6	Starch binding domain 1	STBD1	O95210	E1BAJ4	3.8365	-0.7906	XT NP B	2023ms1276	NA	NA	NA
Nafisa_SEN5	Starch binding domain 1	STBD1	O95210	E1BAJ4	3.7709	-0.8823	XT NP B	2023ms1276	NA	NA	NA
Nafisa_SEN4	Starch binding domain 1	STBD1	O95210	E1BAJ4	3.6768	-0.9436	XT NP B	2023ms1276	NA	NA	NA
Nafisa_SEN3	Starch binding domain 1	STBD1	O95210	E1BAJ4	4.1112	-0.5085	XT NP B	2023ms1276	NA	NA	NA
Nafisa_SEN2	Starch binding domain 1	STBD1	O95210	E1BAJ4	3.8456	-0.7873	XT NP B	2023ms1276	NA	NA	NA
Nafisa_SEN1	Starch binding domain 1	STBD1	O95210	E1BAJ4	4.1471	-0.4706	XT NP B	2023ms1276	NA	NA	NA
Nafisa_PRO7	Starch binding domain 1	STBD1	O95210	E1BAJ4	3.5891	-0.9658	XT NP B	2023ms1276	NA	NA	NA
Nafisa_PRO6	Starch binding domain 1	STBD1	O95210	E1BAJ4	4.1397	-0.4054	XT NP B	2023ms1276	NA	NA	NA
Nafisa_PRO5	Starch binding domain 1	STBD1	O95210	E1BAJ4	3.82	-0.7172	XT NP B	2023ms1276	NA	NA	NA
Nafisa_PRO4	Starch binding domain 1	STBD1	O95210	E1BAJ4	3.9466	-0.6257	XT NP B	2023ms1276	NA	NA	NA
Nafisa_PRO3	Starch binding domain 1	STBD1	O95210	E1BAJ4	3.9312	-0.6393	XT NP B	2023ms1276	NA	NA	NA
Nafisa_PRO2	Starch binding domain 1	STBD1	O95210	E1BAJ4	3.8459	-0.7059	XT NP B	2023ms1276	NA	NA	NA
Nafisa_PRO1	Starch binding domain 1	STBD1	O95210	E1BAJ4	2.8376	-1.7097	XT NP B	2023ms1276	NA	NA	NA
Nafisa_SEN7	Proprotein convertase subtilisin/kexin type 5;Isoform of Q92824, Isoform PC6A of Proprotein convertase subtilisin/kexin type 5	PCSK5;PCSK5	NA	Q92824;Q92824-2	4.4462	-0.1666	XT NP B	2023ms1276	protein processing [GO:0016485]; kidney development [GO:0001822]; renin secretion into blood stream [GO:0002001]; signal peptide processing [GO:0006465]; cell-cell signaling [GO:0007267]; heart development [GO:0007507]; embryo implantation [GO:0007566]; anterior/posterior pattern specification [GO:0009952]; peptide hormone processing [GO:0016486]; viral life cycle [GO:0019058]; respiratory tube development [GO:0030323]; limb morphogenesis [GO:0035108]; peptide biosynthetic process [GO:0043043]; embryonic digestive tract development [GO:0048566]; embryonic skeletal system development [GO:0048706]; regulation of lipoprotein lipase activity [GO:0051004]; cytokine precursor processing [GO:0140447];	endopeptidase activity [GO:0004175]; serine-type endopeptidase activity [GO:0004252]; protein binding [GO:0005515]; peptidase activity [GO:0008233]; peptide binding [GO:0042277];	extracellular region [GO:0005576]; extracellular space [GO:0005615]; Golgi apparatus [GO:0005794]; Golgi lumen [GO:0005796]; trans-Golgi network [GO:0005802]; membrane [GO:0016020]; integral component of Golgi membrane [GO:0030173];
Nafisa_SEN6	Proprotein convertase subtilisin/kexin type 5;Isoform of Q92824, Isoform PC6A of Proprotein convertase subtilisin/kexin type 5	PCSK5;PCSK5	NA	Q92824;Q92824-2	4.4398	-0.1873	XT NP B	2023ms1276	protein processing [GO:0016485]; kidney development [GO:0001822]; renin secretion into blood stream [GO:0002001]; signal peptide processing [GO:0006465]; cell-cell signaling [GO:0007267]; heart development [GO:0007507]; embryo implantation [GO:0007566]; anterior/posterior pattern specification [GO:0009952]; peptide hormone processing [GO:0016486]; viral life cycle [GO:0019058]; respiratory tube development [GO:0030323]; limb morphogenesis [GO:0035108]; peptide biosynthetic process [GO:0043043]; embryonic digestive tract development [GO:0048566]; embryonic skeletal system development [GO:0048706]; regulation of lipoprotein lipase activity [GO:0051004]; cytokine precursor processing [GO:0140447];	endopeptidase activity [GO:0004175]; serine-type endopeptidase activity [GO:0004252]; protein binding [GO:0005515]; peptidase activity [GO:0008233]; peptide binding [GO:0042277];	extracellular region [GO:0005576]; extracellular space [GO:0005615]; Golgi apparatus [GO:0005794]; Golgi lumen [GO:0005796]; trans-Golgi network [GO:0005802]; membrane [GO:0016020]; integral component of Golgi membrane [GO:0030173];
Nafisa_SEN5	Proprotein convertase subtilisin/kexin type 5;Isoform of Q92824, Isoform PC6A of Proprotein convertase subtilisin/kexin type 5	PCSK5;PCSK5	NA	Q92824;Q92824-2	4.3837	-0.2695	XT NP B	2023ms1276	protein processing [GO:0016485]; kidney development [GO:0001822]; renin secretion into blood stream [GO:0002001]; signal peptide processing [GO:0006465]; cell-cell signaling [GO:0007267]; heart development [GO:0007507]; embryo implantation [GO:0007566]; anterior/posterior pattern specification [GO:0009952]; peptide hormone processing [GO:0016486]; viral life cycle [GO:0019058]; respiratory tube development [GO:0030323]; limb morphogenesis [GO:0035108]; peptide biosynthetic process [GO:0043043]; embryonic digestive tract development [GO:0048566]; embryonic skeletal system development [GO:0048706]; regulation of lipoprotein lipase activity [GO:0051004]; cytokine precursor processing [GO:0140447];	endopeptidase activity [GO:0004175]; serine-type endopeptidase activity [GO:0004252]; protein binding [GO:0005515]; peptidase activity [GO:0008233]; peptide binding [GO:0042277];	extracellular region [GO:0005576]; extracellular space [GO:0005615]; Golgi apparatus [GO:0005794]; Golgi lumen [GO:0005796]; trans-Golgi network [GO:0005802]; membrane [GO:0016020]; integral component of Golgi membrane [GO:0030173];
Nafisa_SEN4	Proprotein convertase subtilisin/kexin type 5;Isoform of Q92824, Isoform PC6A of Proprotein convertase subtilisin/kexin type 5	PCSK5;PCSK5	NA	Q92824;Q92824-2	4.4827	-0.1377	XT NP B	2023ms1276	protein processing [GO:0016485]; kidney development [GO:0001822]; renin secretion into blood stream [GO:0002001]; signal peptide processing [GO:0006465]; cell-cell signaling [GO:0007267]; heart development [GO:0007507]; embryo implantation [GO:0007566]; anterior/posterior pattern specification [GO:0009952]; peptide hormone processing [GO:0016486]; viral life cycle [GO:0019058]; respiratory tube development [GO:0030323]; limb morphogenesis [GO:0035108]; peptide biosynthetic process [GO:0043043]; embryonic digestive tract development [GO:0048566]; embryonic skeletal system development [GO:0048706]; regulation of lipoprotein lipase activity [GO:0051004]; cytokine precursor processing [GO:0140447];	endopeptidase activity [GO:0004175]; serine-type endopeptidase activity [GO:0004252]; protein binding [GO:0005515]; peptidase activity [GO:0008233]; peptide binding [GO:0042277];	extracellular region [GO:0005576]; extracellular space [GO:0005615]; Golgi apparatus [GO:0005794]; Golgi lumen [GO:0005796]; trans-Golgi network [GO:0005802]; membrane [GO:0016020]; integral component of Golgi membrane [GO:0030173];
Nafisa_SEN3	Proprotein convertase subtilisin/kexin type 5;Isoform of Q92824, Isoform PC6A of Proprotein convertase subtilisin/kexin type 5	PCSK5;PCSK5	NA	Q92824;Q92824-2	4.4495	-0.1701	XT NP B	2023ms1276	protein processing [GO:0016485]; kidney development [GO:0001822]; renin secretion into blood stream [GO:0002001]; signal peptide processing [GO:0006465]; cell-cell signaling [GO:0007267]; heart development [GO:0007507]; embryo implantation [GO:0007566]; anterior/posterior pattern specification [GO:0009952]; peptide hormone processing [GO:0016486]; viral life cycle [GO:0019058]; respiratory tube development [GO:0030323]; limb morphogenesis [GO:0035108]; peptide biosynthetic process [GO:0043043]; embryonic digestive tract development [GO:0048566]; embryonic skeletal system development [GO:0048706]; regulation of lipoprotein lipase activity [GO:0051004]; cytokine precursor processing [GO:0140447];	endopeptidase activity [GO:0004175]; serine-type endopeptidase activity [GO:0004252]; protein binding [GO:0005515]; peptidase activity [GO:0008233]; peptide binding [GO:0042277];	extracellular region [GO:0005576]; extracellular space [GO:0005615]; Golgi apparatus [GO:0005794]; Golgi lumen [GO:0005796]; trans-Golgi network [GO:0005802]; membrane [GO:0016020]; integral component of Golgi membrane [GO:0030173];
Nafisa_SEN2	Proprotein convertase subtilisin/kexin type 5;Isoform of Q92824, Isoform PC6A of Proprotein convertase subtilisin/kexin type 5	PCSK5;PCSK5	NA	Q92824;Q92824-2	4.3147	-0.3182	XT NP B	2023ms1276	protein processing [GO:0016485]; kidney development [GO:0001822]; renin secretion into blood stream [GO:0002001]; signal peptide processing [GO:0006465]; cell-cell signaling [GO:0007267]; heart development [GO:0007507]; embryo implantation [GO:0007566]; anterior/posterior pattern specification [GO:0009952]; peptide hormone processing [GO:0016486]; viral life cycle [GO:0019058]; respiratory tube development [GO:0030323]; limb morphogenesis [GO:0035108]; peptide biosynthetic process [GO:0043043]; embryonic digestive tract development [GO:0048566]; embryonic skeletal system development [GO:0048706]; regulation of lipoprotein lipase activity [GO:0051004]; cytokine precursor processing [GO:0140447];	endopeptidase activity [GO:0004175]; serine-type endopeptidase activity [GO:0004252]; protein binding [GO:0005515]; peptidase activity [GO:0008233]; peptide binding [GO:0042277];	extracellular region [GO:0005576]; extracellular space [GO:0005615]; Golgi apparatus [GO:0005794]; Golgi lumen [GO:0005796]; trans-Golgi network [GO:0005802]; membrane [GO:0016020]; integral component of Golgi membrane [GO:0030173];
Nafisa_SEN1	Proprotein convertase subtilisin/kexin type 5;Isoform of Q92824, Isoform PC6A of Proprotein convertase subtilisin/kexin type 5	PCSK5;PCSK5	NA	Q92824;Q92824-2	4.3973	-0.2204	XT NP B	2023ms1276	protein processing [GO:0016485]; kidney development [GO:0001822]; renin secretion into blood stream [GO:0002001]; signal peptide processing [GO:0006465]; cell-cell signaling [GO:0007267]; heart development [GO:0007507]; embryo implantation [GO:0007566]; anterior/posterior pattern specification [GO:0009952]; peptide hormone processing [GO:0016486]; viral life cycle [GO:0019058]; respiratory tube development [GO:0030323]; limb morphogenesis [GO:0035108]; peptide biosynthetic process [GO:0043043]; embryonic digestive tract development [GO:0048566]; embryonic skeletal system development [GO:0048706]; regulation of lipoprotein lipase activity [GO:0051004]; cytokine precursor processing [GO:0140447];	endopeptidase activity [GO:0004175]; serine-type endopeptidase activity [GO:0004252]; protein binding [GO:0005515]; peptidase activity [GO:0008233]; peptide binding [GO:0042277];	extracellular region [GO:0005576]; extracellular space [GO:0005615]; Golgi apparatus [GO:0005794]; Golgi lumen [GO:0005796]; trans-Golgi network [GO:0005802]; membrane [GO:0016020]; integral component of Golgi membrane [GO:0030173];
Nafisa_PRO7	Proprotein convertase subtilisin/kexin type 5;Isoform of Q92824, Isoform PC6A of Proprotein convertase subtilisin/kexin type 5	PCSK5;PCSK5	NA	Q92824;Q92824-2	4.4241	-0.1308	XT NP B	2023ms1276	protein processing [GO:0016485]; kidney development [GO:0001822]; renin secretion into blood stream [GO:0002001]; signal peptide processing [GO:0006465]; cell-cell signaling [GO:0007267]; heart development [GO:0007507]; embryo implantation [GO:0007566]; anterior/posterior pattern specification [GO:0009952]; peptide hormone processing [GO:0016486]; viral life cycle [GO:0019058]; respiratory tube development [GO:0030323]; limb morphogenesis [GO:0035108]; peptide biosynthetic process [GO:0043043]; embryonic digestive tract development [GO:0048566]; embryonic skeletal system development [GO:0048706]; regulation of lipoprotein lipase activity [GO:0051004]; cytokine precursor processing [GO:0140447];	endopeptidase activity [GO:0004175]; serine-type endopeptidase activity [GO:0004252]; protein binding [GO:0005515]; peptidase activity [GO:0008233]; peptide binding [GO:0042277];	extracellular region [GO:0005576]; extracellular space [GO:0005615]; Golgi apparatus [GO:0005794]; Golgi lumen [GO:0005796]; trans-Golgi network [GO:0005802]; membrane [GO:0016020]; integral component of Golgi membrane [GO:0030173];
Nafisa_PRO6	Proprotein convertase subtilisin/kexin type 5;Isoform of Q92824, Isoform PC6A of Proprotein convertase subtilisin/kexin type 5	PCSK5;PCSK5	NA	Q92824;Q92824-2	4.431	-0.114	XT NP B	2023ms1276	protein processing [GO:0016485]; kidney development [GO:0001822]; renin secretion into blood stream [GO:0002001]; signal peptide processing [GO:0006465]; cell-cell signaling [GO:0007267]; heart development [GO:0007507]; embryo implantation [GO:0007566]; anterior/posterior pattern specification [GO:0009952]; peptide hormone processing [GO:0016486]; viral life cycle [GO:0019058]; respiratory tube development [GO:0030323]; limb morphogenesis [GO:0035108]; peptide biosynthetic process [GO:0043043]; embryonic digestive tract development [GO:0048566]; embryonic skeletal system development [GO:0048706]; regulation of lipoprotein lipase activity [GO:0051004]; cytokine precursor processing [GO:0140447];	endopeptidase activity [GO:0004175]; serine-type endopeptidase activity [GO:0004252]; protein binding [GO:0005515]; peptidase activity [GO:0008233]; peptide binding [GO:0042277];	extracellular region [GO:0005576]; extracellular space [GO:0005615]; Golgi apparatus [GO:0005794]; Golgi lumen [GO:0005796]; trans-Golgi network [GO:0005802]; membrane [GO:0016020]; integral component of Golgi membrane [GO:0030173];
Nafisa_PRO5	Proprotein convertase subtilisin/kexin type 5;Isoform of Q92824, Isoform PC6A of Proprotein convertase subtilisin/kexin type 5	PCSK5;PCSK5	NA	Q92824;Q92824-2	4.4374	-0.0998	XT NP B	2023ms1276	protein processing [GO:0016485]; kidney development [GO:0001822]; renin secretion into blood stream [GO:0002001]; signal peptide processing [GO:0006465]; cell-cell signaling [GO:0007267]; heart development [GO:0007507]; embryo implantation [GO:0007566]; anterior/posterior pattern specification [GO:0009952]; peptide hormone processing [GO:0016486]; viral life cycle [GO:0019058]; respiratory tube development [GO:0030323]; limb morphogenesis [GO:0035108]; peptide biosynthetic process [GO:0043043]; embryonic digestive tract development [GO:0048566]; embryonic skeletal system development [GO:0048706]; regulation of lipoprotein lipase activity [GO:0051004]; cytokine precursor processing [GO:0140447];	endopeptidase activity [GO:0004175]; serine-type endopeptidase activity [GO:0004252]; protein binding [GO:0005515]; peptidase activity [GO:0008233]; peptide binding [GO:0042277];	extracellular region [GO:0005576]; extracellular space [GO:0005615]; Golgi apparatus [GO:0005794]; Golgi lumen [GO:0005796]; trans-Golgi network [GO:0005802]; membrane [GO:0016020]; integral component of Golgi membrane [GO:0030173];
Nafisa_PRO4	Proprotein convertase subtilisin/kexin type 5;Isoform of Q92824, Isoform PC6A of Proprotein convertase subtilisin/kexin type 5	PCSK5;PCSK5	NA	Q92824;Q92824-2	4.3959	-0.1763	XT NP B	2023ms1276	protein processing [GO:0016485]; kidney development [GO:0001822]; renin secretion into blood stream [GO:0002001]; signal peptide processing [GO:0006465]; cell-cell signaling [GO:0007267]; heart development [GO:0007507]; embryo implantation [GO:0007566]; anterior/posterior pattern specification [GO:0009952]; peptide hormone processing [GO:0016486]; viral life cycle [GO:0019058]; respiratory tube development [GO:0030323]; limb morphogenesis [GO:0035108]; peptide biosynthetic process [GO:0043043]; embryonic digestive tract development [GO:0048566]; embryonic skeletal system development [GO:0048706]; regulation of lipoprotein lipase activity [GO:0051004]; cytokine precursor processing [GO:0140447];	endopeptidase activity [GO:0004175]; serine-type endopeptidase activity [GO:0004252]; protein binding [GO:0005515]; peptidase activity [GO:0008233]; peptide binding [GO:0042277];	extracellular region [GO:0005576]; extracellular space [GO:0005615]; Golgi apparatus [GO:0005794]; Golgi lumen [GO:0005796]; trans-Golgi network [GO:0005802]; membrane [GO:0016020]; integral component of Golgi membrane [GO:0030173];
Nafisa_PRO3	Proprotein convertase subtilisin/kexin type 5;Isoform of Q92824, Isoform PC6A of Proprotein convertase subtilisin/kexin type 5	PCSK5;PCSK5	NA	Q92824;Q92824-2	4.3837	-0.1868	XT NP B	2023ms1276	protein processing [GO:0016485]; kidney development [GO:0001822]; renin secretion into blood stream [GO:0002001]; signal peptide processing [GO:0006465]; cell-cell signaling [GO:0007267]; heart development [GO:0007507]; embryo implantation [GO:0007566]; anterior/posterior pattern specification [GO:0009952]; peptide hormone processing [GO:0016486]; viral life cycle [GO:0019058]; respiratory tube development [GO:0030323]; limb morphogenesis [GO:0035108]; peptide biosynthetic process [GO:0043043]; embryonic digestive tract development [GO:0048566]; embryonic skeletal system development [GO:0048706]; regulation of lipoprotein lipase activity [GO:0051004]; cytokine precursor processing [GO:0140447];	endopeptidase activity [GO:0004175]; serine-type endopeptidase activity [GO:0004252]; protein binding [GO:0005515]; peptidase activity [GO:0008233]; peptide binding [GO:0042277];	extracellular region [GO:0005576]; extracellular space [GO:0005615]; Golgi apparatus [GO:0005794]; Golgi lumen [GO:0005796]; trans-Golgi network [GO:0005802]; membrane [GO:0016020]; integral component of Golgi membrane [GO:0030173];
Nafisa_PRO2	Proprotein convertase subtilisin/kexin type 5;Isoform of Q92824, Isoform PC6A of Proprotein convertase subtilisin/kexin type 5	PCSK5;PCSK5	NA	Q92824;Q92824-2	4.3513	-0.2005	XT NP B	2023ms1276	protein processing [GO:0016485]; kidney development [GO:0001822]; renin secretion into blood stream [GO:0002001]; signal peptide processing [GO:0006465]; cell-cell signaling [GO:0007267]; heart development [GO:0007507]; embryo implantation [GO:0007566]; anterior/posterior pattern specification [GO:0009952]; peptide hormone processing [GO:0016486]; viral life cycle [GO:0019058]; respiratory tube development [GO:0030323]; limb morphogenesis [GO:0035108]; peptide biosynthetic process [GO:0043043]; embryonic digestive tract development [GO:0048566]; embryonic skeletal system development [GO:0048706]; regulation of lipoprotein lipase activity [GO:0051004]; cytokine precursor processing [GO:0140447];	endopeptidase activity [GO:0004175]; serine-type endopeptidase activity [GO:0004252]; protein binding [GO:0005515]; peptidase activity [GO:0008233]; peptide binding [GO:0042277];	extracellular region [GO:0005576]; extracellular space [GO:0005615]; Golgi apparatus [GO:0005794]; Golgi lumen [GO:0005796]; trans-Golgi network [GO:0005802]; membrane [GO:0016020]; integral component of Golgi membrane [GO:0030173];
Nafisa_PRO1	Proprotein convertase subtilisin/kexin type 5;Isoform of Q92824, Isoform PC6A of Proprotein convertase subtilisin/kexin type 5	PCSK5;PCSK5	NA	Q92824;Q92824-2	4.4274	-0.1198	XT NP B	2023ms1276	protein processing [GO:0016485]; kidney development [GO:0001822]; renin secretion into blood stream [GO:0002001]; signal peptide processing [GO:0006465]; cell-cell signaling [GO:0007267]; heart development [GO:0007507]; embryo implantation [GO:0007566]; anterior/posterior pattern specification [GO:0009952]; peptide hormone processing [GO:0016486]; viral life cycle [GO:0019058]; respiratory tube development [GO:0030323]; limb morphogenesis [GO:0035108]; peptide biosynthetic process [GO:0043043]; embryonic digestive tract development [GO:0048566]; embryonic skeletal system development [GO:0048706]; regulation of lipoprotein lipase activity [GO:0051004]; cytokine precursor processing [GO:0140447];	endopeptidase activity [GO:0004175]; serine-type endopeptidase activity [GO:0004252]; protein binding [GO:0005515]; peptidase activity [GO:0008233]; peptide binding [GO:0042277];	extracellular region [GO:0005576]; extracellular space [GO:0005615]; Golgi apparatus [GO:0005794]; Golgi lumen [GO:0005796]; trans-Golgi network [GO:0005802]; membrane [GO:0016020]; integral component of Golgi membrane [GO:0030173];
Nafisa_SEN7	Heparanase;Heparanase	HPSE;HPSE	NA	A0A3Q1NIJ7;F1N1G1	4.6552	0.0424	XT NP B	2023ms1276	;	;	;
Nafisa_SEN6	Heparanase;Heparanase	HPSE;HPSE	NA	A0A3Q1NIJ7;F1N1G1	4.6694	0.0423	XT NP B	2023ms1276	;	;	;
Nafisa_SEN5	Heparanase;Heparanase	HPSE;HPSE	NA	A0A3Q1NIJ7;F1N1G1	4.6401	-0.0131	XT NP B	2023ms1276	;	;	;
Nafisa_SEN4	Heparanase;Heparanase	HPSE;HPSE	NA	A0A3Q1NIJ7;F1N1G1	4.6425	0.0221	XT NP B	2023ms1276	;	;	;
Nafisa_SEN3	Heparanase;Heparanase	HPSE;HPSE	NA	A0A3Q1NIJ7;F1N1G1	4.6588	0.0392	XT NP B	2023ms1276	;	;	;
Nafisa_SEN2	Heparanase;Heparanase	HPSE;HPSE	NA	A0A3Q1NIJ7;F1N1G1	4.5614	-0.0715	XT NP B	2023ms1276	;	;	;
Nafisa_SEN1	Heparanase;Heparanase	HPSE;HPSE	NA	A0A3Q1NIJ7;F1N1G1	4.6347	0.0169	XT NP B	2023ms1276	;	;	;
Nafisa_PRO7	Heparanase;Heparanase	HPSE;HPSE	NA	A0A3Q1NIJ7;F1N1G1	4.6821	0.1272	XT NP B	2023ms1276	;	;	;
Nafisa_PRO6	Heparanase;Heparanase	HPSE;HPSE	NA	A0A3Q1NIJ7;F1N1G1	4.6951	0.1501	XT NP B	2023ms1276	;	;	;
Nafisa_PRO5	Heparanase;Heparanase	HPSE;HPSE	NA	A0A3Q1NIJ7;F1N1G1	4.7136	0.1764	XT NP B	2023ms1276	;	;	;
Nafisa_PRO4	Heparanase;Heparanase	HPSE;HPSE	NA	A0A3Q1NIJ7;F1N1G1	4.6712	0.099	XT NP B	2023ms1276	;	;	;
Nafisa_PRO3	Heparanase;Heparanase	HPSE;HPSE	NA	A0A3Q1NIJ7;F1N1G1	4.688	0.1175	XT NP B	2023ms1276	;	;	;
Nafisa_PRO2	Heparanase;Heparanase	HPSE;HPSE	NA	A0A3Q1NIJ7;F1N1G1	4.6606	0.1088	XT NP B	2023ms1276	;	;	;
Nafisa_PRO1	Heparanase;Heparanase	HPSE;HPSE	NA	A0A3Q1NIJ7;F1N1G1	4.688	0.1407	XT NP B	2023ms1276	;	;	;
Nafisa_SEN7	OCIA domain-containing protein 1;Isoform of Q9NX40, Isoform 2 of OCIA domain-containing protein 1;Isoform of Q9NX40, Isoform 3 of OCIA domain-containing protein 1;Isoform of Q9NX40, Isoform 4 of OCIA domain-containing protein 1	OCIAD1;OCIAD1;OCIAD1;OCIAD1	NA	Q9NX40;Q9NX40-2;Q9NX40-3;Q9NX40-4	3.5622	-1.0506	XT NP A	2023ms1276	endocytosis [GO:0006897]; positive regulation of receptor signaling pathway via JAK-STAT [GO:0046427]; hematopoietic stem cell homeostasis [GO:0061484]; regulation of stem cell differentiation [GO:2000736]; ; ;	protein binding [GO:0005515]; ; ;	lysosome [GO:0005764]; endosome [GO:0005768]; Golgi apparatus [GO:0005794]; membrane [GO:0016020]; ; ;
Nafisa_SEN6	OCIA domain-containing protein 1;Isoform of Q9NX40, Isoform 2 of OCIA domain-containing protein 1;Isoform of Q9NX40, Isoform 3 of OCIA domain-containing protein 1;Isoform of Q9NX40, Isoform 4 of OCIA domain-containing protein 1	OCIAD1;OCIAD1;OCIAD1;OCIAD1	NA	Q9NX40;Q9NX40-2;Q9NX40-3;Q9NX40-4	3.5791	-1.048	XT NP A	2023ms1276	endocytosis [GO:0006897]; positive regulation of receptor signaling pathway via JAK-STAT [GO:0046427]; hematopoietic stem cell homeostasis [GO:0061484]; regulation of stem cell differentiation [GO:2000736]; ; ;	protein binding [GO:0005515]; ; ;	lysosome [GO:0005764]; endosome [GO:0005768]; Golgi apparatus [GO:0005794]; membrane [GO:0016020]; ; ;
Nafisa_SEN5	OCIA domain-containing protein 1;Isoform of Q9NX40, Isoform 2 of OCIA domain-containing protein 1;Isoform of Q9NX40, Isoform 3 of OCIA domain-containing protein 1;Isoform of Q9NX40, Isoform 4 of OCIA domain-containing protein 1	OCIAD1;OCIAD1;OCIAD1;OCIAD1	NA	Q9NX40;Q9NX40-2;Q9NX40-3;Q9NX40-4	3.6702	-0.9829	XT NP A	2023ms1276	endocytosis [GO:0006897]; positive regulation of receptor signaling pathway via JAK-STAT [GO:0046427]; hematopoietic stem cell homeostasis [GO:0061484]; regulation of stem cell differentiation [GO:2000736]; ; ;	protein binding [GO:0005515]; ; ;	lysosome [GO:0005764]; endosome [GO:0005768]; Golgi apparatus [GO:0005794]; membrane [GO:0016020]; ; ;
Nafisa_SEN4	OCIA domain-containing protein 1;Isoform of Q9NX40, Isoform 2 of OCIA domain-containing protein 1;Isoform of Q9NX40, Isoform 3 of OCIA domain-containing protein 1;Isoform of Q9NX40, Isoform 4 of OCIA domain-containing protein 1	OCIAD1;OCIAD1;OCIAD1;OCIAD1	NA	Q9NX40;Q9NX40-2;Q9NX40-3;Q9NX40-4	3.3199	-1.3004	XT NP A	2023ms1276	endocytosis [GO:0006897]; positive regulation of receptor signaling pathway via JAK-STAT [GO:0046427]; hematopoietic stem cell homeostasis [GO:0061484]; regulation of stem cell differentiation [GO:2000736]; ; ;	protein binding [GO:0005515]; ; ;	lysosome [GO:0005764]; endosome [GO:0005768]; Golgi apparatus [GO:0005794]; membrane [GO:0016020]; ; ;
Nafisa_SEN3	OCIA domain-containing protein 1;Isoform of Q9NX40, Isoform 2 of OCIA domain-containing protein 1;Isoform of Q9NX40, Isoform 3 of OCIA domain-containing protein 1;Isoform of Q9NX40, Isoform 4 of OCIA domain-containing protein 1	OCIAD1;OCIAD1;OCIAD1;OCIAD1	NA	Q9NX40;Q9NX40-2;Q9NX40-3;Q9NX40-4	3.2755	-1.3441	XT NP A	2023ms1276	endocytosis [GO:0006897]; positive regulation of receptor signaling pathway via JAK-STAT [GO:0046427]; hematopoietic stem cell homeostasis [GO:0061484]; regulation of stem cell differentiation [GO:2000736]; ; ;	protein binding [GO:0005515]; ; ;	lysosome [GO:0005764]; endosome [GO:0005768]; Golgi apparatus [GO:0005794]; membrane [GO:0016020]; ; ;
Nafisa_SEN2	OCIA domain-containing protein 1;Isoform of Q9NX40, Isoform 2 of OCIA domain-containing protein 1;Isoform of Q9NX40, Isoform 3 of OCIA domain-containing protein 1;Isoform of Q9NX40, Isoform 4 of OCIA domain-containing protein 1	OCIAD1;OCIAD1;OCIAD1;OCIAD1	NA	Q9NX40;Q9NX40-2;Q9NX40-3;Q9NX40-4	3.4791	-1.1538	XT NP A	2023ms1276	endocytosis [GO:0006897]; positive regulation of receptor signaling pathway via JAK-STAT [GO:0046427]; hematopoietic stem cell homeostasis [GO:0061484]; regulation of stem cell differentiation [GO:2000736]; ; ;	protein binding [GO:0005515]; ; ;	lysosome [GO:0005764]; endosome [GO:0005768]; Golgi apparatus [GO:0005794]; membrane [GO:0016020]; ; ;
Nafisa_SEN1	OCIA domain-containing protein 1;Isoform of Q9NX40, Isoform 2 of OCIA domain-containing protein 1;Isoform of Q9NX40, Isoform 3 of OCIA domain-containing protein 1;Isoform of Q9NX40, Isoform 4 of OCIA domain-containing protein 1	OCIAD1;OCIAD1;OCIAD1;OCIAD1	NA	Q9NX40;Q9NX40-2;Q9NX40-3;Q9NX40-4	3.4936	-1.1241	XT NP A	2023ms1276	endocytosis [GO:0006897]; positive regulation of receptor signaling pathway via JAK-STAT [GO:0046427]; hematopoietic stem cell homeostasis [GO:0061484]; regulation of stem cell differentiation [GO:2000736]; ; ;	protein binding [GO:0005515]; ; ;	lysosome [GO:0005764]; endosome [GO:0005768]; Golgi apparatus [GO:0005794]; membrane [GO:0016020]; ; ;
Nafisa_PRO4	OCIA domain-containing protein 1;Isoform of Q9NX40, Isoform 2 of OCIA domain-containing protein 1;Isoform of Q9NX40, Isoform 3 of OCIA domain-containing protein 1;Isoform of Q9NX40, Isoform 4 of OCIA domain-containing protein 1	OCIAD1;OCIAD1;OCIAD1;OCIAD1	NA	Q9NX40;Q9NX40-2;Q9NX40-3;Q9NX40-4	3.0842	-1.488	XT NP A	2023ms1276	endocytosis [GO:0006897]; positive regulation of receptor signaling pathway via JAK-STAT [GO:0046427]; hematopoietic stem cell homeostasis [GO:0061484]; regulation of stem cell differentiation [GO:2000736]; ; ;	protein binding [GO:0005515]; ; ;	lysosome [GO:0005764]; endosome [GO:0005768]; Golgi apparatus [GO:0005794]; membrane [GO:0016020]; ; ;
Nafisa_SEN7	VPS35 endosomal protein-sorting factor-like	VPS35L	B3KT69	Q2KJ99	4.0364	-0.5764	XT NP B	2023ms1276	NA	NA	NA
Nafisa_SEN6	VPS35 endosomal protein-sorting factor-like	VPS35L	B3KT69	Q2KJ99	3.9463	-0.6808	XT NP B	2023ms1276	NA	NA	NA
Nafisa_SEN5	VPS35 endosomal protein-sorting factor-like	VPS35L	B3KT69	Q2KJ99	4.125	-0.5282	XT NP B	2023ms1276	NA	NA	NA
Nafisa_SEN4	VPS35 endosomal protein-sorting factor-like	VPS35L	B3KT69	Q2KJ99	4.0466	-0.5738	XT NP B	2023ms1276	NA	NA	NA
Nafisa_SEN3	VPS35 endosomal protein-sorting factor-like	VPS35L	B3KT69	Q2KJ99	4.0516	-0.568	XT NP B	2023ms1276	NA	NA	NA
Nafisa_SEN2	VPS35 endosomal protein-sorting factor-like	VPS35L	B3KT69	Q2KJ99	3.9696	-0.6633	XT NP B	2023ms1276	NA	NA	NA
Nafisa_SEN1	VPS35 endosomal protein-sorting factor-like	VPS35L	B3KT69	Q2KJ99	3.9686	-0.6491	XT NP B	2023ms1276	NA	NA	NA
Nafisa_PRO7	VPS35 endosomal protein-sorting factor-like	VPS35L	B3KT69	Q2KJ99	4.0199	-0.535	XT NP B	2023ms1276	NA	NA	NA
Nafisa_PRO6	VPS35 endosomal protein-sorting factor-like	VPS35L	B3KT69	Q2KJ99	4.0176	-0.5275	XT NP B	2023ms1276	NA	NA	NA
Nafisa_PRO5	VPS35 endosomal protein-sorting factor-like	VPS35L	B3KT69	Q2KJ99	4.1185	-0.4187	XT NP B	2023ms1276	NA	NA	NA
Nafisa_PRO4	VPS35 endosomal protein-sorting factor-like	VPS35L	B3KT69	Q2KJ99	4.1644	-0.4078	XT NP B	2023ms1276	NA	NA	NA
Nafisa_PRO3	VPS35 endosomal protein-sorting factor-like	VPS35L	B3KT69	Q2KJ99	4.1318	-0.4387	XT NP B	2023ms1276	NA	NA	NA
Nafisa_PRO2	VPS35 endosomal protein-sorting factor-like	VPS35L	B3KT69	Q2KJ99	4.2634	-0.2883	XT NP B	2023ms1276	NA	NA	NA
Nafisa_PRO1	VPS35 endosomal protein-sorting factor-like	VPS35L	B3KT69	Q2KJ99	4.0482	-0.4991	XT NP B	2023ms1276	NA	NA	NA
Nafisa_SEN6	Arachidonate 12-lipoxygenase, 12S type	ALOX12	P18054	F1MFA8	4.0131	-0.614	XT NP B	2023ms1276	NA	NA	NA
Nafisa_SEN5	Arachidonate 12-lipoxygenase, 12S type	ALOX12	P18054	F1MFA8	3.9331	-0.72	XT NP B	2023ms1276	NA	NA	NA
Nafisa_SEN4	Arachidonate 12-lipoxygenase, 12S type	ALOX12	P18054	F1MFA8	4.0452	-0.5751	XT NP B	2023ms1276	NA	NA	NA
Nafisa_SEN3	Arachidonate 12-lipoxygenase, 12S type	ALOX12	P18054	F1MFA8	3.8615	-0.7582	XT NP B	2023ms1276	NA	NA	NA
Nafisa_SEN2	Arachidonate 12-lipoxygenase, 12S type	ALOX12	P18054	F1MFA8	4.0713	-0.5617	XT NP B	2023ms1276	NA	NA	NA
Nafisa_SEN1	Arachidonate 12-lipoxygenase, 12S type	ALOX12	P18054	F1MFA8	3.961	-0.6567	XT NP B	2023ms1276	NA	NA	NA
Nafisa_PRO7	Arachidonate 12-lipoxygenase, 12S type	ALOX12	P18054	F1MFA8	3.9846	-0.5703	XT NP B	2023ms1276	NA	NA	NA
Nafisa_PRO6	Arachidonate 12-lipoxygenase, 12S type	ALOX12	P18054	F1MFA8	3.9618	-0.5832	XT NP B	2023ms1276	NA	NA	NA
Nafisa_PRO5	Arachidonate 12-lipoxygenase, 12S type	ALOX12	P18054	F1MFA8	3.9947	-0.5425	XT NP B	2023ms1276	NA	NA	NA
Nafisa_PRO4	Arachidonate 12-lipoxygenase, 12S type	ALOX12	P18054	F1MFA8	4.0567	-0.5155	XT NP B	2023ms1276	NA	NA	NA
Nafisa_PRO3	Arachidonate 12-lipoxygenase, 12S type	ALOX12	P18054	F1MFA8	4.0777	-0.4929	XT NP B	2023ms1276	NA	NA	NA
Nafisa_PRO2	Arachidonate 12-lipoxygenase, 12S type	ALOX12	P18054	F1MFA8	4.1158	-0.436	XT NP B	2023ms1276	NA	NA	NA
Nafisa_PRO1	Arachidonate 12-lipoxygenase, 12S type	ALOX12	P18054	F1MFA8	3.913	-0.6343	XT NP B	2023ms1276	NA	NA	NA
Nafisa_SEN7	Serine/threonine-protein kinase PAK 1	PAK1	Q13153	Q08E52	3.5269	-1.0859	XT NP B	2023ms1276	NA	NA	NA
Nafisa_SEN6	Serine/threonine-protein kinase PAK 1	PAK1	Q13153	Q08E52	3.5777	-1.0494	XT NP B	2023ms1276	NA	NA	NA
Nafisa_SEN5	Serine/threonine-protein kinase PAK 1	PAK1	Q13153	Q08E52	3.5626	-1.0905	XT NP B	2023ms1276	NA	NA	NA
Nafisa_SEN4	Serine/threonine-protein kinase PAK 1	PAK1	Q13153	Q08E52	3.9554	-0.6649	XT NP B	2023ms1276	NA	NA	NA
Nafisa_SEN3	Serine/threonine-protein kinase PAK 1	PAK1	Q13153	Q08E52	3.8685	-0.7511	XT NP B	2023ms1276	NA	NA	NA
Nafisa_SEN2	Serine/threonine-protein kinase PAK 1	PAK1	Q13153	Q08E52	3.7901	-0.8428	XT NP B	2023ms1276	NA	NA	NA
Nafisa_SEN1	Serine/threonine-protein kinase PAK 1	PAK1	Q13153	Q08E52	3.7217	-0.896	XT NP B	2023ms1276	NA	NA	NA
Nafisa_PRO7	Serine/threonine-protein kinase PAK 1	PAK1	Q13153	Q08E52	3.8402	-0.7146	XT NP B	2023ms1276	NA	NA	NA
Nafisa_PRO6	Serine/threonine-protein kinase PAK 1	PAK1	Q13153	Q08E52	3.6984	-0.8466	XT NP B	2023ms1276	NA	NA	NA
Nafisa_PRO5	Serine/threonine-protein kinase PAK 1	PAK1	Q13153	Q08E52	3.7868	-0.7504	XT NP B	2023ms1276	NA	NA	NA
Nafisa_PRO4	Serine/threonine-protein kinase PAK 1	PAK1	Q13153	Q08E52	3.6383	-0.9339	XT NP B	2023ms1276	NA	NA	NA
Nafisa_PRO3	Serine/threonine-protein kinase PAK 1	PAK1	Q13153	Q08E52	3.9319	-0.6386	XT NP B	2023ms1276	NA	NA	NA
Nafisa_PRO2	Serine/threonine-protein kinase PAK 1	PAK1	Q13153	Q08E52	3.6532	-0.8986	XT NP B	2023ms1276	NA	NA	NA
Nafisa_PRO1	Serine/threonine-protein kinase PAK 1	PAK1	Q13153	Q08E52	3.8313	-0.716	XT NP B	2023ms1276	NA	NA	NA
Nafisa_SEN7	Protein unc-93 homolog B1	UNC93B1	Q9H1C4	Q9H1C4	4.3579	-0.2549	XT NP A	2023ms1276	adaptive immune response [GO:0002250]; intracellular protein transport [GO:0006886]; toll-like receptor 3 signaling pathway [GO:0034138]; toll-like receptor 7 signaling pathway [GO:0034154]; toll-like receptor 9 signaling pathway [GO:0034162]; innate immune response [GO:0045087]; defense response to virus [GO:0051607]	protein binding [GO:0005515]; Toll-like receptor binding [GO:0035325]	Golgi membrane [GO:0000139]; lysosome [GO:0005764]; endosome [GO:0005768]; endoplasmic reticulum [GO:0005783]; endoplasmic reticulum membrane [GO:0005789]; integral component of membrane [GO:0016021]; early phagosome [GO:0032009]
Nafisa_SEN6	Protein unc-93 homolog B1	UNC93B1	Q9H1C4	Q9H1C4	4.4341	-0.193	XT NP A	2023ms1276	adaptive immune response [GO:0002250]; intracellular protein transport [GO:0006886]; toll-like receptor 3 signaling pathway [GO:0034138]; toll-like receptor 7 signaling pathway [GO:0034154]; toll-like receptor 9 signaling pathway [GO:0034162]; innate immune response [GO:0045087]; defense response to virus [GO:0051607]	protein binding [GO:0005515]; Toll-like receptor binding [GO:0035325]	Golgi membrane [GO:0000139]; lysosome [GO:0005764]; endosome [GO:0005768]; endoplasmic reticulum [GO:0005783]; endoplasmic reticulum membrane [GO:0005789]; integral component of membrane [GO:0016021]; early phagosome [GO:0032009]
Nafisa_SEN5	Protein unc-93 homolog B1	UNC93B1	Q9H1C4	Q9H1C4	4.4726	-0.1805	XT NP A	2023ms1276	adaptive immune response [GO:0002250]; intracellular protein transport [GO:0006886]; toll-like receptor 3 signaling pathway [GO:0034138]; toll-like receptor 7 signaling pathway [GO:0034154]; toll-like receptor 9 signaling pathway [GO:0034162]; innate immune response [GO:0045087]; defense response to virus [GO:0051607]	protein binding [GO:0005515]; Toll-like receptor binding [GO:0035325]	Golgi membrane [GO:0000139]; lysosome [GO:0005764]; endosome [GO:0005768]; endoplasmic reticulum [GO:0005783]; endoplasmic reticulum membrane [GO:0005789]; integral component of membrane [GO:0016021]; early phagosome [GO:0032009]
Nafisa_SEN4	Protein unc-93 homolog B1	UNC93B1	Q9H1C4	Q9H1C4	4.364	-0.2564	XT NP A	2023ms1276	adaptive immune response [GO:0002250]; intracellular protein transport [GO:0006886]; toll-like receptor 3 signaling pathway [GO:0034138]; toll-like receptor 7 signaling pathway [GO:0034154]; toll-like receptor 9 signaling pathway [GO:0034162]; innate immune response [GO:0045087]; defense response to virus [GO:0051607]	protein binding [GO:0005515]; Toll-like receptor binding [GO:0035325]	Golgi membrane [GO:0000139]; lysosome [GO:0005764]; endosome [GO:0005768]; endoplasmic reticulum [GO:0005783]; endoplasmic reticulum membrane [GO:0005789]; integral component of membrane [GO:0016021]; early phagosome [GO:0032009]
Nafisa_SEN3	Protein unc-93 homolog B1	UNC93B1	Q9H1C4	Q9H1C4	4.4318	-0.1878	XT NP A	2023ms1276	adaptive immune response [GO:0002250]; intracellular protein transport [GO:0006886]; toll-like receptor 3 signaling pathway [GO:0034138]; toll-like receptor 7 signaling pathway [GO:0034154]; toll-like receptor 9 signaling pathway [GO:0034162]; innate immune response [GO:0045087]; defense response to virus [GO:0051607]	protein binding [GO:0005515]; Toll-like receptor binding [GO:0035325]	Golgi membrane [GO:0000139]; lysosome [GO:0005764]; endosome [GO:0005768]; endoplasmic reticulum [GO:0005783]; endoplasmic reticulum membrane [GO:0005789]; integral component of membrane [GO:0016021]; early phagosome [GO:0032009]
Nafisa_SEN2	Protein unc-93 homolog B1	UNC93B1	Q9H1C4	Q9H1C4	4.4222	-0.2108	XT NP A	2023ms1276	adaptive immune response [GO:0002250]; intracellular protein transport [GO:0006886]; toll-like receptor 3 signaling pathway [GO:0034138]; toll-like receptor 7 signaling pathway [GO:0034154]; toll-like receptor 9 signaling pathway [GO:0034162]; innate immune response [GO:0045087]; defense response to virus [GO:0051607]	protein binding [GO:0005515]; Toll-like receptor binding [GO:0035325]	Golgi membrane [GO:0000139]; lysosome [GO:0005764]; endosome [GO:0005768]; endoplasmic reticulum [GO:0005783]; endoplasmic reticulum membrane [GO:0005789]; integral component of membrane [GO:0016021]; early phagosome [GO:0032009]
Nafisa_SEN1	Protein unc-93 homolog B1	UNC93B1	Q9H1C4	Q9H1C4	4.3816	-0.2361	XT NP A	2023ms1276	adaptive immune response [GO:0002250]; intracellular protein transport [GO:0006886]; toll-like receptor 3 signaling pathway [GO:0034138]; toll-like receptor 7 signaling pathway [GO:0034154]; toll-like receptor 9 signaling pathway [GO:0034162]; innate immune response [GO:0045087]; defense response to virus [GO:0051607]	protein binding [GO:0005515]; Toll-like receptor binding [GO:0035325]	Golgi membrane [GO:0000139]; lysosome [GO:0005764]; endosome [GO:0005768]; endoplasmic reticulum [GO:0005783]; endoplasmic reticulum membrane [GO:0005789]; integral component of membrane [GO:0016021]; early phagosome [GO:0032009]
Nafisa_PRO7	Protein unc-93 homolog B1	UNC93B1	Q9H1C4	Q9H1C4	3.8965	-0.6584	XT NP A	2023ms1276	adaptive immune response [GO:0002250]; intracellular protein transport [GO:0006886]; toll-like receptor 3 signaling pathway [GO:0034138]; toll-like receptor 7 signaling pathway [GO:0034154]; toll-like receptor 9 signaling pathway [GO:0034162]; innate immune response [GO:0045087]; defense response to virus [GO:0051607]	protein binding [GO:0005515]; Toll-like receptor binding [GO:0035325]	Golgi membrane [GO:0000139]; lysosome [GO:0005764]; endosome [GO:0005768]; endoplasmic reticulum [GO:0005783]; endoplasmic reticulum membrane [GO:0005789]; integral component of membrane [GO:0016021]; early phagosome [GO:0032009]
Nafisa_PRO6	Protein unc-93 homolog B1	UNC93B1	Q9H1C4	Q9H1C4	3.7255	-0.8195	XT NP A	2023ms1276	adaptive immune response [GO:0002250]; intracellular protein transport [GO:0006886]; toll-like receptor 3 signaling pathway [GO:0034138]; toll-like receptor 7 signaling pathway [GO:0034154]; toll-like receptor 9 signaling pathway [GO:0034162]; innate immune response [GO:0045087]; defense response to virus [GO:0051607]	protein binding [GO:0005515]; Toll-like receptor binding [GO:0035325]	Golgi membrane [GO:0000139]; lysosome [GO:0005764]; endosome [GO:0005768]; endoplasmic reticulum [GO:0005783]; endoplasmic reticulum membrane [GO:0005789]; integral component of membrane [GO:0016021]; early phagosome [GO:0032009]
Nafisa_PRO4	Protein unc-93 homolog B1	UNC93B1	Q9H1C4	Q9H1C4	4.1443	-0.428	XT NP A	2023ms1276	adaptive immune response [GO:0002250]; intracellular protein transport [GO:0006886]; toll-like receptor 3 signaling pathway [GO:0034138]; toll-like receptor 7 signaling pathway [GO:0034154]; toll-like receptor 9 signaling pathway [GO:0034162]; innate immune response [GO:0045087]; defense response to virus [GO:0051607]	protein binding [GO:0005515]; Toll-like receptor binding [GO:0035325]	Golgi membrane [GO:0000139]; lysosome [GO:0005764]; endosome [GO:0005768]; endoplasmic reticulum [GO:0005783]; endoplasmic reticulum membrane [GO:0005789]; integral component of membrane [GO:0016021]; early phagosome [GO:0032009]
Nafisa_PRO3	Protein unc-93 homolog B1	UNC93B1	Q9H1C4	Q9H1C4	3.8633	-0.7073	XT NP A	2023ms1276	adaptive immune response [GO:0002250]; intracellular protein transport [GO:0006886]; toll-like receptor 3 signaling pathway [GO:0034138]; toll-like receptor 7 signaling pathway [GO:0034154]; toll-like receptor 9 signaling pathway [GO:0034162]; innate immune response [GO:0045087]; defense response to virus [GO:0051607]	protein binding [GO:0005515]; Toll-like receptor binding [GO:0035325]	Golgi membrane [GO:0000139]; lysosome [GO:0005764]; endosome [GO:0005768]; endoplasmic reticulum [GO:0005783]; endoplasmic reticulum membrane [GO:0005789]; integral component of membrane [GO:0016021]; early phagosome [GO:0032009]
Nafisa_SEN7	Synaptosomal-associated protein 29	SNAP29	O95721	O95721	4.0157	-0.5971	XT NP B	2023ms1276	vesicle targeting [GO:0006903]; protein transport [GO:0015031]; autophagosome membrane docking [GO:0016240]; cilium assembly [GO:0060271]; membrane fusion [GO:0061025]; autophagosome maturation [GO:0097352]; synaptic vesicle priming [GO:0016082]; exocytosis [GO:0006887]; synaptic vesicle fusion to presynaptic active zone membrane [GO:0031629]; vesicle fusion [GO:0006906]	protein binding [GO:0005515]; syntaxin binding [GO:0019905]; SNAP receptor activity [GO:0005484]	Golgi membrane [GO:0000139]; autophagosome membrane [GO:0000421]; nucleoplasm [GO:0005654]; cytoplasm [GO:0005737]; autophagosome [GO:0005776]; centrosome [GO:0005813]; cytosol [GO:0005829]; plasma membrane [GO:0005886]; ciliary pocket membrane [GO:0020018]; azurophil granule membrane [GO:0035577]; presynapse [GO:0098793]; SNARE complex [GO:0031201]
Nafisa_SEN6	Synaptosomal-associated protein 29	SNAP29	O95721	O95721	4.1949	-0.4322	XT NP B	2023ms1276	vesicle targeting [GO:0006903]; protein transport [GO:0015031]; autophagosome membrane docking [GO:0016240]; cilium assembly [GO:0060271]; membrane fusion [GO:0061025]; autophagosome maturation [GO:0097352]; synaptic vesicle priming [GO:0016082]; exocytosis [GO:0006887]; synaptic vesicle fusion to presynaptic active zone membrane [GO:0031629]; vesicle fusion [GO:0006906]	protein binding [GO:0005515]; syntaxin binding [GO:0019905]; SNAP receptor activity [GO:0005484]	Golgi membrane [GO:0000139]; autophagosome membrane [GO:0000421]; nucleoplasm [GO:0005654]; cytoplasm [GO:0005737]; autophagosome [GO:0005776]; centrosome [GO:0005813]; cytosol [GO:0005829]; plasma membrane [GO:0005886]; ciliary pocket membrane [GO:0020018]; azurophil granule membrane [GO:0035577]; presynapse [GO:0098793]; SNARE complex [GO:0031201]
Nafisa_SEN5	Synaptosomal-associated protein 29	SNAP29	O95721	O95721	4.2331	-0.42	XT NP B	2023ms1276	vesicle targeting [GO:0006903]; protein transport [GO:0015031]; autophagosome membrane docking [GO:0016240]; cilium assembly [GO:0060271]; membrane fusion [GO:0061025]; autophagosome maturation [GO:0097352]; synaptic vesicle priming [GO:0016082]; exocytosis [GO:0006887]; synaptic vesicle fusion to presynaptic active zone membrane [GO:0031629]; vesicle fusion [GO:0006906]	protein binding [GO:0005515]; syntaxin binding [GO:0019905]; SNAP receptor activity [GO:0005484]	Golgi membrane [GO:0000139]; autophagosome membrane [GO:0000421]; nucleoplasm [GO:0005654]; cytoplasm [GO:0005737]; autophagosome [GO:0005776]; centrosome [GO:0005813]; cytosol [GO:0005829]; plasma membrane [GO:0005886]; ciliary pocket membrane [GO:0020018]; azurophil granule membrane [GO:0035577]; presynapse [GO:0098793]; SNARE complex [GO:0031201]
Nafisa_SEN4	Synaptosomal-associated protein 29	SNAP29	O95721	O95721	4.0527	-0.5677	XT NP B	2023ms1276	vesicle targeting [GO:0006903]; protein transport [GO:0015031]; autophagosome membrane docking [GO:0016240]; cilium assembly [GO:0060271]; membrane fusion [GO:0061025]; autophagosome maturation [GO:0097352]; synaptic vesicle priming [GO:0016082]; exocytosis [GO:0006887]; synaptic vesicle fusion to presynaptic active zone membrane [GO:0031629]; vesicle fusion [GO:0006906]	protein binding [GO:0005515]; syntaxin binding [GO:0019905]; SNAP receptor activity [GO:0005484]	Golgi membrane [GO:0000139]; autophagosome membrane [GO:0000421]; nucleoplasm [GO:0005654]; cytoplasm [GO:0005737]; autophagosome [GO:0005776]; centrosome [GO:0005813]; cytosol [GO:0005829]; plasma membrane [GO:0005886]; ciliary pocket membrane [GO:0020018]; azurophil granule membrane [GO:0035577]; presynapse [GO:0098793]; SNARE complex [GO:0031201]
Nafisa_SEN3	Synaptosomal-associated protein 29	SNAP29	O95721	O95721	4.115	-0.5047	XT NP B	2023ms1276	vesicle targeting [GO:0006903]; protein transport [GO:0015031]; autophagosome membrane docking [GO:0016240]; cilium assembly [GO:0060271]; membrane fusion [GO:0061025]; autophagosome maturation [GO:0097352]; synaptic vesicle priming [GO:0016082]; exocytosis [GO:0006887]; synaptic vesicle fusion to presynaptic active zone membrane [GO:0031629]; vesicle fusion [GO:0006906]	protein binding [GO:0005515]; syntaxin binding [GO:0019905]; SNAP receptor activity [GO:0005484]	Golgi membrane [GO:0000139]; autophagosome membrane [GO:0000421]; nucleoplasm [GO:0005654]; cytoplasm [GO:0005737]; autophagosome [GO:0005776]; centrosome [GO:0005813]; cytosol [GO:0005829]; plasma membrane [GO:0005886]; ciliary pocket membrane [GO:0020018]; azurophil granule membrane [GO:0035577]; presynapse [GO:0098793]; SNARE complex [GO:0031201]
Nafisa_SEN2	Synaptosomal-associated protein 29	SNAP29	O95721	O95721	4.0525	-0.5805	XT NP B	2023ms1276	vesicle targeting [GO:0006903]; protein transport [GO:0015031]; autophagosome membrane docking [GO:0016240]; cilium assembly [GO:0060271]; membrane fusion [GO:0061025]; autophagosome maturation [GO:0097352]; synaptic vesicle priming [GO:0016082]; exocytosis [GO:0006887]; synaptic vesicle fusion to presynaptic active zone membrane [GO:0031629]; vesicle fusion [GO:0006906]	protein binding [GO:0005515]; syntaxin binding [GO:0019905]; SNAP receptor activity [GO:0005484]	Golgi membrane [GO:0000139]; autophagosome membrane [GO:0000421]; nucleoplasm [GO:0005654]; cytoplasm [GO:0005737]; autophagosome [GO:0005776]; centrosome [GO:0005813]; cytosol [GO:0005829]; plasma membrane [GO:0005886]; ciliary pocket membrane [GO:0020018]; azurophil granule membrane [GO:0035577]; presynapse [GO:0098793]; SNARE complex [GO:0031201]
Nafisa_SEN1	Synaptosomal-associated protein 29	SNAP29	O95721	O95721	4.0627	-0.5551	XT NP B	2023ms1276	vesicle targeting [GO:0006903]; protein transport [GO:0015031]; autophagosome membrane docking [GO:0016240]; cilium assembly [GO:0060271]; membrane fusion [GO:0061025]; autophagosome maturation [GO:0097352]; synaptic vesicle priming [GO:0016082]; exocytosis [GO:0006887]; synaptic vesicle fusion to presynaptic active zone membrane [GO:0031629]; vesicle fusion [GO:0006906]	protein binding [GO:0005515]; syntaxin binding [GO:0019905]; SNAP receptor activity [GO:0005484]	Golgi membrane [GO:0000139]; autophagosome membrane [GO:0000421]; nucleoplasm [GO:0005654]; cytoplasm [GO:0005737]; autophagosome [GO:0005776]; centrosome [GO:0005813]; cytosol [GO:0005829]; plasma membrane [GO:0005886]; ciliary pocket membrane [GO:0020018]; azurophil granule membrane [GO:0035577]; presynapse [GO:0098793]; SNARE complex [GO:0031201]
Nafisa_PRO7	Synaptosomal-associated protein 29	SNAP29	O95721	O95721	3.3856	-1.1693	XT NP B	2023ms1276	vesicle targeting [GO:0006903]; protein transport [GO:0015031]; autophagosome membrane docking [GO:0016240]; cilium assembly [GO:0060271]; membrane fusion [GO:0061025]; autophagosome maturation [GO:0097352]; synaptic vesicle priming [GO:0016082]; exocytosis [GO:0006887]; synaptic vesicle fusion to presynaptic active zone membrane [GO:0031629]; vesicle fusion [GO:0006906]	protein binding [GO:0005515]; syntaxin binding [GO:0019905]; SNAP receptor activity [GO:0005484]	Golgi membrane [GO:0000139]; autophagosome membrane [GO:0000421]; nucleoplasm [GO:0005654]; cytoplasm [GO:0005737]; autophagosome [GO:0005776]; centrosome [GO:0005813]; cytosol [GO:0005829]; plasma membrane [GO:0005886]; ciliary pocket membrane [GO:0020018]; azurophil granule membrane [GO:0035577]; presynapse [GO:0098793]; SNARE complex [GO:0031201]
Nafisa_PRO6	Synaptosomal-associated protein 29	SNAP29	O95721	O95721	3.4079	-1.1371	XT NP B	2023ms1276	vesicle targeting [GO:0006903]; protein transport [GO:0015031]; autophagosome membrane docking [GO:0016240]; cilium assembly [GO:0060271]; membrane fusion [GO:0061025]; autophagosome maturation [GO:0097352]; synaptic vesicle priming [GO:0016082]; exocytosis [GO:0006887]; synaptic vesicle fusion to presynaptic active zone membrane [GO:0031629]; vesicle fusion [GO:0006906]	protein binding [GO:0005515]; syntaxin binding [GO:0019905]; SNAP receptor activity [GO:0005484]	Golgi membrane [GO:0000139]; autophagosome membrane [GO:0000421]; nucleoplasm [GO:0005654]; cytoplasm [GO:0005737]; autophagosome [GO:0005776]; centrosome [GO:0005813]; cytosol [GO:0005829]; plasma membrane [GO:0005886]; ciliary pocket membrane [GO:0020018]; azurophil granule membrane [GO:0035577]; presynapse [GO:0098793]; SNARE complex [GO:0031201]
Nafisa_PRO5	Synaptosomal-associated protein 29	SNAP29	O95721	O95721	3.7238	-0.8134	XT NP B	2023ms1276	vesicle targeting [GO:0006903]; protein transport [GO:0015031]; autophagosome membrane docking [GO:0016240]; cilium assembly [GO:0060271]; membrane fusion [GO:0061025]; autophagosome maturation [GO:0097352]; synaptic vesicle priming [GO:0016082]; exocytosis [GO:0006887]; synaptic vesicle fusion to presynaptic active zone membrane [GO:0031629]; vesicle fusion [GO:0006906]	protein binding [GO:0005515]; syntaxin binding [GO:0019905]; SNAP receptor activity [GO:0005484]	Golgi membrane [GO:0000139]; autophagosome membrane [GO:0000421]; nucleoplasm [GO:0005654]; cytoplasm [GO:0005737]; autophagosome [GO:0005776]; centrosome [GO:0005813]; cytosol [GO:0005829]; plasma membrane [GO:0005886]; ciliary pocket membrane [GO:0020018]; azurophil granule membrane [GO:0035577]; presynapse [GO:0098793]; SNARE complex [GO:0031201]
Nafisa_PRO4	Synaptosomal-associated protein 29	SNAP29	O95721	O95721	3.7054	-0.8668	XT NP B	2023ms1276	vesicle targeting [GO:0006903]; protein transport [GO:0015031]; autophagosome membrane docking [GO:0016240]; cilium assembly [GO:0060271]; membrane fusion [GO:0061025]; autophagosome maturation [GO:0097352]; synaptic vesicle priming [GO:0016082]; exocytosis [GO:0006887]; synaptic vesicle fusion to presynaptic active zone membrane [GO:0031629]; vesicle fusion [GO:0006906]	protein binding [GO:0005515]; syntaxin binding [GO:0019905]; SNAP receptor activity [GO:0005484]	Golgi membrane [GO:0000139]; autophagosome membrane [GO:0000421]; nucleoplasm [GO:0005654]; cytoplasm [GO:0005737]; autophagosome [GO:0005776]; centrosome [GO:0005813]; cytosol [GO:0005829]; plasma membrane [GO:0005886]; ciliary pocket membrane [GO:0020018]; azurophil granule membrane [GO:0035577]; presynapse [GO:0098793]; SNARE complex [GO:0031201]
Nafisa_PRO3	Synaptosomal-associated protein 29	SNAP29	O95721	O95721	3.4846	-1.0859	XT NP B	2023ms1276	vesicle targeting [GO:0006903]; protein transport [GO:0015031]; autophagosome membrane docking [GO:0016240]; cilium assembly [GO:0060271]; membrane fusion [GO:0061025]; autophagosome maturation [GO:0097352]; synaptic vesicle priming [GO:0016082]; exocytosis [GO:0006887]; synaptic vesicle fusion to presynaptic active zone membrane [GO:0031629]; vesicle fusion [GO:0006906]	protein binding [GO:0005515]; syntaxin binding [GO:0019905]; SNAP receptor activity [GO:0005484]	Golgi membrane [GO:0000139]; autophagosome membrane [GO:0000421]; nucleoplasm [GO:0005654]; cytoplasm [GO:0005737]; autophagosome [GO:0005776]; centrosome [GO:0005813]; cytosol [GO:0005829]; plasma membrane [GO:0005886]; ciliary pocket membrane [GO:0020018]; azurophil granule membrane [GO:0035577]; presynapse [GO:0098793]; SNARE complex [GO:0031201]
Nafisa_PRO2	Synaptosomal-associated protein 29	SNAP29	O95721	O95721	3.1638	-1.388	XT NP B	2023ms1276	vesicle targeting [GO:0006903]; protein transport [GO:0015031]; autophagosome membrane docking [GO:0016240]; cilium assembly [GO:0060271]; membrane fusion [GO:0061025]; autophagosome maturation [GO:0097352]; synaptic vesicle priming [GO:0016082]; exocytosis [GO:0006887]; synaptic vesicle fusion to presynaptic active zone membrane [GO:0031629]; vesicle fusion [GO:0006906]	protein binding [GO:0005515]; syntaxin binding [GO:0019905]; SNAP receptor activity [GO:0005484]	Golgi membrane [GO:0000139]; autophagosome membrane [GO:0000421]; nucleoplasm [GO:0005654]; cytoplasm [GO:0005737]; autophagosome [GO:0005776]; centrosome [GO:0005813]; cytosol [GO:0005829]; plasma membrane [GO:0005886]; ciliary pocket membrane [GO:0020018]; azurophil granule membrane [GO:0035577]; presynapse [GO:0098793]; SNARE complex [GO:0031201]
Nafisa_SEN7	TGF_BETA_2 domain-containing protein	BMP8B	P34820	G3MXA3	3.7058	-0.907	XT NP B	2023ms1276	NA	NA	NA
Nafisa_SEN6	TGF_BETA_2 domain-containing protein	BMP8B	P34820	G3MXA3	3.5518	-1.0753	XT NP B	2023ms1276	NA	NA	NA
Nafisa_SEN5	TGF_BETA_2 domain-containing protein	BMP8B	P34820	G3MXA3	3.6886	-0.9645	XT NP B	2023ms1276	NA	NA	NA
Nafisa_SEN4	TGF_BETA_2 domain-containing protein	BMP8B	P34820	G3MXA3	3.5113	-1.109	XT NP B	2023ms1276	NA	NA	NA
Nafisa_SEN3	TGF_BETA_2 domain-containing protein	BMP8B	P34820	G3MXA3	3.6234	-0.9963	XT NP B	2023ms1276	NA	NA	NA
Nafisa_SEN2	TGF_BETA_2 domain-containing protein	BMP8B	P34820	G3MXA3	3.803	-0.8299	XT NP B	2023ms1276	NA	NA	NA
Nafisa_SEN1	TGF_BETA_2 domain-containing protein	BMP8B	P34820	G3MXA3	3.605	-1.0127	XT NP B	2023ms1276	NA	NA	NA
Nafisa_PRO7	TGF_BETA_2 domain-containing protein	BMP8B	P34820	G3MXA3	3.7969	-0.7579	XT NP B	2023ms1276	NA	NA	NA
Nafisa_PRO6	TGF_BETA_2 domain-containing protein	BMP8B	P34820	G3MXA3	3.8118	-0.7333	XT NP B	2023ms1276	NA	NA	NA
Nafisa_PRO5	TGF_BETA_2 domain-containing protein	BMP8B	P34820	G3MXA3	3.7033	-0.8339	XT NP B	2023ms1276	NA	NA	NA
Nafisa_PRO4	TGF_BETA_2 domain-containing protein	BMP8B	P34820	G3MXA3	3.7389	-0.8334	XT NP B	2023ms1276	NA	NA	NA
Nafisa_PRO3	TGF_BETA_2 domain-containing protein	BMP8B	P34820	G3MXA3	3.7228	-0.8477	XT NP B	2023ms1276	NA	NA	NA
Nafisa_PRO2	TGF_BETA_2 domain-containing protein	BMP8B	P34820	G3MXA3	3.6671	-0.8847	XT NP B	2023ms1276	NA	NA	NA
Nafisa_PRO1	TGF_BETA_2 domain-containing protein	BMP8B	P34820	G3MXA3	3.8832	-0.6641	XT NP B	2023ms1276	NA	NA	NA
Nafisa_SEN7	GTP-binding protein Di-Ras1	DIRAS1	O95057	O95057	3.4176	-1.1951	XT NP B	2023ms1276	positive regulation of MAP kinase activity [GO:0043406]; signal transduction [GO:0007165]	mitogen-activated protein kinase binding [GO:0051019]; GTPase activity [GO:0003924]; protein binding [GO:0005515]; GTP binding [GO:0005525]; GDP binding [GO:0019003]	plasma membrane [GO:0005886]
Nafisa_SEN6	GTP-binding protein Di-Ras1	DIRAS1	O95057	O95057	3.6324	-0.9947	XT NP B	2023ms1276	positive regulation of MAP kinase activity [GO:0043406]; signal transduction [GO:0007165]	mitogen-activated protein kinase binding [GO:0051019]; GTPase activity [GO:0003924]; protein binding [GO:0005515]; GTP binding [GO:0005525]; GDP binding [GO:0019003]	plasma membrane [GO:0005886]
Nafisa_SEN5	GTP-binding protein Di-Ras1	DIRAS1	O95057	O95057	3.5422	-1.1109	XT NP B	2023ms1276	positive regulation of MAP kinase activity [GO:0043406]; signal transduction [GO:0007165]	mitogen-activated protein kinase binding [GO:0051019]; GTPase activity [GO:0003924]; protein binding [GO:0005515]; GTP binding [GO:0005525]; GDP binding [GO:0019003]	plasma membrane [GO:0005886]
Nafisa_SEN4	GTP-binding protein Di-Ras1	DIRAS1	O95057	O95057	3.4961	-1.1242	XT NP B	2023ms1276	positive regulation of MAP kinase activity [GO:0043406]; signal transduction [GO:0007165]	mitogen-activated protein kinase binding [GO:0051019]; GTPase activity [GO:0003924]; protein binding [GO:0005515]; GTP binding [GO:0005525]; GDP binding [GO:0019003]	plasma membrane [GO:0005886]
Nafisa_SEN3	GTP-binding protein Di-Ras1	DIRAS1	O95057	O95057	3.5632	-1.0564	XT NP B	2023ms1276	positive regulation of MAP kinase activity [GO:0043406]; signal transduction [GO:0007165]	mitogen-activated protein kinase binding [GO:0051019]; GTPase activity [GO:0003924]; protein binding [GO:0005515]; GTP binding [GO:0005525]; GDP binding [GO:0019003]	plasma membrane [GO:0005886]
Nafisa_SEN2	GTP-binding protein Di-Ras1	DIRAS1	O95057	O95057	3.7225	-0.9105	XT NP B	2023ms1276	positive regulation of MAP kinase activity [GO:0043406]; signal transduction [GO:0007165]	mitogen-activated protein kinase binding [GO:0051019]; GTPase activity [GO:0003924]; protein binding [GO:0005515]; GTP binding [GO:0005525]; GDP binding [GO:0019003]	plasma membrane [GO:0005886]
Nafisa_SEN1	GTP-binding protein Di-Ras1	DIRAS1	O95057	O95057	3.6921	-0.9256	XT NP B	2023ms1276	positive regulation of MAP kinase activity [GO:0043406]; signal transduction [GO:0007165]	mitogen-activated protein kinase binding [GO:0051019]; GTPase activity [GO:0003924]; protein binding [GO:0005515]; GTP binding [GO:0005525]; GDP binding [GO:0019003]	plasma membrane [GO:0005886]
Nafisa_SEN7	Gastrin-releasing peptide	GRP	A0A140VJM7	Q863C3	4.465	-0.1478	XT NP B	2023ms1276	NA	NA	NA
Nafisa_SEN6	Gastrin-releasing peptide	GRP	A0A140VJM7	Q863C3	4.4705	-0.1566	XT NP B	2023ms1276	NA	NA	NA
Nafisa_SEN5	Gastrin-releasing peptide	GRP	A0A140VJM7	Q863C3	4.3833	-0.2698	XT NP B	2023ms1276	NA	NA	NA
Nafisa_SEN4	Gastrin-releasing peptide	GRP	A0A140VJM7	Q863C3	4.4595	-0.1608	XT NP B	2023ms1276	NA	NA	NA
Nafisa_SEN3	Gastrin-releasing peptide	GRP	A0A140VJM7	Q863C3	4.4988	-0.1209	XT NP B	2023ms1276	NA	NA	NA
Nafisa_SEN2	Gastrin-releasing peptide	GRP	A0A140VJM7	Q863C3	4.4203	-0.2126	XT NP B	2023ms1276	NA	NA	NA
Nafisa_SEN1	Gastrin-releasing peptide	GRP	A0A140VJM7	Q863C3	4.3989	-0.2189	XT NP B	2023ms1276	NA	NA	NA
Nafisa_PRO7	Gastrin-releasing peptide	GRP	A0A140VJM7	Q863C3	4.4908	-0.0641	XT NP B	2023ms1276	NA	NA	NA
Nafisa_PRO6	Gastrin-releasing peptide	GRP	A0A140VJM7	Q863C3	4.5075	-0.0375	XT NP B	2023ms1276	NA	NA	NA
Nafisa_PRO5	Gastrin-releasing peptide	GRP	A0A140VJM7	Q863C3	4.5005	-0.0367	XT NP B	2023ms1276	NA	NA	NA
Nafisa_PRO4	Gastrin-releasing peptide	GRP	A0A140VJM7	Q863C3	4.4983	-0.0739	XT NP B	2023ms1276	NA	NA	NA
Nafisa_PRO3	Gastrin-releasing peptide	GRP	A0A140VJM7	Q863C3	4.5521	-0.0184	XT NP B	2023ms1276	NA	NA	NA
Nafisa_PRO2	Gastrin-releasing peptide	GRP	A0A140VJM7	Q863C3	4.4943	-0.0575	XT NP B	2023ms1276	NA	NA	NA
Nafisa_PRO1	Gastrin-releasing peptide	GRP	A0A140VJM7	Q863C3	4.5831	0.0359	XT NP B	2023ms1276	NA	NA	NA
Nafisa_SEN7	Serum paraoxonase/lactonase 3	PON3	Q15166	Q15166	5.2246	0.6118	XT NP B	2023ms1276	phenylacetate catabolic process [GO:0010124]; dephosphorylation [GO:0016311]; aromatic compound catabolic process [GO:0019439]; negative regulation of superoxide anion generation [GO:0032929]; coumarin catabolic process [GO:0046226]; carboxylic acid catabolic process [GO:0046395]; response to toxic substance [GO:0009636]	aryldialkylphosphatase activity [GO:0004063]; arylesterase activity [GO:0004064]; 3,4-dihydrocoumarin hydrolase activity [GO:0018733]; protein homodimerization activity [GO:0042803]; metal ion binding [GO:0046872]; acyl-L-homoserine-lactone lactonohydrolase activity [GO:0102007]	extracellular region [GO:0005576]; intracellular membrane-bounded organelle [GO:0043231]; extracellular exosome [GO:0070062]; extracellular space [GO:0005615]
Nafisa_SEN6	Serum paraoxonase/lactonase 3	PON3	Q15166	Q15166	5.2232	0.5961	XT NP B	2023ms1276	phenylacetate catabolic process [GO:0010124]; dephosphorylation [GO:0016311]; aromatic compound catabolic process [GO:0019439]; negative regulation of superoxide anion generation [GO:0032929]; coumarin catabolic process [GO:0046226]; carboxylic acid catabolic process [GO:0046395]; response to toxic substance [GO:0009636]	aryldialkylphosphatase activity [GO:0004063]; arylesterase activity [GO:0004064]; 3,4-dihydrocoumarin hydrolase activity [GO:0018733]; protein homodimerization activity [GO:0042803]; metal ion binding [GO:0046872]; acyl-L-homoserine-lactone lactonohydrolase activity [GO:0102007]	extracellular region [GO:0005576]; intracellular membrane-bounded organelle [GO:0043231]; extracellular exosome [GO:0070062]; extracellular space [GO:0005615]
Nafisa_SEN5	Serum paraoxonase/lactonase 3	PON3	Q15166	Q15166	5.2113	0.5581	XT NP B	2023ms1276	phenylacetate catabolic process [GO:0010124]; dephosphorylation [GO:0016311]; aromatic compound catabolic process [GO:0019439]; negative regulation of superoxide anion generation [GO:0032929]; coumarin catabolic process [GO:0046226]; carboxylic acid catabolic process [GO:0046395]; response to toxic substance [GO:0009636]	aryldialkylphosphatase activity [GO:0004063]; arylesterase activity [GO:0004064]; 3,4-dihydrocoumarin hydrolase activity [GO:0018733]; protein homodimerization activity [GO:0042803]; metal ion binding [GO:0046872]; acyl-L-homoserine-lactone lactonohydrolase activity [GO:0102007]	extracellular region [GO:0005576]; intracellular membrane-bounded organelle [GO:0043231]; extracellular exosome [GO:0070062]; extracellular space [GO:0005615]
Nafisa_SEN4	Serum paraoxonase/lactonase 3	PON3	Q15166	Q15166	5.2746	0.6542	XT NP B	2023ms1276	phenylacetate catabolic process [GO:0010124]; dephosphorylation [GO:0016311]; aromatic compound catabolic process [GO:0019439]; negative regulation of superoxide anion generation [GO:0032929]; coumarin catabolic process [GO:0046226]; carboxylic acid catabolic process [GO:0046395]; response to toxic substance [GO:0009636]	aryldialkylphosphatase activity [GO:0004063]; arylesterase activity [GO:0004064]; 3,4-dihydrocoumarin hydrolase activity [GO:0018733]; protein homodimerization activity [GO:0042803]; metal ion binding [GO:0046872]; acyl-L-homoserine-lactone lactonohydrolase activity [GO:0102007]	extracellular region [GO:0005576]; intracellular membrane-bounded organelle [GO:0043231]; extracellular exosome [GO:0070062]; extracellular space [GO:0005615]
Nafisa_SEN3	Serum paraoxonase/lactonase 3	PON3	Q15166	Q15166	5.2609	0.6412	XT NP B	2023ms1276	phenylacetate catabolic process [GO:0010124]; dephosphorylation [GO:0016311]; aromatic compound catabolic process [GO:0019439]; negative regulation of superoxide anion generation [GO:0032929]; coumarin catabolic process [GO:0046226]; carboxylic acid catabolic process [GO:0046395]; response to toxic substance [GO:0009636]	aryldialkylphosphatase activity [GO:0004063]; arylesterase activity [GO:0004064]; 3,4-dihydrocoumarin hydrolase activity [GO:0018733]; protein homodimerization activity [GO:0042803]; metal ion binding [GO:0046872]; acyl-L-homoserine-lactone lactonohydrolase activity [GO:0102007]	extracellular region [GO:0005576]; intracellular membrane-bounded organelle [GO:0043231]; extracellular exosome [GO:0070062]; extracellular space [GO:0005615]
Nafisa_SEN2	Serum paraoxonase/lactonase 3	PON3	Q15166	Q15166	5.1449	0.512	XT NP B	2023ms1276	phenylacetate catabolic process [GO:0010124]; dephosphorylation [GO:0016311]; aromatic compound catabolic process [GO:0019439]; negative regulation of superoxide anion generation [GO:0032929]; coumarin catabolic process [GO:0046226]; carboxylic acid catabolic process [GO:0046395]; response to toxic substance [GO:0009636]	aryldialkylphosphatase activity [GO:0004063]; arylesterase activity [GO:0004064]; 3,4-dihydrocoumarin hydrolase activity [GO:0018733]; protein homodimerization activity [GO:0042803]; metal ion binding [GO:0046872]; acyl-L-homoserine-lactone lactonohydrolase activity [GO:0102007]	extracellular region [GO:0005576]; intracellular membrane-bounded organelle [GO:0043231]; extracellular exosome [GO:0070062]; extracellular space [GO:0005615]
Nafisa_SEN1	Serum paraoxonase/lactonase 3	PON3	Q15166	Q15166	5.2191	0.6014	XT NP B	2023ms1276	phenylacetate catabolic process [GO:0010124]; dephosphorylation [GO:0016311]; aromatic compound catabolic process [GO:0019439]; negative regulation of superoxide anion generation [GO:0032929]; coumarin catabolic process [GO:0046226]; carboxylic acid catabolic process [GO:0046395]; response to toxic substance [GO:0009636]	aryldialkylphosphatase activity [GO:0004063]; arylesterase activity [GO:0004064]; 3,4-dihydrocoumarin hydrolase activity [GO:0018733]; protein homodimerization activity [GO:0042803]; metal ion binding [GO:0046872]; acyl-L-homoserine-lactone lactonohydrolase activity [GO:0102007]	extracellular region [GO:0005576]; intracellular membrane-bounded organelle [GO:0043231]; extracellular exosome [GO:0070062]; extracellular space [GO:0005615]
Nafisa_PRO7	Serum paraoxonase/lactonase 3	PON3	Q15166	Q15166	5.2817	0.7269	XT NP B	2023ms1276	phenylacetate catabolic process [GO:0010124]; dephosphorylation [GO:0016311]; aromatic compound catabolic process [GO:0019439]; negative regulation of superoxide anion generation [GO:0032929]; coumarin catabolic process [GO:0046226]; carboxylic acid catabolic process [GO:0046395]; response to toxic substance [GO:0009636]	aryldialkylphosphatase activity [GO:0004063]; arylesterase activity [GO:0004064]; 3,4-dihydrocoumarin hydrolase activity [GO:0018733]; protein homodimerization activity [GO:0042803]; metal ion binding [GO:0046872]; acyl-L-homoserine-lactone lactonohydrolase activity [GO:0102007]	extracellular region [GO:0005576]; intracellular membrane-bounded organelle [GO:0043231]; extracellular exosome [GO:0070062]; extracellular space [GO:0005615]
Nafisa_PRO6	Serum paraoxonase/lactonase 3	PON3	Q15166	Q15166	5.3126	0.7676	XT NP B	2023ms1276	phenylacetate catabolic process [GO:0010124]; dephosphorylation [GO:0016311]; aromatic compound catabolic process [GO:0019439]; negative regulation of superoxide anion generation [GO:0032929]; coumarin catabolic process [GO:0046226]; carboxylic acid catabolic process [GO:0046395]; response to toxic substance [GO:0009636]	aryldialkylphosphatase activity [GO:0004063]; arylesterase activity [GO:0004064]; 3,4-dihydrocoumarin hydrolase activity [GO:0018733]; protein homodimerization activity [GO:0042803]; metal ion binding [GO:0046872]; acyl-L-homoserine-lactone lactonohydrolase activity [GO:0102007]	extracellular region [GO:0005576]; intracellular membrane-bounded organelle [GO:0043231]; extracellular exosome [GO:0070062]; extracellular space [GO:0005615]
Nafisa_PRO5	Serum paraoxonase/lactonase 3	PON3	Q15166	Q15166	5.2224	0.6852	XT NP B	2023ms1276	phenylacetate catabolic process [GO:0010124]; dephosphorylation [GO:0016311]; aromatic compound catabolic process [GO:0019439]; negative regulation of superoxide anion generation [GO:0032929]; coumarin catabolic process [GO:0046226]; carboxylic acid catabolic process [GO:0046395]; response to toxic substance [GO:0009636]	aryldialkylphosphatase activity [GO:0004063]; arylesterase activity [GO:0004064]; 3,4-dihydrocoumarin hydrolase activity [GO:0018733]; protein homodimerization activity [GO:0042803]; metal ion binding [GO:0046872]; acyl-L-homoserine-lactone lactonohydrolase activity [GO:0102007]	extracellular region [GO:0005576]; intracellular membrane-bounded organelle [GO:0043231]; extracellular exosome [GO:0070062]; extracellular space [GO:0005615]
Nafisa_PRO4	Serum paraoxonase/lactonase 3	PON3	Q15166	Q15166	5.3367	0.7645	XT NP B	2023ms1276	phenylacetate catabolic process [GO:0010124]; dephosphorylation [GO:0016311]; aromatic compound catabolic process [GO:0019439]; negative regulation of superoxide anion generation [GO:0032929]; coumarin catabolic process [GO:0046226]; carboxylic acid catabolic process [GO:0046395]; response to toxic substance [GO:0009636]	aryldialkylphosphatase activity [GO:0004063]; arylesterase activity [GO:0004064]; 3,4-dihydrocoumarin hydrolase activity [GO:0018733]; protein homodimerization activity [GO:0042803]; metal ion binding [GO:0046872]; acyl-L-homoserine-lactone lactonohydrolase activity [GO:0102007]	extracellular region [GO:0005576]; intracellular membrane-bounded organelle [GO:0043231]; extracellular exosome [GO:0070062]; extracellular space [GO:0005615]
Nafisa_PRO3	Serum paraoxonase/lactonase 3	PON3	Q15166	Q15166	5.2149	0.6443	XT NP B	2023ms1276	phenylacetate catabolic process [GO:0010124]; dephosphorylation [GO:0016311]; aromatic compound catabolic process [GO:0019439]; negative regulation of superoxide anion generation [GO:0032929]; coumarin catabolic process [GO:0046226]; carboxylic acid catabolic process [GO:0046395]; response to toxic substance [GO:0009636]	aryldialkylphosphatase activity [GO:0004063]; arylesterase activity [GO:0004064]; 3,4-dihydrocoumarin hydrolase activity [GO:0018733]; protein homodimerization activity [GO:0042803]; metal ion binding [GO:0046872]; acyl-L-homoserine-lactone lactonohydrolase activity [GO:0102007]	extracellular region [GO:0005576]; intracellular membrane-bounded organelle [GO:0043231]; extracellular exosome [GO:0070062]; extracellular space [GO:0005615]
Nafisa_PRO2	Serum paraoxonase/lactonase 3	PON3	Q15166	Q15166	5.3396	0.7878	XT NP B	2023ms1276	phenylacetate catabolic process [GO:0010124]; dephosphorylation [GO:0016311]; aromatic compound catabolic process [GO:0019439]; negative regulation of superoxide anion generation [GO:0032929]; coumarin catabolic process [GO:0046226]; carboxylic acid catabolic process [GO:0046395]; response to toxic substance [GO:0009636]	aryldialkylphosphatase activity [GO:0004063]; arylesterase activity [GO:0004064]; 3,4-dihydrocoumarin hydrolase activity [GO:0018733]; protein homodimerization activity [GO:0042803]; metal ion binding [GO:0046872]; acyl-L-homoserine-lactone lactonohydrolase activity [GO:0102007]	extracellular region [GO:0005576]; intracellular membrane-bounded organelle [GO:0043231]; extracellular exosome [GO:0070062]; extracellular space [GO:0005615]
Nafisa_PRO1	Serum paraoxonase/lactonase 3	PON3	Q15166	Q15166	5.2904	0.7431	XT NP B	2023ms1276	phenylacetate catabolic process [GO:0010124]; dephosphorylation [GO:0016311]; aromatic compound catabolic process [GO:0019439]; negative regulation of superoxide anion generation [GO:0032929]; coumarin catabolic process [GO:0046226]; carboxylic acid catabolic process [GO:0046395]; response to toxic substance [GO:0009636]	aryldialkylphosphatase activity [GO:0004063]; arylesterase activity [GO:0004064]; 3,4-dihydrocoumarin hydrolase activity [GO:0018733]; protein homodimerization activity [GO:0042803]; metal ion binding [GO:0046872]; acyl-L-homoserine-lactone lactonohydrolase activity [GO:0102007]	extracellular region [GO:0005576]; intracellular membrane-bounded organelle [GO:0043231]; extracellular exosome [GO:0070062]; extracellular space [GO:0005615]
Nafisa_SEN7	Twisted gastrulation protein homolog 1	TWSG1	Q9GZX9	Q9GZX9	4.3233	-0.2895	XT NP B	2023ms1276	ossification [GO:0001503]; mesoderm formation [GO:0001707]; negative regulation of cytokine production [GO:0001818]; transforming growth factor beta receptor signaling pathway [GO:0007179]; salivary gland morphogenesis [GO:0007435]; positive regulation of pathway-restricted SMAD protein phosphorylation [GO:0010862]; hemopoiesis [GO:0030097]; cell differentiation [GO:0030154]; BMP signaling pathway [GO:0030509]; positive regulation of BMP signaling pathway [GO:0030513]; negative regulation of BMP signaling pathway [GO:0030514]; forebrain development [GO:0030900]; camera-type eye development [GO:0043010]; negative regulation of osteoblast differentiation [GO:0045668]; negative regulation of CD4-positive, alpha-beta T cell activation [GO:2000515]; negative regulation of CD4-positive, alpha-beta T cell proliferation [GO:2000562]; regulation of BMP signaling pathway [GO:0030510]	protein binding [GO:0005515]; transforming growth factor beta binding [GO:0050431]	extracellular space [GO:0005615]
Nafisa_SEN6	Twisted gastrulation protein homolog 1	TWSG1	Q9GZX9	Q9GZX9	4.3563	-0.2708	XT NP B	2023ms1276	ossification [GO:0001503]; mesoderm formation [GO:0001707]; negative regulation of cytokine production [GO:0001818]; transforming growth factor beta receptor signaling pathway [GO:0007179]; salivary gland morphogenesis [GO:0007435]; positive regulation of pathway-restricted SMAD protein phosphorylation [GO:0010862]; hemopoiesis [GO:0030097]; cell differentiation [GO:0030154]; BMP signaling pathway [GO:0030509]; positive regulation of BMP signaling pathway [GO:0030513]; negative regulation of BMP signaling pathway [GO:0030514]; forebrain development [GO:0030900]; camera-type eye development [GO:0043010]; negative regulation of osteoblast differentiation [GO:0045668]; negative regulation of CD4-positive, alpha-beta T cell activation [GO:2000515]; negative regulation of CD4-positive, alpha-beta T cell proliferation [GO:2000562]; regulation of BMP signaling pathway [GO:0030510]	protein binding [GO:0005515]; transforming growth factor beta binding [GO:0050431]	extracellular space [GO:0005615]
Nafisa_SEN5	Twisted gastrulation protein homolog 1	TWSG1	Q9GZX9	Q9GZX9	4.2493	-0.4038	XT NP B	2023ms1276	ossification [GO:0001503]; mesoderm formation [GO:0001707]; negative regulation of cytokine production [GO:0001818]; transforming growth factor beta receptor signaling pathway [GO:0007179]; salivary gland morphogenesis [GO:0007435]; positive regulation of pathway-restricted SMAD protein phosphorylation [GO:0010862]; hemopoiesis [GO:0030097]; cell differentiation [GO:0030154]; BMP signaling pathway [GO:0030509]; positive regulation of BMP signaling pathway [GO:0030513]; negative regulation of BMP signaling pathway [GO:0030514]; forebrain development [GO:0030900]; camera-type eye development [GO:0043010]; negative regulation of osteoblast differentiation [GO:0045668]; negative regulation of CD4-positive, alpha-beta T cell activation [GO:2000515]; negative regulation of CD4-positive, alpha-beta T cell proliferation [GO:2000562]; regulation of BMP signaling pathway [GO:0030510]	protein binding [GO:0005515]; transforming growth factor beta binding [GO:0050431]	extracellular space [GO:0005615]
Nafisa_SEN4	Twisted gastrulation protein homolog 1	TWSG1	Q9GZX9	Q9GZX9	4.3231	-0.2972	XT NP B	2023ms1276	ossification [GO:0001503]; mesoderm formation [GO:0001707]; negative regulation of cytokine production [GO:0001818]; transforming growth factor beta receptor signaling pathway [GO:0007179]; salivary gland morphogenesis [GO:0007435]; positive regulation of pathway-restricted SMAD protein phosphorylation [GO:0010862]; hemopoiesis [GO:0030097]; cell differentiation [GO:0030154]; BMP signaling pathway [GO:0030509]; positive regulation of BMP signaling pathway [GO:0030513]; negative regulation of BMP signaling pathway [GO:0030514]; forebrain development [GO:0030900]; camera-type eye development [GO:0043010]; negative regulation of osteoblast differentiation [GO:0045668]; negative regulation of CD4-positive, alpha-beta T cell activation [GO:2000515]; negative regulation of CD4-positive, alpha-beta T cell proliferation [GO:2000562]; regulation of BMP signaling pathway [GO:0030510]	protein binding [GO:0005515]; transforming growth factor beta binding [GO:0050431]	extracellular space [GO:0005615]
Nafisa_SEN3	Twisted gastrulation protein homolog 1	TWSG1	Q9GZX9	Q9GZX9	4.3037	-0.316	XT NP B	2023ms1276	ossification [GO:0001503]; mesoderm formation [GO:0001707]; negative regulation of cytokine production [GO:0001818]; transforming growth factor beta receptor signaling pathway [GO:0007179]; salivary gland morphogenesis [GO:0007435]; positive regulation of pathway-restricted SMAD protein phosphorylation [GO:0010862]; hemopoiesis [GO:0030097]; cell differentiation [GO:0030154]; BMP signaling pathway [GO:0030509]; positive regulation of BMP signaling pathway [GO:0030513]; negative regulation of BMP signaling pathway [GO:0030514]; forebrain development [GO:0030900]; camera-type eye development [GO:0043010]; negative regulation of osteoblast differentiation [GO:0045668]; negative regulation of CD4-positive, alpha-beta T cell activation [GO:2000515]; negative regulation of CD4-positive, alpha-beta T cell proliferation [GO:2000562]; regulation of BMP signaling pathway [GO:0030510]	protein binding [GO:0005515]; transforming growth factor beta binding [GO:0050431]	extracellular space [GO:0005615]
Nafisa_SEN2	Twisted gastrulation protein homolog 1	TWSG1	Q9GZX9	Q9GZX9	4.3845	-0.2484	XT NP B	2023ms1276	ossification [GO:0001503]; mesoderm formation [GO:0001707]; negative regulation of cytokine production [GO:0001818]; transforming growth factor beta receptor signaling pathway [GO:0007179]; salivary gland morphogenesis [GO:0007435]; positive regulation of pathway-restricted SMAD protein phosphorylation [GO:0010862]; hemopoiesis [GO:0030097]; cell differentiation [GO:0030154]; BMP signaling pathway [GO:0030509]; positive regulation of BMP signaling pathway [GO:0030513]; negative regulation of BMP signaling pathway [GO:0030514]; forebrain development [GO:0030900]; camera-type eye development [GO:0043010]; negative regulation of osteoblast differentiation [GO:0045668]; negative regulation of CD4-positive, alpha-beta T cell activation [GO:2000515]; negative regulation of CD4-positive, alpha-beta T cell proliferation [GO:2000562]; regulation of BMP signaling pathway [GO:0030510]	protein binding [GO:0005515]; transforming growth factor beta binding [GO:0050431]	extracellular space [GO:0005615]
Nafisa_SEN1	Twisted gastrulation protein homolog 1	TWSG1	Q9GZX9	Q9GZX9	4.3407	-0.277	XT NP B	2023ms1276	ossification [GO:0001503]; mesoderm formation [GO:0001707]; negative regulation of cytokine production [GO:0001818]; transforming growth factor beta receptor signaling pathway [GO:0007179]; salivary gland morphogenesis [GO:0007435]; positive regulation of pathway-restricted SMAD protein phosphorylation [GO:0010862]; hemopoiesis [GO:0030097]; cell differentiation [GO:0030154]; BMP signaling pathway [GO:0030509]; positive regulation of BMP signaling pathway [GO:0030513]; negative regulation of BMP signaling pathway [GO:0030514]; forebrain development [GO:0030900]; camera-type eye development [GO:0043010]; negative regulation of osteoblast differentiation [GO:0045668]; negative regulation of CD4-positive, alpha-beta T cell activation [GO:2000515]; negative regulation of CD4-positive, alpha-beta T cell proliferation [GO:2000562]; regulation of BMP signaling pathway [GO:0030510]	protein binding [GO:0005515]; transforming growth factor beta binding [GO:0050431]	extracellular space [GO:0005615]
Nafisa_PRO7	Twisted gastrulation protein homolog 1	TWSG1	Q9GZX9	Q9GZX9	4.3229	-0.2319	XT NP B	2023ms1276	ossification [GO:0001503]; mesoderm formation [GO:0001707]; negative regulation of cytokine production [GO:0001818]; transforming growth factor beta receptor signaling pathway [GO:0007179]; salivary gland morphogenesis [GO:0007435]; positive regulation of pathway-restricted SMAD protein phosphorylation [GO:0010862]; hemopoiesis [GO:0030097]; cell differentiation [GO:0030154]; BMP signaling pathway [GO:0030509]; positive regulation of BMP signaling pathway [GO:0030513]; negative regulation of BMP signaling pathway [GO:0030514]; forebrain development [GO:0030900]; camera-type eye development [GO:0043010]; negative regulation of osteoblast differentiation [GO:0045668]; negative regulation of CD4-positive, alpha-beta T cell activation [GO:2000515]; negative regulation of CD4-positive, alpha-beta T cell proliferation [GO:2000562]; regulation of BMP signaling pathway [GO:0030510]	protein binding [GO:0005515]; transforming growth factor beta binding [GO:0050431]	extracellular space [GO:0005615]
Nafisa_PRO6	Twisted gastrulation protein homolog 1	TWSG1	Q9GZX9	Q9GZX9	4.1913	-0.3538	XT NP B	2023ms1276	ossification [GO:0001503]; mesoderm formation [GO:0001707]; negative regulation of cytokine production [GO:0001818]; transforming growth factor beta receptor signaling pathway [GO:0007179]; salivary gland morphogenesis [GO:0007435]; positive regulation of pathway-restricted SMAD protein phosphorylation [GO:0010862]; hemopoiesis [GO:0030097]; cell differentiation [GO:0030154]; BMP signaling pathway [GO:0030509]; positive regulation of BMP signaling pathway [GO:0030513]; negative regulation of BMP signaling pathway [GO:0030514]; forebrain development [GO:0030900]; camera-type eye development [GO:0043010]; negative regulation of osteoblast differentiation [GO:0045668]; negative regulation of CD4-positive, alpha-beta T cell activation [GO:2000515]; negative regulation of CD4-positive, alpha-beta T cell proliferation [GO:2000562]; regulation of BMP signaling pathway [GO:0030510]	protein binding [GO:0005515]; transforming growth factor beta binding [GO:0050431]	extracellular space [GO:0005615]
Nafisa_PRO5	Twisted gastrulation protein homolog 1	TWSG1	Q9GZX9	Q9GZX9	4.2413	-0.2959	XT NP B	2023ms1276	ossification [GO:0001503]; mesoderm formation [GO:0001707]; negative regulation of cytokine production [GO:0001818]; transforming growth factor beta receptor signaling pathway [GO:0007179]; salivary gland morphogenesis [GO:0007435]; positive regulation of pathway-restricted SMAD protein phosphorylation [GO:0010862]; hemopoiesis [GO:0030097]; cell differentiation [GO:0030154]; BMP signaling pathway [GO:0030509]; positive regulation of BMP signaling pathway [GO:0030513]; negative regulation of BMP signaling pathway [GO:0030514]; forebrain development [GO:0030900]; camera-type eye development [GO:0043010]; negative regulation of osteoblast differentiation [GO:0045668]; negative regulation of CD4-positive, alpha-beta T cell activation [GO:2000515]; negative regulation of CD4-positive, alpha-beta T cell proliferation [GO:2000562]; regulation of BMP signaling pathway [GO:0030510]	protein binding [GO:0005515]; transforming growth factor beta binding [GO:0050431]	extracellular space [GO:0005615]
Nafisa_PRO4	Twisted gastrulation protein homolog 1	TWSG1	Q9GZX9	Q9GZX9	4.3497	-0.2225	XT NP B	2023ms1276	ossification [GO:0001503]; mesoderm formation [GO:0001707]; negative regulation of cytokine production [GO:0001818]; transforming growth factor beta receptor signaling pathway [GO:0007179]; salivary gland morphogenesis [GO:0007435]; positive regulation of pathway-restricted SMAD protein phosphorylation [GO:0010862]; hemopoiesis [GO:0030097]; cell differentiation [GO:0030154]; BMP signaling pathway [GO:0030509]; positive regulation of BMP signaling pathway [GO:0030513]; negative regulation of BMP signaling pathway [GO:0030514]; forebrain development [GO:0030900]; camera-type eye development [GO:0043010]; negative regulation of osteoblast differentiation [GO:0045668]; negative regulation of CD4-positive, alpha-beta T cell activation [GO:2000515]; negative regulation of CD4-positive, alpha-beta T cell proliferation [GO:2000562]; regulation of BMP signaling pathway [GO:0030510]	protein binding [GO:0005515]; transforming growth factor beta binding [GO:0050431]	extracellular space [GO:0005615]
Nafisa_PRO3	Twisted gastrulation protein homolog 1	TWSG1	Q9GZX9	Q9GZX9	4.3	-0.2706	XT NP B	2023ms1276	ossification [GO:0001503]; mesoderm formation [GO:0001707]; negative regulation of cytokine production [GO:0001818]; transforming growth factor beta receptor signaling pathway [GO:0007179]; salivary gland morphogenesis [GO:0007435]; positive regulation of pathway-restricted SMAD protein phosphorylation [GO:0010862]; hemopoiesis [GO:0030097]; cell differentiation [GO:0030154]; BMP signaling pathway [GO:0030509]; positive regulation of BMP signaling pathway [GO:0030513]; negative regulation of BMP signaling pathway [GO:0030514]; forebrain development [GO:0030900]; camera-type eye development [GO:0043010]; negative regulation of osteoblast differentiation [GO:0045668]; negative regulation of CD4-positive, alpha-beta T cell activation [GO:2000515]; negative regulation of CD4-positive, alpha-beta T cell proliferation [GO:2000562]; regulation of BMP signaling pathway [GO:0030510]	protein binding [GO:0005515]; transforming growth factor beta binding [GO:0050431]	extracellular space [GO:0005615]
Nafisa_PRO2	Twisted gastrulation protein homolog 1	TWSG1	Q9GZX9	Q9GZX9	4.3049	-0.2469	XT NP B	2023ms1276	ossification [GO:0001503]; mesoderm formation [GO:0001707]; negative regulation of cytokine production [GO:0001818]; transforming growth factor beta receptor signaling pathway [GO:0007179]; salivary gland morphogenesis [GO:0007435]; positive regulation of pathway-restricted SMAD protein phosphorylation [GO:0010862]; hemopoiesis [GO:0030097]; cell differentiation [GO:0030154]; BMP signaling pathway [GO:0030509]; positive regulation of BMP signaling pathway [GO:0030513]; negative regulation of BMP signaling pathway [GO:0030514]; forebrain development [GO:0030900]; camera-type eye development [GO:0043010]; negative regulation of osteoblast differentiation [GO:0045668]; negative regulation of CD4-positive, alpha-beta T cell activation [GO:2000515]; negative regulation of CD4-positive, alpha-beta T cell proliferation [GO:2000562]; regulation of BMP signaling pathway [GO:0030510]	protein binding [GO:0005515]; transforming growth factor beta binding [GO:0050431]	extracellular space [GO:0005615]
Nafisa_PRO1	Twisted gastrulation protein homolog 1	TWSG1	Q9GZX9	Q9GZX9	4.2158	-0.3315	XT NP B	2023ms1276	ossification [GO:0001503]; mesoderm formation [GO:0001707]; negative regulation of cytokine production [GO:0001818]; transforming growth factor beta receptor signaling pathway [GO:0007179]; salivary gland morphogenesis [GO:0007435]; positive regulation of pathway-restricted SMAD protein phosphorylation [GO:0010862]; hemopoiesis [GO:0030097]; cell differentiation [GO:0030154]; BMP signaling pathway [GO:0030509]; positive regulation of BMP signaling pathway [GO:0030513]; negative regulation of BMP signaling pathway [GO:0030514]; forebrain development [GO:0030900]; camera-type eye development [GO:0043010]; negative regulation of osteoblast differentiation [GO:0045668]; negative regulation of CD4-positive, alpha-beta T cell activation [GO:2000515]; negative regulation of CD4-positive, alpha-beta T cell proliferation [GO:2000562]; regulation of BMP signaling pathway [GO:0030510]	protein binding [GO:0005515]; transforming growth factor beta binding [GO:0050431]	extracellular space [GO:0005615]
Nafisa_SEN7	Isoform of Q9UN86, Isoform B of Ras GTPase-activating protein-binding protein 2	G3BP2	A0A024RDE5	Q9UN86-2	4.6115	-0.0012	XT NP A	2023ms1276	NA	NA	NA
Nafisa_SEN6	Isoform of Q9UN86, Isoform B of Ras GTPase-activating protein-binding protein 2	G3BP2	A0A024RDE5	Q9UN86-2	4.3664	-0.2607	XT NP A	2023ms1276	NA	NA	NA
Nafisa_SEN5	Isoform of Q9UN86, Isoform B of Ras GTPase-activating protein-binding protein 2	G3BP2	A0A024RDE5	Q9UN86-2	4.5289	-0.1242	XT NP A	2023ms1276	NA	NA	NA
Nafisa_SEN4	Isoform of Q9UN86, Isoform B of Ras GTPase-activating protein-binding protein 2	G3BP2	A0A024RDE5	Q9UN86-2	4.6055	-0.0148	XT NP A	2023ms1276	NA	NA	NA
Nafisa_SEN3	Isoform of Q9UN86, Isoform B of Ras GTPase-activating protein-binding protein 2	G3BP2	A0A024RDE5	Q9UN86-2	4.5452	-0.0744	XT NP A	2023ms1276	NA	NA	NA
Nafisa_SEN2	Isoform of Q9UN86, Isoform B of Ras GTPase-activating protein-binding protein 2	G3BP2	A0A024RDE5	Q9UN86-2	4.4637	-0.1693	XT NP A	2023ms1276	NA	NA	NA
Nafisa_SEN1	Isoform of Q9UN86, Isoform B of Ras GTPase-activating protein-binding protein 2	G3BP2	A0A024RDE5	Q9UN86-2	4.529	-0.0887	XT NP A	2023ms1276	NA	NA	NA
Nafisa_PRO7	Isoform of Q9UN86, Isoform B of Ras GTPase-activating protein-binding protein 2	G3BP2	A0A024RDE5	Q9UN86-2	4.3022	-0.2526	XT NP A	2023ms1276	NA	NA	NA
Nafisa_PRO6	Isoform of Q9UN86, Isoform B of Ras GTPase-activating protein-binding protein 2	G3BP2	A0A024RDE5	Q9UN86-2	4.251	-0.2941	XT NP A	2023ms1276	NA	NA	NA
Nafisa_PRO5	Isoform of Q9UN86, Isoform B of Ras GTPase-activating protein-binding protein 2	G3BP2	A0A024RDE5	Q9UN86-2	3.8002	-0.737	XT NP A	2023ms1276	NA	NA	NA
Nafisa_PRO4	Isoform of Q9UN86, Isoform B of Ras GTPase-activating protein-binding protein 2	G3BP2	A0A024RDE5	Q9UN86-2	4.1373	-0.435	XT NP A	2023ms1276	NA	NA	NA
Nafisa_PRO3	Isoform of Q9UN86, Isoform B of Ras GTPase-activating protein-binding protein 2	G3BP2	A0A024RDE5	Q9UN86-2	4.124	-0.4465	XT NP A	2023ms1276	NA	NA	NA
Nafisa_SEN7	Isoform of O94964, Isoform 2 of Protein SOGA1	SOGA1	O94964	O94964-2	3.0426	-1.5702	XT NP A	2023ms1276	NA	NA	NA
Nafisa_SEN5	Isoform of O94964, Isoform 2 of Protein SOGA1	SOGA1	O94964	O94964-2	3.4807	-1.1724	XT NP A	2023ms1276	NA	NA	NA
Nafisa_SEN3	Isoform of O94964, Isoform 2 of Protein SOGA1	SOGA1	O94964	O94964-2	2.8938	-1.7259	XT NP A	2023ms1276	NA	NA	NA
Nafisa_SEN2	Isoform of O94964, Isoform 2 of Protein SOGA1	SOGA1	O94964	O94964-2	3.2524	-1.3806	XT NP A	2023ms1276	NA	NA	NA
Nafisa_PRO7	Isoform of O94964, Isoform 2 of Protein SOGA1	SOGA1	O94964	O94964-2	2.847	-1.7079	XT NP A	2023ms1276	NA	NA	NA
Nafisa_SEN7	Probable ATP-dependent RNA helicase DHX34	DHX34	Q14147	Q14147	4.1424	-0.4704	XT NP A	2023ms1276	nuclear-transcribed mRNA catabolic process [GO:0000956]; negative regulation of nuclear-transcribed mRNA catabolic process, nonsense-mediated decay [GO:2000623]; nuclear-transcribed mRNA catabolic process, nonsense-mediated decay [GO:0000184]	RNA binding [GO:0003723]; RNA helicase activity [GO:0003724]; ATP binding [GO:0005524]; ATP hydrolysis activity [GO:0016887]	membrane [GO:0016020]; intracellular anatomical structure [GO:0005622]
Nafisa_SEN6	Probable ATP-dependent RNA helicase DHX34	DHX34	Q14147	Q14147	4.2491	-0.378	XT NP A	2023ms1276	nuclear-transcribed mRNA catabolic process [GO:0000956]; negative regulation of nuclear-transcribed mRNA catabolic process, nonsense-mediated decay [GO:2000623]; nuclear-transcribed mRNA catabolic process, nonsense-mediated decay [GO:0000184]	RNA binding [GO:0003723]; RNA helicase activity [GO:0003724]; ATP binding [GO:0005524]; ATP hydrolysis activity [GO:0016887]	membrane [GO:0016020]; intracellular anatomical structure [GO:0005622]
Nafisa_SEN5	Probable ATP-dependent RNA helicase DHX34	DHX34	Q14147	Q14147	4.2773	-0.3758	XT NP A	2023ms1276	nuclear-transcribed mRNA catabolic process [GO:0000956]; negative regulation of nuclear-transcribed mRNA catabolic process, nonsense-mediated decay [GO:2000623]; nuclear-transcribed mRNA catabolic process, nonsense-mediated decay [GO:0000184]	RNA binding [GO:0003723]; RNA helicase activity [GO:0003724]; ATP binding [GO:0005524]; ATP hydrolysis activity [GO:0016887]	membrane [GO:0016020]; intracellular anatomical structure [GO:0005622]
Nafisa_SEN4	Probable ATP-dependent RNA helicase DHX34	DHX34	Q14147	Q14147	4.2712	-0.3491	XT NP A	2023ms1276	nuclear-transcribed mRNA catabolic process [GO:0000956]; negative regulation of nuclear-transcribed mRNA catabolic process, nonsense-mediated decay [GO:2000623]; nuclear-transcribed mRNA catabolic process, nonsense-mediated decay [GO:0000184]	RNA binding [GO:0003723]; RNA helicase activity [GO:0003724]; ATP binding [GO:0005524]; ATP hydrolysis activity [GO:0016887]	membrane [GO:0016020]; intracellular anatomical structure [GO:0005622]
Nafisa_SEN3	Probable ATP-dependent RNA helicase DHX34	DHX34	Q14147	Q14147	4.14	-0.4796	XT NP A	2023ms1276	nuclear-transcribed mRNA catabolic process [GO:0000956]; negative regulation of nuclear-transcribed mRNA catabolic process, nonsense-mediated decay [GO:2000623]; nuclear-transcribed mRNA catabolic process, nonsense-mediated decay [GO:0000184]	RNA binding [GO:0003723]; RNA helicase activity [GO:0003724]; ATP binding [GO:0005524]; ATP hydrolysis activity [GO:0016887]	membrane [GO:0016020]; intracellular anatomical structure [GO:0005622]
Nafisa_SEN2	Probable ATP-dependent RNA helicase DHX34	DHX34	Q14147	Q14147	4.2137	-0.4192	XT NP A	2023ms1276	nuclear-transcribed mRNA catabolic process [GO:0000956]; negative regulation of nuclear-transcribed mRNA catabolic process, nonsense-mediated decay [GO:2000623]; nuclear-transcribed mRNA catabolic process, nonsense-mediated decay [GO:0000184]	RNA binding [GO:0003723]; RNA helicase activity [GO:0003724]; ATP binding [GO:0005524]; ATP hydrolysis activity [GO:0016887]	membrane [GO:0016020]; intracellular anatomical structure [GO:0005622]
Nafisa_SEN1	Probable ATP-dependent RNA helicase DHX34	DHX34	Q14147	Q14147	4.1444	-0.4733	XT NP A	2023ms1276	nuclear-transcribed mRNA catabolic process [GO:0000956]; negative regulation of nuclear-transcribed mRNA catabolic process, nonsense-mediated decay [GO:2000623]; nuclear-transcribed mRNA catabolic process, nonsense-mediated decay [GO:0000184]	RNA binding [GO:0003723]; RNA helicase activity [GO:0003724]; ATP binding [GO:0005524]; ATP hydrolysis activity [GO:0016887]	membrane [GO:0016020]; intracellular anatomical structure [GO:0005622]
Nafisa_PRO7	Probable ATP-dependent RNA helicase DHX34	DHX34	Q14147	Q14147	3.8454	-0.7095	XT NP A	2023ms1276	nuclear-transcribed mRNA catabolic process [GO:0000956]; negative regulation of nuclear-transcribed mRNA catabolic process, nonsense-mediated decay [GO:2000623]; nuclear-transcribed mRNA catabolic process, nonsense-mediated decay [GO:0000184]	RNA binding [GO:0003723]; RNA helicase activity [GO:0003724]; ATP binding [GO:0005524]; ATP hydrolysis activity [GO:0016887]	membrane [GO:0016020]; intracellular anatomical structure [GO:0005622]
Nafisa_PRO3	Probable ATP-dependent RNA helicase DHX34	DHX34	Q14147	Q14147	3.907	-0.6635	XT NP A	2023ms1276	nuclear-transcribed mRNA catabolic process [GO:0000956]; negative regulation of nuclear-transcribed mRNA catabolic process, nonsense-mediated decay [GO:2000623]; nuclear-transcribed mRNA catabolic process, nonsense-mediated decay [GO:0000184]	RNA binding [GO:0003723]; RNA helicase activity [GO:0003724]; ATP binding [GO:0005524]; ATP hydrolysis activity [GO:0016887]	membrane [GO:0016020]; intracellular anatomical structure [GO:0005622]
Nafisa_PRO2	Probable ATP-dependent RNA helicase DHX34	DHX34	Q14147	Q14147	3.8899	-0.6619	XT NP A	2023ms1276	nuclear-transcribed mRNA catabolic process [GO:0000956]; negative regulation of nuclear-transcribed mRNA catabolic process, nonsense-mediated decay [GO:2000623]; nuclear-transcribed mRNA catabolic process, nonsense-mediated decay [GO:0000184]	RNA binding [GO:0003723]; RNA helicase activity [GO:0003724]; ATP binding [GO:0005524]; ATP hydrolysis activity [GO:0016887]	membrane [GO:0016020]; intracellular anatomical structure [GO:0005622]
Nafisa_SEN7	Charged multivesicular body protein 2b	CHMP2B	B2RE76	Q3SX42	4.1176	-0.4951	XT NP A	2023ms1276	NA	NA	NA
Nafisa_SEN6	Charged multivesicular body protein 2b	CHMP2B	B2RE76	Q3SX42	4.0812	-0.5459	XT NP A	2023ms1276	NA	NA	NA
Nafisa_SEN5	Charged multivesicular body protein 2b	CHMP2B	B2RE76	Q3SX42	4.3127	-0.3404	XT NP A	2023ms1276	NA	NA	NA
Nafisa_SEN4	Charged multivesicular body protein 2b	CHMP2B	B2RE76	Q3SX42	4.2484	-0.372	XT NP A	2023ms1276	NA	NA	NA
Nafisa_SEN3	Charged multivesicular body protein 2b	CHMP2B	B2RE76	Q3SX42	4.1102	-0.5094	XT NP A	2023ms1276	NA	NA	NA
Nafisa_SEN2	Charged multivesicular body protein 2b	CHMP2B	B2RE76	Q3SX42	3.9629	-0.67	XT NP A	2023ms1276	NA	NA	NA
Nafisa_SEN1	Charged multivesicular body protein 2b	CHMP2B	B2RE76	Q3SX42	4.1275	-0.4902	XT NP A	2023ms1276	NA	NA	NA
Nafisa_PRO7	Charged multivesicular body protein 2b	CHMP2B	B2RE76	Q3SX42	4.6298	0.075	XT NP A	2023ms1276	NA	NA	NA
Nafisa_PRO6	Charged multivesicular body protein 2b	CHMP2B	B2RE76	Q3SX42	4.4774	-0.0676	XT NP A	2023ms1276	NA	NA	NA
Nafisa_PRO5	Charged multivesicular body protein 2b	CHMP2B	B2RE76	Q3SX42	4.5768	0.0396	XT NP A	2023ms1276	NA	NA	NA
Nafisa_PRO4	Charged multivesicular body protein 2b	CHMP2B	B2RE76	Q3SX42	4.5484	-0.0238	XT NP A	2023ms1276	NA	NA	NA
Nafisa_PRO3	Charged multivesicular body protein 2b	CHMP2B	B2RE76	Q3SX42	4.8553	0.2848	XT NP A	2023ms1276	NA	NA	NA
Nafisa_PRO2	Charged multivesicular body protein 2b	CHMP2B	B2RE76	Q3SX42	4.5599	0.0081	XT NP A	2023ms1276	NA	NA	NA
Nafisa_PRO1	Charged multivesicular body protein 2b	CHMP2B	B2RE76	Q3SX42	4.7546	0.2073	XT NP A	2023ms1276	NA	NA	NA
Nafisa_SEN7	Histone H3-like centromeric protein A;Isoform of P49450, Isoform 2 of Histone H3-like centromeric protein A	CENPA;CENPA	NA	P49450;P49450-2	4.7256	0.1128	XT NP A	2023ms1276	establishment of mitotic spindle orientation [GO:0000132]; mitotic cytokinesis [GO:0000281]; kinetochore assembly [GO:0051382]; protein localization to chromosome, centromeric region [GO:0071459];	DNA binding [GO:0003677]; chromatin binding [GO:0003682]; protein binding [GO:0005515]; protein heterodimerization activity [GO:0046982];	chromosome, centromeric region [GO:0000775]; kinetochore [GO:0000776]; condensed chromosome, centromeric region [GO:0000779]; nucleus [GO:0005634]; nucleoplasm [GO:0005654]; pericentric heterochromatin [GO:0005721]; cytosol [GO:0005829]; nucleosome [GO:0000786]; inner kinetochore [GO:0000939];
Nafisa_SEN6	Histone H3-like centromeric protein A;Isoform of P49450, Isoform 2 of Histone H3-like centromeric protein A	CENPA;CENPA	NA	P49450;P49450-2	4.8916	0.2646	XT NP A	2023ms1276	establishment of mitotic spindle orientation [GO:0000132]; mitotic cytokinesis [GO:0000281]; kinetochore assembly [GO:0051382]; protein localization to chromosome, centromeric region [GO:0071459];	DNA binding [GO:0003677]; chromatin binding [GO:0003682]; protein binding [GO:0005515]; protein heterodimerization activity [GO:0046982];	chromosome, centromeric region [GO:0000775]; kinetochore [GO:0000776]; condensed chromosome, centromeric region [GO:0000779]; nucleus [GO:0005634]; nucleoplasm [GO:0005654]; pericentric heterochromatin [GO:0005721]; cytosol [GO:0005829]; nucleosome [GO:0000786]; inner kinetochore [GO:0000939];
Nafisa_SEN5	Histone H3-like centromeric protein A;Isoform of P49450, Isoform 2 of Histone H3-like centromeric protein A	CENPA;CENPA	NA	P49450;P49450-2	4.7048	0.0516	XT NP A	2023ms1276	establishment of mitotic spindle orientation [GO:0000132]; mitotic cytokinesis [GO:0000281]; kinetochore assembly [GO:0051382]; protein localization to chromosome, centromeric region [GO:0071459];	DNA binding [GO:0003677]; chromatin binding [GO:0003682]; protein binding [GO:0005515]; protein heterodimerization activity [GO:0046982];	chromosome, centromeric region [GO:0000775]; kinetochore [GO:0000776]; condensed chromosome, centromeric region [GO:0000779]; nucleus [GO:0005634]; nucleoplasm [GO:0005654]; pericentric heterochromatin [GO:0005721]; cytosol [GO:0005829]; nucleosome [GO:0000786]; inner kinetochore [GO:0000939];
Nafisa_SEN4	Histone H3-like centromeric protein A;Isoform of P49450, Isoform 2 of Histone H3-like centromeric protein A	CENPA;CENPA	NA	P49450;P49450-2	4.7244	0.104	XT NP A	2023ms1276	establishment of mitotic spindle orientation [GO:0000132]; mitotic cytokinesis [GO:0000281]; kinetochore assembly [GO:0051382]; protein localization to chromosome, centromeric region [GO:0071459];	DNA binding [GO:0003677]; chromatin binding [GO:0003682]; protein binding [GO:0005515]; protein heterodimerization activity [GO:0046982];	chromosome, centromeric region [GO:0000775]; kinetochore [GO:0000776]; condensed chromosome, centromeric region [GO:0000779]; nucleus [GO:0005634]; nucleoplasm [GO:0005654]; pericentric heterochromatin [GO:0005721]; cytosol [GO:0005829]; nucleosome [GO:0000786]; inner kinetochore [GO:0000939];
Nafisa_SEN3	Histone H3-like centromeric protein A;Isoform of P49450, Isoform 2 of Histone H3-like centromeric protein A	CENPA;CENPA	NA	P49450;P49450-2	4.9188	0.2991	XT NP A	2023ms1276	establishment of mitotic spindle orientation [GO:0000132]; mitotic cytokinesis [GO:0000281]; kinetochore assembly [GO:0051382]; protein localization to chromosome, centromeric region [GO:0071459];	DNA binding [GO:0003677]; chromatin binding [GO:0003682]; protein binding [GO:0005515]; protein heterodimerization activity [GO:0046982];	chromosome, centromeric region [GO:0000775]; kinetochore [GO:0000776]; condensed chromosome, centromeric region [GO:0000779]; nucleus [GO:0005634]; nucleoplasm [GO:0005654]; pericentric heterochromatin [GO:0005721]; cytosol [GO:0005829]; nucleosome [GO:0000786]; inner kinetochore [GO:0000939];
Nafisa_SEN2	Histone H3-like centromeric protein A;Isoform of P49450, Isoform 2 of Histone H3-like centromeric protein A	CENPA;CENPA	NA	P49450;P49450-2	4.8273	0.1944	XT NP A	2023ms1276	establishment of mitotic spindle orientation [GO:0000132]; mitotic cytokinesis [GO:0000281]; kinetochore assembly [GO:0051382]; protein localization to chromosome, centromeric region [GO:0071459];	DNA binding [GO:0003677]; chromatin binding [GO:0003682]; protein binding [GO:0005515]; protein heterodimerization activity [GO:0046982];	chromosome, centromeric region [GO:0000775]; kinetochore [GO:0000776]; condensed chromosome, centromeric region [GO:0000779]; nucleus [GO:0005634]; nucleoplasm [GO:0005654]; pericentric heterochromatin [GO:0005721]; cytosol [GO:0005829]; nucleosome [GO:0000786]; inner kinetochore [GO:0000939];
Nafisa_SEN1	Histone H3-like centromeric protein A;Isoform of P49450, Isoform 2 of Histone H3-like centromeric protein A	CENPA;CENPA	NA	P49450;P49450-2	4.7519	0.1342	XT NP A	2023ms1276	establishment of mitotic spindle orientation [GO:0000132]; mitotic cytokinesis [GO:0000281]; kinetochore assembly [GO:0051382]; protein localization to chromosome, centromeric region [GO:0071459];	DNA binding [GO:0003677]; chromatin binding [GO:0003682]; protein binding [GO:0005515]; protein heterodimerization activity [GO:0046982];	chromosome, centromeric region [GO:0000775]; kinetochore [GO:0000776]; condensed chromosome, centromeric region [GO:0000779]; nucleus [GO:0005634]; nucleoplasm [GO:0005654]; pericentric heterochromatin [GO:0005721]; cytosol [GO:0005829]; nucleosome [GO:0000786]; inner kinetochore [GO:0000939];
Nafisa_PRO7	Histone H3-like centromeric protein A;Isoform of P49450, Isoform 2 of Histone H3-like centromeric protein A	CENPA;CENPA	NA	P49450;P49450-2	4.0094	-0.5455	XT NP A	2023ms1276	establishment of mitotic spindle orientation [GO:0000132]; mitotic cytokinesis [GO:0000281]; kinetochore assembly [GO:0051382]; protein localization to chromosome, centromeric region [GO:0071459];	DNA binding [GO:0003677]; chromatin binding [GO:0003682]; protein binding [GO:0005515]; protein heterodimerization activity [GO:0046982];	chromosome, centromeric region [GO:0000775]; kinetochore [GO:0000776]; condensed chromosome, centromeric region [GO:0000779]; nucleus [GO:0005634]; nucleoplasm [GO:0005654]; pericentric heterochromatin [GO:0005721]; cytosol [GO:0005829]; nucleosome [GO:0000786]; inner kinetochore [GO:0000939];
Nafisa_PRO5	Histone H3-like centromeric protein A;Isoform of P49450, Isoform 2 of Histone H3-like centromeric protein A	CENPA;CENPA	NA	P49450;P49450-2	4.1911	-0.3461	XT NP A	2023ms1276	establishment of mitotic spindle orientation [GO:0000132]; mitotic cytokinesis [GO:0000281]; kinetochore assembly [GO:0051382]; protein localization to chromosome, centromeric region [GO:0071459];	DNA binding [GO:0003677]; chromatin binding [GO:0003682]; protein binding [GO:0005515]; protein heterodimerization activity [GO:0046982];	chromosome, centromeric region [GO:0000775]; kinetochore [GO:0000776]; condensed chromosome, centromeric region [GO:0000779]; nucleus [GO:0005634]; nucleoplasm [GO:0005654]; pericentric heterochromatin [GO:0005721]; cytosol [GO:0005829]; nucleosome [GO:0000786]; inner kinetochore [GO:0000939];
Nafisa_PRO4	Histone H3-like centromeric protein A;Isoform of P49450, Isoform 2 of Histone H3-like centromeric protein A	CENPA;CENPA	NA	P49450;P49450-2	4.1647	-0.4075	XT NP A	2023ms1276	establishment of mitotic spindle orientation [GO:0000132]; mitotic cytokinesis [GO:0000281]; kinetochore assembly [GO:0051382]; protein localization to chromosome, centromeric region [GO:0071459];	DNA binding [GO:0003677]; chromatin binding [GO:0003682]; protein binding [GO:0005515]; protein heterodimerization activity [GO:0046982];	chromosome, centromeric region [GO:0000775]; kinetochore [GO:0000776]; condensed chromosome, centromeric region [GO:0000779]; nucleus [GO:0005634]; nucleoplasm [GO:0005654]; pericentric heterochromatin [GO:0005721]; cytosol [GO:0005829]; nucleosome [GO:0000786]; inner kinetochore [GO:0000939];
Nafisa_PRO3	Histone H3-like centromeric protein A;Isoform of P49450, Isoform 2 of Histone H3-like centromeric protein A	CENPA;CENPA	NA	P49450;P49450-2	3.8033	-0.7672	XT NP A	2023ms1276	establishment of mitotic spindle orientation [GO:0000132]; mitotic cytokinesis [GO:0000281]; kinetochore assembly [GO:0051382]; protein localization to chromosome, centromeric region [GO:0071459];	DNA binding [GO:0003677]; chromatin binding [GO:0003682]; protein binding [GO:0005515]; protein heterodimerization activity [GO:0046982];	chromosome, centromeric region [GO:0000775]; kinetochore [GO:0000776]; condensed chromosome, centromeric region [GO:0000779]; nucleus [GO:0005634]; nucleoplasm [GO:0005654]; pericentric heterochromatin [GO:0005721]; cytosol [GO:0005829]; nucleosome [GO:0000786]; inner kinetochore [GO:0000939];
Nafisa_PRO2	Histone H3-like centromeric protein A;Isoform of P49450, Isoform 2 of Histone H3-like centromeric protein A	CENPA;CENPA	NA	P49450;P49450-2	3.834	-0.7177	XT NP A	2023ms1276	establishment of mitotic spindle orientation [GO:0000132]; mitotic cytokinesis [GO:0000281]; kinetochore assembly [GO:0051382]; protein localization to chromosome, centromeric region [GO:0071459];	DNA binding [GO:0003677]; chromatin binding [GO:0003682]; protein binding [GO:0005515]; protein heterodimerization activity [GO:0046982];	chromosome, centromeric region [GO:0000775]; kinetochore [GO:0000776]; condensed chromosome, centromeric region [GO:0000779]; nucleus [GO:0005634]; nucleoplasm [GO:0005654]; pericentric heterochromatin [GO:0005721]; cytosol [GO:0005829]; nucleosome [GO:0000786]; inner kinetochore [GO:0000939];
Nafisa_PRO1	Histone H3-like centromeric protein A;Isoform of P49450, Isoform 2 of Histone H3-like centromeric protein A	CENPA;CENPA	NA	P49450;P49450-2	4.095	-0.4523	XT NP A	2023ms1276	establishment of mitotic spindle orientation [GO:0000132]; mitotic cytokinesis [GO:0000281]; kinetochore assembly [GO:0051382]; protein localization to chromosome, centromeric region [GO:0071459];	DNA binding [GO:0003677]; chromatin binding [GO:0003682]; protein binding [GO:0005515]; protein heterodimerization activity [GO:0046982];	chromosome, centromeric region [GO:0000775]; kinetochore [GO:0000776]; condensed chromosome, centromeric region [GO:0000779]; nucleus [GO:0005634]; nucleoplasm [GO:0005654]; pericentric heterochromatin [GO:0005721]; cytosol [GO:0005829]; nucleosome [GO:0000786]; inner kinetochore [GO:0000939];
Nafisa_SEN7	Zinc finger and BTB domain-containing protein 24;Isoform of O43167, Isoform 2 of Zinc finger and BTB domain-containing protein 24	ZBTB24;ZBTB24	NA	O43167;O43167-2	3.6594	-0.9533	XT NP A	2023ms1276	hematopoietic progenitor cell differentiation [GO:0002244]; regulation of transcription by RNA polymerase II [GO:0006357];	protein binding [GO:0005515]; metal ion binding [GO:0046872]; DNA-binding transcription factor activity [GO:0003700]; RNA polymerase II cis-regulatory region sequence-specific DNA binding [GO:0000978];	nucleus [GO:0005634];
Nafisa_SEN6	Zinc finger and BTB domain-containing protein 24;Isoform of O43167, Isoform 2 of Zinc finger and BTB domain-containing protein 24	ZBTB24;ZBTB24	NA	O43167;O43167-2	3.4423	-1.1848	XT NP A	2023ms1276	hematopoietic progenitor cell differentiation [GO:0002244]; regulation of transcription by RNA polymerase II [GO:0006357];	protein binding [GO:0005515]; metal ion binding [GO:0046872]; DNA-binding transcription factor activity [GO:0003700]; RNA polymerase II cis-regulatory region sequence-specific DNA binding [GO:0000978];	nucleus [GO:0005634];
Nafisa_SEN5	Zinc finger and BTB domain-containing protein 24;Isoform of O43167, Isoform 2 of Zinc finger and BTB domain-containing protein 24	ZBTB24;ZBTB24	NA	O43167;O43167-2	3.5288	-1.1243	XT NP A	2023ms1276	hematopoietic progenitor cell differentiation [GO:0002244]; regulation of transcription by RNA polymerase II [GO:0006357];	protein binding [GO:0005515]; metal ion binding [GO:0046872]; DNA-binding transcription factor activity [GO:0003700]; RNA polymerase II cis-regulatory region sequence-specific DNA binding [GO:0000978];	nucleus [GO:0005634];
Nafisa_SEN4	Zinc finger and BTB domain-containing protein 24;Isoform of O43167, Isoform 2 of Zinc finger and BTB domain-containing protein 24	ZBTB24;ZBTB24	NA	O43167;O43167-2	3.27	-1.3504	XT NP A	2023ms1276	hematopoietic progenitor cell differentiation [GO:0002244]; regulation of transcription by RNA polymerase II [GO:0006357];	protein binding [GO:0005515]; metal ion binding [GO:0046872]; DNA-binding transcription factor activity [GO:0003700]; RNA polymerase II cis-regulatory region sequence-specific DNA binding [GO:0000978];	nucleus [GO:0005634];
Nafisa_SEN3	Zinc finger and BTB domain-containing protein 24;Isoform of O43167, Isoform 2 of Zinc finger and BTB domain-containing protein 24	ZBTB24;ZBTB24	NA	O43167;O43167-2	3.6361	-0.9836	XT NP A	2023ms1276	hematopoietic progenitor cell differentiation [GO:0002244]; regulation of transcription by RNA polymerase II [GO:0006357];	protein binding [GO:0005515]; metal ion binding [GO:0046872]; DNA-binding transcription factor activity [GO:0003700]; RNA polymerase II cis-regulatory region sequence-specific DNA binding [GO:0000978];	nucleus [GO:0005634];
Nafisa_SEN2	Zinc finger and BTB domain-containing protein 24;Isoform of O43167, Isoform 2 of Zinc finger and BTB domain-containing protein 24	ZBTB24;ZBTB24	NA	O43167;O43167-2	3.6211	-1.0119	XT NP A	2023ms1276	hematopoietic progenitor cell differentiation [GO:0002244]; regulation of transcription by RNA polymerase II [GO:0006357];	protein binding [GO:0005515]; metal ion binding [GO:0046872]; DNA-binding transcription factor activity [GO:0003700]; RNA polymerase II cis-regulatory region sequence-specific DNA binding [GO:0000978];	nucleus [GO:0005634];
Nafisa_SEN7	Protein MTSS 2	MTSS2	Q765P7	Q765P7	4.3764	-0.2364	XT NP A	2023ms1276	plasma membrane organization [GO:0007009]; cellular response to platelet-derived growth factor stimulus [GO:0036120]; activation of GTPase activity [GO:0090630]; ruffle assembly [GO:0097178]; lamellipodium organization [GO:0097581]; cell projection assembly [GO:0030031]; membrane organization [GO:0061024]	actin monomer binding [GO:0003785]; GTPase activator activity [GO:0005096]; protein binding [GO:0005515]; phosphatidylinositol-4,5-bisphosphate binding [GO:0005546]; small GTPase binding [GO:0031267]; phospholipid binding [GO:0005543]; actin binding [GO:0003779]	lamellipodium [GO:0030027]; cortical actin cytoskeleton [GO:0030864]; ruffle membrane [GO:0032587]; actin cytoskeleton [GO:0015629]; intrinsic component of the cytoplasmic side of the plasma membrane [GO:0031235]
Nafisa_SEN6	Protein MTSS 2	MTSS2	Q765P7	Q765P7	4.4164	-0.2106	XT NP A	2023ms1276	plasma membrane organization [GO:0007009]; cellular response to platelet-derived growth factor stimulus [GO:0036120]; activation of GTPase activity [GO:0090630]; ruffle assembly [GO:0097178]; lamellipodium organization [GO:0097581]; cell projection assembly [GO:0030031]; membrane organization [GO:0061024]	actin monomer binding [GO:0003785]; GTPase activator activity [GO:0005096]; protein binding [GO:0005515]; phosphatidylinositol-4,5-bisphosphate binding [GO:0005546]; small GTPase binding [GO:0031267]; phospholipid binding [GO:0005543]; actin binding [GO:0003779]	lamellipodium [GO:0030027]; cortical actin cytoskeleton [GO:0030864]; ruffle membrane [GO:0032587]; actin cytoskeleton [GO:0015629]; intrinsic component of the cytoplasmic side of the plasma membrane [GO:0031235]
Nafisa_SEN5	Protein MTSS 2	MTSS2	Q765P7	Q765P7	4.3765	-0.2766	XT NP A	2023ms1276	plasma membrane organization [GO:0007009]; cellular response to platelet-derived growth factor stimulus [GO:0036120]; activation of GTPase activity [GO:0090630]; ruffle assembly [GO:0097178]; lamellipodium organization [GO:0097581]; cell projection assembly [GO:0030031]; membrane organization [GO:0061024]	actin monomer binding [GO:0003785]; GTPase activator activity [GO:0005096]; protein binding [GO:0005515]; phosphatidylinositol-4,5-bisphosphate binding [GO:0005546]; small GTPase binding [GO:0031267]; phospholipid binding [GO:0005543]; actin binding [GO:0003779]	lamellipodium [GO:0030027]; cortical actin cytoskeleton [GO:0030864]; ruffle membrane [GO:0032587]; actin cytoskeleton [GO:0015629]; intrinsic component of the cytoplasmic side of the plasma membrane [GO:0031235]
Nafisa_SEN4	Protein MTSS 2	MTSS2	Q765P7	Q765P7	4.4125	-0.2079	XT NP A	2023ms1276	plasma membrane organization [GO:0007009]; cellular response to platelet-derived growth factor stimulus [GO:0036120]; activation of GTPase activity [GO:0090630]; ruffle assembly [GO:0097178]; lamellipodium organization [GO:0097581]; cell projection assembly [GO:0030031]; membrane organization [GO:0061024]	actin monomer binding [GO:0003785]; GTPase activator activity [GO:0005096]; protein binding [GO:0005515]; phosphatidylinositol-4,5-bisphosphate binding [GO:0005546]; small GTPase binding [GO:0031267]; phospholipid binding [GO:0005543]; actin binding [GO:0003779]	lamellipodium [GO:0030027]; cortical actin cytoskeleton [GO:0030864]; ruffle membrane [GO:0032587]; actin cytoskeleton [GO:0015629]; intrinsic component of the cytoplasmic side of the plasma membrane [GO:0031235]
Nafisa_SEN3	Protein MTSS 2	MTSS2	Q765P7	Q765P7	4.4181	-0.2015	XT NP A	2023ms1276	plasma membrane organization [GO:0007009]; cellular response to platelet-derived growth factor stimulus [GO:0036120]; activation of GTPase activity [GO:0090630]; ruffle assembly [GO:0097178]; lamellipodium organization [GO:0097581]; cell projection assembly [GO:0030031]; membrane organization [GO:0061024]	actin monomer binding [GO:0003785]; GTPase activator activity [GO:0005096]; protein binding [GO:0005515]; phosphatidylinositol-4,5-bisphosphate binding [GO:0005546]; small GTPase binding [GO:0031267]; phospholipid binding [GO:0005543]; actin binding [GO:0003779]	lamellipodium [GO:0030027]; cortical actin cytoskeleton [GO:0030864]; ruffle membrane [GO:0032587]; actin cytoskeleton [GO:0015629]; intrinsic component of the cytoplasmic side of the plasma membrane [GO:0031235]
Nafisa_SEN2	Protein MTSS 2	MTSS2	Q765P7	Q765P7	4.4411	-0.1918	XT NP A	2023ms1276	plasma membrane organization [GO:0007009]; cellular response to platelet-derived growth factor stimulus [GO:0036120]; activation of GTPase activity [GO:0090630]; ruffle assembly [GO:0097178]; lamellipodium organization [GO:0097581]; cell projection assembly [GO:0030031]; membrane organization [GO:0061024]	actin monomer binding [GO:0003785]; GTPase activator activity [GO:0005096]; protein binding [GO:0005515]; phosphatidylinositol-4,5-bisphosphate binding [GO:0005546]; small GTPase binding [GO:0031267]; phospholipid binding [GO:0005543]; actin binding [GO:0003779]	lamellipodium [GO:0030027]; cortical actin cytoskeleton [GO:0030864]; ruffle membrane [GO:0032587]; actin cytoskeleton [GO:0015629]; intrinsic component of the cytoplasmic side of the plasma membrane [GO:0031235]
Nafisa_SEN1	Protein MTSS 2	MTSS2	Q765P7	Q765P7	4.3279	-0.2898	XT NP A	2023ms1276	plasma membrane organization [GO:0007009]; cellular response to platelet-derived growth factor stimulus [GO:0036120]; activation of GTPase activity [GO:0090630]; ruffle assembly [GO:0097178]; lamellipodium organization [GO:0097581]; cell projection assembly [GO:0030031]; membrane organization [GO:0061024]	actin monomer binding [GO:0003785]; GTPase activator activity [GO:0005096]; protein binding [GO:0005515]; phosphatidylinositol-4,5-bisphosphate binding [GO:0005546]; small GTPase binding [GO:0031267]; phospholipid binding [GO:0005543]; actin binding [GO:0003779]	lamellipodium [GO:0030027]; cortical actin cytoskeleton [GO:0030864]; ruffle membrane [GO:0032587]; actin cytoskeleton [GO:0015629]; intrinsic component of the cytoplasmic side of the plasma membrane [GO:0031235]
Nafisa_PRO4	Protein MTSS 2	MTSS2	Q765P7	Q765P7	4.4451	-0.1271	XT NP A	2023ms1276	plasma membrane organization [GO:0007009]; cellular response to platelet-derived growth factor stimulus [GO:0036120]; activation of GTPase activity [GO:0090630]; ruffle assembly [GO:0097178]; lamellipodium organization [GO:0097581]; cell projection assembly [GO:0030031]; membrane organization [GO:0061024]	actin monomer binding [GO:0003785]; GTPase activator activity [GO:0005096]; protein binding [GO:0005515]; phosphatidylinositol-4,5-bisphosphate binding [GO:0005546]; small GTPase binding [GO:0031267]; phospholipid binding [GO:0005543]; actin binding [GO:0003779]	lamellipodium [GO:0030027]; cortical actin cytoskeleton [GO:0030864]; ruffle membrane [GO:0032587]; actin cytoskeleton [GO:0015629]; intrinsic component of the cytoplasmic side of the plasma membrane [GO:0031235]
Nafisa_SEN7	2',5'-phosphodiesterase 12	PDE12	F6T1Q0	Q08DF7	3.5635	-1.0493	XT NP B	2023ms1276	NA	NA	NA
Nafisa_SEN6	2',5'-phosphodiesterase 12	PDE12	F6T1Q0	Q08DF7	3.6793	-0.9478	XT NP B	2023ms1276	NA	NA	NA
Nafisa_SEN5	2',5'-phosphodiesterase 12	PDE12	F6T1Q0	Q08DF7	3.4214	-1.2317	XT NP B	2023ms1276	NA	NA	NA
Nafisa_SEN4	2',5'-phosphodiesterase 12	PDE12	F6T1Q0	Q08DF7	3.2541	-1.3663	XT NP B	2023ms1276	NA	NA	NA
Nafisa_SEN3	2',5'-phosphodiesterase 12	PDE12	F6T1Q0	Q08DF7	3.2711	-1.3485	XT NP B	2023ms1276	NA	NA	NA
Nafisa_SEN2	2',5'-phosphodiesterase 12	PDE12	F6T1Q0	Q08DF7	3.7103	-0.9226	XT NP B	2023ms1276	NA	NA	NA
Nafisa_SEN1	2',5'-phosphodiesterase 12	PDE12	F6T1Q0	Q08DF7	3.8078	-0.8099	XT NP B	2023ms1276	NA	NA	NA
Nafisa_PRO7	2',5'-phosphodiesterase 12	PDE12	F6T1Q0	Q08DF7	3.7906	-0.7643	XT NP B	2023ms1276	NA	NA	NA
Nafisa_PRO6	2',5'-phosphodiesterase 12	PDE12	F6T1Q0	Q08DF7	3.7896	-0.7555	XT NP B	2023ms1276	NA	NA	NA
Nafisa_PRO5	2',5'-phosphodiesterase 12	PDE12	F6T1Q0	Q08DF7	3.4429	-1.0942	XT NP B	2023ms1276	NA	NA	NA
Nafisa_PRO4	2',5'-phosphodiesterase 12	PDE12	F6T1Q0	Q08DF7	3.8146	-0.7576	XT NP B	2023ms1276	NA	NA	NA
Nafisa_PRO3	2',5'-phosphodiesterase 12	PDE12	F6T1Q0	Q08DF7	3.634	-0.9366	XT NP B	2023ms1276	NA	NA	NA
Nafisa_PRO2	2',5'-phosphodiesterase 12	PDE12	F6T1Q0	Q08DF7	3.676	-0.8758	XT NP B	2023ms1276	NA	NA	NA
Nafisa_PRO1	2',5'-phosphodiesterase 12	PDE12	F6T1Q0	Q08DF7	3.5505	-0.9968	XT NP B	2023ms1276	NA	NA	NA
Nafisa_SEN7	tRNA methyltransferase 10 homolog C	TRMT10C	Q7L0Y3	Q7L0Y3	3.9745	-0.6383	XT NP A	2023ms1276	mitochondrial RNA 5'-end processing [GO:0000964]; tRNA methylation [GO:0030488]; positive regulation of mitochondrial translation [GO:0070131]; mRNA methylation [GO:0080009]; mitochondrial tRNA processing [GO:0090646]; mitochondrial tRNA 5'-end processing [GO:0097745]; mitochondrial tRNA 3'-end processing [GO:1990180]	tRNA binding [GO:0000049]; RNA binding [GO:0003723]; protein binding [GO:0005515]; tRNA (guanine-N1-)-methyltransferase activity [GO:0009019]; tRNA (adenine-N1-)-methyltransferase activity [GO:0016429]; identical protein binding [GO:0042802]; tRNA (guanine(9)-N(1))-methyltransferase activity [GO:0052905]; mRNA (adenine-N1-)-methyltransferase activity [GO:0061953]	nucleoplasm [GO:0005654]; mitochondrion [GO:0005739]; mitochondrial matrix [GO:0005759]; mitochondrial nucleoid [GO:0042645]; mitochondrial ribonuclease P complex [GO:0030678]; nucleus [GO:0005634]
Nafisa_SEN6	tRNA methyltransferase 10 homolog C	TRMT10C	Q7L0Y3	Q7L0Y3	3.7382	-0.8889	XT NP A	2023ms1276	mitochondrial RNA 5'-end processing [GO:0000964]; tRNA methylation [GO:0030488]; positive regulation of mitochondrial translation [GO:0070131]; mRNA methylation [GO:0080009]; mitochondrial tRNA processing [GO:0090646]; mitochondrial tRNA 5'-end processing [GO:0097745]; mitochondrial tRNA 3'-end processing [GO:1990180]	tRNA binding [GO:0000049]; RNA binding [GO:0003723]; protein binding [GO:0005515]; tRNA (guanine-N1-)-methyltransferase activity [GO:0009019]; tRNA (adenine-N1-)-methyltransferase activity [GO:0016429]; identical protein binding [GO:0042802]; tRNA (guanine(9)-N(1))-methyltransferase activity [GO:0052905]; mRNA (adenine-N1-)-methyltransferase activity [GO:0061953]	nucleoplasm [GO:0005654]; mitochondrion [GO:0005739]; mitochondrial matrix [GO:0005759]; mitochondrial nucleoid [GO:0042645]; mitochondrial ribonuclease P complex [GO:0030678]; nucleus [GO:0005634]
Nafisa_SEN5	tRNA methyltransferase 10 homolog C	TRMT10C	Q7L0Y3	Q7L0Y3	3.9499	-0.7032	XT NP A	2023ms1276	mitochondrial RNA 5'-end processing [GO:0000964]; tRNA methylation [GO:0030488]; positive regulation of mitochondrial translation [GO:0070131]; mRNA methylation [GO:0080009]; mitochondrial tRNA processing [GO:0090646]; mitochondrial tRNA 5'-end processing [GO:0097745]; mitochondrial tRNA 3'-end processing [GO:1990180]	tRNA binding [GO:0000049]; RNA binding [GO:0003723]; protein binding [GO:0005515]; tRNA (guanine-N1-)-methyltransferase activity [GO:0009019]; tRNA (adenine-N1-)-methyltransferase activity [GO:0016429]; identical protein binding [GO:0042802]; tRNA (guanine(9)-N(1))-methyltransferase activity [GO:0052905]; mRNA (adenine-N1-)-methyltransferase activity [GO:0061953]	nucleoplasm [GO:0005654]; mitochondrion [GO:0005739]; mitochondrial matrix [GO:0005759]; mitochondrial nucleoid [GO:0042645]; mitochondrial ribonuclease P complex [GO:0030678]; nucleus [GO:0005634]
Nafisa_SEN4	tRNA methyltransferase 10 homolog C	TRMT10C	Q7L0Y3	Q7L0Y3	3.954	-0.6664	XT NP A	2023ms1276	mitochondrial RNA 5'-end processing [GO:0000964]; tRNA methylation [GO:0030488]; positive regulation of mitochondrial translation [GO:0070131]; mRNA methylation [GO:0080009]; mitochondrial tRNA processing [GO:0090646]; mitochondrial tRNA 5'-end processing [GO:0097745]; mitochondrial tRNA 3'-end processing [GO:1990180]	tRNA binding [GO:0000049]; RNA binding [GO:0003723]; protein binding [GO:0005515]; tRNA (guanine-N1-)-methyltransferase activity [GO:0009019]; tRNA (adenine-N1-)-methyltransferase activity [GO:0016429]; identical protein binding [GO:0042802]; tRNA (guanine(9)-N(1))-methyltransferase activity [GO:0052905]; mRNA (adenine-N1-)-methyltransferase activity [GO:0061953]	nucleoplasm [GO:0005654]; mitochondrion [GO:0005739]; mitochondrial matrix [GO:0005759]; mitochondrial nucleoid [GO:0042645]; mitochondrial ribonuclease P complex [GO:0030678]; nucleus [GO:0005634]
Nafisa_SEN3	tRNA methyltransferase 10 homolog C	TRMT10C	Q7L0Y3	Q7L0Y3	3.8978	-0.7218	XT NP A	2023ms1276	mitochondrial RNA 5'-end processing [GO:0000964]; tRNA methylation [GO:0030488]; positive regulation of mitochondrial translation [GO:0070131]; mRNA methylation [GO:0080009]; mitochondrial tRNA processing [GO:0090646]; mitochondrial tRNA 5'-end processing [GO:0097745]; mitochondrial tRNA 3'-end processing [GO:1990180]	tRNA binding [GO:0000049]; RNA binding [GO:0003723]; protein binding [GO:0005515]; tRNA (guanine-N1-)-methyltransferase activity [GO:0009019]; tRNA (adenine-N1-)-methyltransferase activity [GO:0016429]; identical protein binding [GO:0042802]; tRNA (guanine(9)-N(1))-methyltransferase activity [GO:0052905]; mRNA (adenine-N1-)-methyltransferase activity [GO:0061953]	nucleoplasm [GO:0005654]; mitochondrion [GO:0005739]; mitochondrial matrix [GO:0005759]; mitochondrial nucleoid [GO:0042645]; mitochondrial ribonuclease P complex [GO:0030678]; nucleus [GO:0005634]
Nafisa_SEN2	tRNA methyltransferase 10 homolog C	TRMT10C	Q7L0Y3	Q7L0Y3	3.9238	-0.7091	XT NP A	2023ms1276	mitochondrial RNA 5'-end processing [GO:0000964]; tRNA methylation [GO:0030488]; positive regulation of mitochondrial translation [GO:0070131]; mRNA methylation [GO:0080009]; mitochondrial tRNA processing [GO:0090646]; mitochondrial tRNA 5'-end processing [GO:0097745]; mitochondrial tRNA 3'-end processing [GO:1990180]	tRNA binding [GO:0000049]; RNA binding [GO:0003723]; protein binding [GO:0005515]; tRNA (guanine-N1-)-methyltransferase activity [GO:0009019]; tRNA (adenine-N1-)-methyltransferase activity [GO:0016429]; identical protein binding [GO:0042802]; tRNA (guanine(9)-N(1))-methyltransferase activity [GO:0052905]; mRNA (adenine-N1-)-methyltransferase activity [GO:0061953]	nucleoplasm [GO:0005654]; mitochondrion [GO:0005739]; mitochondrial matrix [GO:0005759]; mitochondrial nucleoid [GO:0042645]; mitochondrial ribonuclease P complex [GO:0030678]; nucleus [GO:0005634]
Nafisa_SEN1	tRNA methyltransferase 10 homolog C	TRMT10C	Q7L0Y3	Q7L0Y3	3.9304	-0.6873	XT NP A	2023ms1276	mitochondrial RNA 5'-end processing [GO:0000964]; tRNA methylation [GO:0030488]; positive regulation of mitochondrial translation [GO:0070131]; mRNA methylation [GO:0080009]; mitochondrial tRNA processing [GO:0090646]; mitochondrial tRNA 5'-end processing [GO:0097745]; mitochondrial tRNA 3'-end processing [GO:1990180]	tRNA binding [GO:0000049]; RNA binding [GO:0003723]; protein binding [GO:0005515]; tRNA (guanine-N1-)-methyltransferase activity [GO:0009019]; tRNA (adenine-N1-)-methyltransferase activity [GO:0016429]; identical protein binding [GO:0042802]; tRNA (guanine(9)-N(1))-methyltransferase activity [GO:0052905]; mRNA (adenine-N1-)-methyltransferase activity [GO:0061953]	nucleoplasm [GO:0005654]; mitochondrion [GO:0005739]; mitochondrial matrix [GO:0005759]; mitochondrial nucleoid [GO:0042645]; mitochondrial ribonuclease P complex [GO:0030678]; nucleus [GO:0005634]
Nafisa_SEN7	Autophagy-related protein 13;Isoform of O75143, Isoform 2 of Autophagy-related protein 13;Isoform of O75143, Isoform 5 of Autophagy-related protein 13	ATG13;ATG13;ATG13	NA	O75143;O75143-2;O75143-5	4.4007	-0.2121	XT NP B	2023ms1276	autophagosome assembly [GO:0000045]; positive regulation of protein targeting to mitochondrion [GO:1903955]; piecemeal microautophagy of the nucleus [GO:0034727]; mitophagy [GO:0000423]; protein localization to phagophore assembly site [GO:0034497]; ;	protein binding [GO:0005515]; protein kinase binding [GO:0019901]; ;	phagophore assembly site [GO:0000407]; mitochondrion [GO:0005739]; endoplasmic reticulum membrane [GO:0005789]; cytosol [GO:0005829]; Atg1/ULK1 kinase complex [GO:1990316]; extrinsic component of membrane [GO:0019898]; ;
Nafisa_SEN6	Autophagy-related protein 13;Isoform of O75143, Isoform 2 of Autophagy-related protein 13;Isoform of O75143, Isoform 5 of Autophagy-related protein 13	ATG13;ATG13;ATG13	NA	O75143;O75143-2;O75143-5	4.4287	-0.1984	XT NP B	2023ms1276	autophagosome assembly [GO:0000045]; positive regulation of protein targeting to mitochondrion [GO:1903955]; piecemeal microautophagy of the nucleus [GO:0034727]; mitophagy [GO:0000423]; protein localization to phagophore assembly site [GO:0034497]; ;	protein binding [GO:0005515]; protein kinase binding [GO:0019901]; ;	phagophore assembly site [GO:0000407]; mitochondrion [GO:0005739]; endoplasmic reticulum membrane [GO:0005789]; cytosol [GO:0005829]; Atg1/ULK1 kinase complex [GO:1990316]; extrinsic component of membrane [GO:0019898]; ;
Nafisa_SEN5	Autophagy-related protein 13;Isoform of O75143, Isoform 2 of Autophagy-related protein 13;Isoform of O75143, Isoform 5 of Autophagy-related protein 13	ATG13;ATG13;ATG13	NA	O75143;O75143-2;O75143-5	4.3565	-0.2966	XT NP B	2023ms1276	autophagosome assembly [GO:0000045]; positive regulation of protein targeting to mitochondrion [GO:1903955]; piecemeal microautophagy of the nucleus [GO:0034727]; mitophagy [GO:0000423]; protein localization to phagophore assembly site [GO:0034497]; ;	protein binding [GO:0005515]; protein kinase binding [GO:0019901]; ;	phagophore assembly site [GO:0000407]; mitochondrion [GO:0005739]; endoplasmic reticulum membrane [GO:0005789]; cytosol [GO:0005829]; Atg1/ULK1 kinase complex [GO:1990316]; extrinsic component of membrane [GO:0019898]; ;
Nafisa_SEN4	Autophagy-related protein 13;Isoform of O75143, Isoform 2 of Autophagy-related protein 13;Isoform of O75143, Isoform 5 of Autophagy-related protein 13	ATG13;ATG13;ATG13	NA	O75143;O75143-2;O75143-5	4.3137	-0.3067	XT NP B	2023ms1276	autophagosome assembly [GO:0000045]; positive regulation of protein targeting to mitochondrion [GO:1903955]; piecemeal microautophagy of the nucleus [GO:0034727]; mitophagy [GO:0000423]; protein localization to phagophore assembly site [GO:0034497]; ;	protein binding [GO:0005515]; protein kinase binding [GO:0019901]; ;	phagophore assembly site [GO:0000407]; mitochondrion [GO:0005739]; endoplasmic reticulum membrane [GO:0005789]; cytosol [GO:0005829]; Atg1/ULK1 kinase complex [GO:1990316]; extrinsic component of membrane [GO:0019898]; ;
Nafisa_SEN3	Autophagy-related protein 13;Isoform of O75143, Isoform 2 of Autophagy-related protein 13;Isoform of O75143, Isoform 5 of Autophagy-related protein 13	ATG13;ATG13;ATG13	NA	O75143;O75143-2;O75143-5	4.3705	-0.2492	XT NP B	2023ms1276	autophagosome assembly [GO:0000045]; positive regulation of protein targeting to mitochondrion [GO:1903955]; piecemeal microautophagy of the nucleus [GO:0034727]; mitophagy [GO:0000423]; protein localization to phagophore assembly site [GO:0034497]; ;	protein binding [GO:0005515]; protein kinase binding [GO:0019901]; ;	phagophore assembly site [GO:0000407]; mitochondrion [GO:0005739]; endoplasmic reticulum membrane [GO:0005789]; cytosol [GO:0005829]; Atg1/ULK1 kinase complex [GO:1990316]; extrinsic component of membrane [GO:0019898]; ;
Nafisa_SEN2	Autophagy-related protein 13;Isoform of O75143, Isoform 2 of Autophagy-related protein 13;Isoform of O75143, Isoform 5 of Autophagy-related protein 13	ATG13;ATG13;ATG13	NA	O75143;O75143-2;O75143-5	4.4589	-0.174	XT NP B	2023ms1276	autophagosome assembly [GO:0000045]; positive regulation of protein targeting to mitochondrion [GO:1903955]; piecemeal microautophagy of the nucleus [GO:0034727]; mitophagy [GO:0000423]; protein localization to phagophore assembly site [GO:0034497]; ;	protein binding [GO:0005515]; protein kinase binding [GO:0019901]; ;	phagophore assembly site [GO:0000407]; mitochondrion [GO:0005739]; endoplasmic reticulum membrane [GO:0005789]; cytosol [GO:0005829]; Atg1/ULK1 kinase complex [GO:1990316]; extrinsic component of membrane [GO:0019898]; ;
Nafisa_SEN1	Autophagy-related protein 13;Isoform of O75143, Isoform 2 of Autophagy-related protein 13;Isoform of O75143, Isoform 5 of Autophagy-related protein 13	ATG13;ATG13;ATG13	NA	O75143;O75143-2;O75143-5	4.3955	-0.2222	XT NP B	2023ms1276	autophagosome assembly [GO:0000045]; positive regulation of protein targeting to mitochondrion [GO:1903955]; piecemeal microautophagy of the nucleus [GO:0034727]; mitophagy [GO:0000423]; protein localization to phagophore assembly site [GO:0034497]; ;	protein binding [GO:0005515]; protein kinase binding [GO:0019901]; ;	phagophore assembly site [GO:0000407]; mitochondrion [GO:0005739]; endoplasmic reticulum membrane [GO:0005789]; cytosol [GO:0005829]; Atg1/ULK1 kinase complex [GO:1990316]; extrinsic component of membrane [GO:0019898]; ;
Nafisa_PRO7	Autophagy-related protein 13;Isoform of O75143, Isoform 2 of Autophagy-related protein 13;Isoform of O75143, Isoform 5 of Autophagy-related protein 13	ATG13;ATG13;ATG13	NA	O75143;O75143-2;O75143-5	3.8972	-0.6576	XT NP B	2023ms1276	autophagosome assembly [GO:0000045]; positive regulation of protein targeting to mitochondrion [GO:1903955]; piecemeal microautophagy of the nucleus [GO:0034727]; mitophagy [GO:0000423]; protein localization to phagophore assembly site [GO:0034497]; ;	protein binding [GO:0005515]; protein kinase binding [GO:0019901]; ;	phagophore assembly site [GO:0000407]; mitochondrion [GO:0005739]; endoplasmic reticulum membrane [GO:0005789]; cytosol [GO:0005829]; Atg1/ULK1 kinase complex [GO:1990316]; extrinsic component of membrane [GO:0019898]; ;
Nafisa_PRO6	Autophagy-related protein 13;Isoform of O75143, Isoform 2 of Autophagy-related protein 13;Isoform of O75143, Isoform 5 of Autophagy-related protein 13	ATG13;ATG13;ATG13	NA	O75143;O75143-2;O75143-5	4.1541	-0.391	XT NP B	2023ms1276	autophagosome assembly [GO:0000045]; positive regulation of protein targeting to mitochondrion [GO:1903955]; piecemeal microautophagy of the nucleus [GO:0034727]; mitophagy [GO:0000423]; protein localization to phagophore assembly site [GO:0034497]; ;	protein binding [GO:0005515]; protein kinase binding [GO:0019901]; ;	phagophore assembly site [GO:0000407]; mitochondrion [GO:0005739]; endoplasmic reticulum membrane [GO:0005789]; cytosol [GO:0005829]; Atg1/ULK1 kinase complex [GO:1990316]; extrinsic component of membrane [GO:0019898]; ;
Nafisa_PRO5	Autophagy-related protein 13;Isoform of O75143, Isoform 2 of Autophagy-related protein 13;Isoform of O75143, Isoform 5 of Autophagy-related protein 13	ATG13;ATG13;ATG13	NA	O75143;O75143-2;O75143-5	3.973	-0.5642	XT NP B	2023ms1276	autophagosome assembly [GO:0000045]; positive regulation of protein targeting to mitochondrion [GO:1903955]; piecemeal microautophagy of the nucleus [GO:0034727]; mitophagy [GO:0000423]; protein localization to phagophore assembly site [GO:0034497]; ;	protein binding [GO:0005515]; protein kinase binding [GO:0019901]; ;	phagophore assembly site [GO:0000407]; mitochondrion [GO:0005739]; endoplasmic reticulum membrane [GO:0005789]; cytosol [GO:0005829]; Atg1/ULK1 kinase complex [GO:1990316]; extrinsic component of membrane [GO:0019898]; ;
Nafisa_PRO4	Autophagy-related protein 13;Isoform of O75143, Isoform 2 of Autophagy-related protein 13;Isoform of O75143, Isoform 5 of Autophagy-related protein 13	ATG13;ATG13;ATG13	NA	O75143;O75143-2;O75143-5	4.0857	-0.4865	XT NP B	2023ms1276	autophagosome assembly [GO:0000045]; positive regulation of protein targeting to mitochondrion [GO:1903955]; piecemeal microautophagy of the nucleus [GO:0034727]; mitophagy [GO:0000423]; protein localization to phagophore assembly site [GO:0034497]; ;	protein binding [GO:0005515]; protein kinase binding [GO:0019901]; ;	phagophore assembly site [GO:0000407]; mitochondrion [GO:0005739]; endoplasmic reticulum membrane [GO:0005789]; cytosol [GO:0005829]; Atg1/ULK1 kinase complex [GO:1990316]; extrinsic component of membrane [GO:0019898]; ;
Nafisa_PRO3	Autophagy-related protein 13;Isoform of O75143, Isoform 2 of Autophagy-related protein 13;Isoform of O75143, Isoform 5 of Autophagy-related protein 13	ATG13;ATG13;ATG13	NA	O75143;O75143-2;O75143-5	4.0957	-0.4748	XT NP B	2023ms1276	autophagosome assembly [GO:0000045]; positive regulation of protein targeting to mitochondrion [GO:1903955]; piecemeal microautophagy of the nucleus [GO:0034727]; mitophagy [GO:0000423]; protein localization to phagophore assembly site [GO:0034497]; ;	protein binding [GO:0005515]; protein kinase binding [GO:0019901]; ;	phagophore assembly site [GO:0000407]; mitochondrion [GO:0005739]; endoplasmic reticulum membrane [GO:0005789]; cytosol [GO:0005829]; Atg1/ULK1 kinase complex [GO:1990316]; extrinsic component of membrane [GO:0019898]; ;
Nafisa_PRO2	Autophagy-related protein 13;Isoform of O75143, Isoform 2 of Autophagy-related protein 13;Isoform of O75143, Isoform 5 of Autophagy-related protein 13	ATG13;ATG13;ATG13	NA	O75143;O75143-2;O75143-5	4.1045	-0.4473	XT NP B	2023ms1276	autophagosome assembly [GO:0000045]; positive regulation of protein targeting to mitochondrion [GO:1903955]; piecemeal microautophagy of the nucleus [GO:0034727]; mitophagy [GO:0000423]; protein localization to phagophore assembly site [GO:0034497]; ;	protein binding [GO:0005515]; protein kinase binding [GO:0019901]; ;	phagophore assembly site [GO:0000407]; mitochondrion [GO:0005739]; endoplasmic reticulum membrane [GO:0005789]; cytosol [GO:0005829]; Atg1/ULK1 kinase complex [GO:1990316]; extrinsic component of membrane [GO:0019898]; ;
Nafisa_PRO1	Autophagy-related protein 13;Isoform of O75143, Isoform 2 of Autophagy-related protein 13;Isoform of O75143, Isoform 5 of Autophagy-related protein 13	ATG13;ATG13;ATG13	NA	O75143;O75143-2;O75143-5	3.9393	-0.608	XT NP B	2023ms1276	autophagosome assembly [GO:0000045]; positive regulation of protein targeting to mitochondrion [GO:1903955]; piecemeal microautophagy of the nucleus [GO:0034727]; mitophagy [GO:0000423]; protein localization to phagophore assembly site [GO:0034497]; ;	protein binding [GO:0005515]; protein kinase binding [GO:0019901]; ;	phagophore assembly site [GO:0000407]; mitochondrion [GO:0005739]; endoplasmic reticulum membrane [GO:0005789]; cytosol [GO:0005829]; Atg1/ULK1 kinase complex [GO:1990316]; extrinsic component of membrane [GO:0019898]; ;
Nafisa_SEN7	Phosphatase and actin regulator 4	PHACTR4	Q8IZ21	F1MCY2	3.7795	-0.8332	XT NP A	2023ms1276	NA	NA	NA
Nafisa_SEN6	Phosphatase and actin regulator 4	PHACTR4	Q8IZ21	F1MCY2	3.3547	-1.2724	XT NP A	2023ms1276	NA	NA	NA
Nafisa_SEN5	Phosphatase and actin regulator 4	PHACTR4	Q8IZ21	F1MCY2	3.3675	-1.2856	XT NP A	2023ms1276	NA	NA	NA
Nafisa_SEN4	Phosphatase and actin regulator 4	PHACTR4	Q8IZ21	F1MCY2	3.4151	-1.2052	XT NP A	2023ms1276	NA	NA	NA
Nafisa_SEN3	Phosphatase and actin regulator 4	PHACTR4	Q8IZ21	F1MCY2	3.7925	-0.8271	XT NP A	2023ms1276	NA	NA	NA
Nafisa_SEN2	Phosphatase and actin regulator 4	PHACTR4	Q8IZ21	F1MCY2	3.5148	-1.1181	XT NP A	2023ms1276	NA	NA	NA
Nafisa_PRO7	Phosphatase and actin regulator 4	PHACTR4	Q8IZ21	F1MCY2	4.1392	-0.4156	XT NP A	2023ms1276	NA	NA	NA
Nafisa_PRO6	Phosphatase and actin regulator 4	PHACTR4	Q8IZ21	F1MCY2	4.0673	-0.4778	XT NP A	2023ms1276	NA	NA	NA
Nafisa_PRO5	Phosphatase and actin regulator 4	PHACTR4	Q8IZ21	F1MCY2	4.0384	-0.4988	XT NP A	2023ms1276	NA	NA	NA
Nafisa_PRO4	Phosphatase and actin regulator 4	PHACTR4	Q8IZ21	F1MCY2	4.2192	-0.3531	XT NP A	2023ms1276	NA	NA	NA
Nafisa_PRO3	Phosphatase and actin regulator 4	PHACTR4	Q8IZ21	F1MCY2	4.0382	-0.5323	XT NP A	2023ms1276	NA	NA	NA
Nafisa_PRO2	Phosphatase and actin regulator 4	PHACTR4	Q8IZ21	F1MCY2	4.0706	-0.4811	XT NP A	2023ms1276	NA	NA	NA
Nafisa_PRO1	Phosphatase and actin regulator 4	PHACTR4	Q8IZ21	F1MCY2	4.1722	-0.375	XT NP A	2023ms1276	NA	NA	NA
Nafisa_SEN7	ADP-ribosylation factor-like protein 2-binding protein;Isoform of Q9Y2Y0, Isoform 2 of ADP-ribosylation factor-like protein 2-binding protein	ARL2BP;ARL2BP	NA	Q9Y2Y0;Q9Y2Y0-2	4.5564	-0.0564	XT NP B	2023ms1276	signal transduction [GO:0007165]; positive regulation of tyrosine phosphorylation of STAT protein [GO:0042531]; positive regulation of transcription, DNA-templated [GO:0045893]; regulation of catalytic activity [GO:0050790]; maintenance of protein location in nucleus [GO:0051457];	transcription coactivator activity [GO:0003713]; protein binding [GO:0005515]; GTPase regulator activity [GO:0030695];	nucleus [GO:0005634]; mitochondrial intermembrane space [GO:0005758]; mitochondrial matrix [GO:0005759]; centrosome [GO:0005813]; spindle [GO:0005819]; cytosol [GO:0005829]; cilium [GO:0005929]; midbody [GO:0030496];
Nafisa_SEN6	ADP-ribosylation factor-like protein 2-binding protein;Isoform of Q9Y2Y0, Isoform 2 of ADP-ribosylation factor-like protein 2-binding protein	ARL2BP;ARL2BP	NA	Q9Y2Y0;Q9Y2Y0-2	4.6954	0.0683	XT NP B	2023ms1276	signal transduction [GO:0007165]; positive regulation of tyrosine phosphorylation of STAT protein [GO:0042531]; positive regulation of transcription, DNA-templated [GO:0045893]; regulation of catalytic activity [GO:0050790]; maintenance of protein location in nucleus [GO:0051457];	transcription coactivator activity [GO:0003713]; protein binding [GO:0005515]; GTPase regulator activity [GO:0030695];	nucleus [GO:0005634]; mitochondrial intermembrane space [GO:0005758]; mitochondrial matrix [GO:0005759]; centrosome [GO:0005813]; spindle [GO:0005819]; cytosol [GO:0005829]; cilium [GO:0005929]; midbody [GO:0030496];
Nafisa_SEN5	ADP-ribosylation factor-like protein 2-binding protein;Isoform of Q9Y2Y0, Isoform 2 of ADP-ribosylation factor-like protein 2-binding protein	ARL2BP;ARL2BP	NA	Q9Y2Y0;Q9Y2Y0-2	4.606	-0.0471	XT NP B	2023ms1276	signal transduction [GO:0007165]; positive regulation of tyrosine phosphorylation of STAT protein [GO:0042531]; positive regulation of transcription, DNA-templated [GO:0045893]; regulation of catalytic activity [GO:0050790]; maintenance of protein location in nucleus [GO:0051457];	transcription coactivator activity [GO:0003713]; protein binding [GO:0005515]; GTPase regulator activity [GO:0030695];	nucleus [GO:0005634]; mitochondrial intermembrane space [GO:0005758]; mitochondrial matrix [GO:0005759]; centrosome [GO:0005813]; spindle [GO:0005819]; cytosol [GO:0005829]; cilium [GO:0005929]; midbody [GO:0030496];
Nafisa_SEN4	ADP-ribosylation factor-like protein 2-binding protein;Isoform of Q9Y2Y0, Isoform 2 of ADP-ribosylation factor-like protein 2-binding protein	ARL2BP;ARL2BP	NA	Q9Y2Y0;Q9Y2Y0-2	4.5467	-0.0736	XT NP B	2023ms1276	signal transduction [GO:0007165]; positive regulation of tyrosine phosphorylation of STAT protein [GO:0042531]; positive regulation of transcription, DNA-templated [GO:0045893]; regulation of catalytic activity [GO:0050790]; maintenance of protein location in nucleus [GO:0051457];	transcription coactivator activity [GO:0003713]; protein binding [GO:0005515]; GTPase regulator activity [GO:0030695];	nucleus [GO:0005634]; mitochondrial intermembrane space [GO:0005758]; mitochondrial matrix [GO:0005759]; centrosome [GO:0005813]; spindle [GO:0005819]; cytosol [GO:0005829]; cilium [GO:0005929]; midbody [GO:0030496];
Nafisa_SEN3	ADP-ribosylation factor-like protein 2-binding protein;Isoform of Q9Y2Y0, Isoform 2 of ADP-ribosylation factor-like protein 2-binding protein	ARL2BP;ARL2BP	NA	Q9Y2Y0;Q9Y2Y0-2	4.5949	-0.0247	XT NP B	2023ms1276	signal transduction [GO:0007165]; positive regulation of tyrosine phosphorylation of STAT protein [GO:0042531]; positive regulation of transcription, DNA-templated [GO:0045893]; regulation of catalytic activity [GO:0050790]; maintenance of protein location in nucleus [GO:0051457];	transcription coactivator activity [GO:0003713]; protein binding [GO:0005515]; GTPase regulator activity [GO:0030695];	nucleus [GO:0005634]; mitochondrial intermembrane space [GO:0005758]; mitochondrial matrix [GO:0005759]; centrosome [GO:0005813]; spindle [GO:0005819]; cytosol [GO:0005829]; cilium [GO:0005929]; midbody [GO:0030496];
Nafisa_SEN2	ADP-ribosylation factor-like protein 2-binding protein;Isoform of Q9Y2Y0, Isoform 2 of ADP-ribosylation factor-like protein 2-binding protein	ARL2BP;ARL2BP	NA	Q9Y2Y0;Q9Y2Y0-2	4.6528	0.0199	XT NP B	2023ms1276	signal transduction [GO:0007165]; positive regulation of tyrosine phosphorylation of STAT protein [GO:0042531]; positive regulation of transcription, DNA-templated [GO:0045893]; regulation of catalytic activity [GO:0050790]; maintenance of protein location in nucleus [GO:0051457];	transcription coactivator activity [GO:0003713]; protein binding [GO:0005515]; GTPase regulator activity [GO:0030695];	nucleus [GO:0005634]; mitochondrial intermembrane space [GO:0005758]; mitochondrial matrix [GO:0005759]; centrosome [GO:0005813]; spindle [GO:0005819]; cytosol [GO:0005829]; cilium [GO:0005929]; midbody [GO:0030496];
Nafisa_SEN1	ADP-ribosylation factor-like protein 2-binding protein;Isoform of Q9Y2Y0, Isoform 2 of ADP-ribosylation factor-like protein 2-binding protein	ARL2BP;ARL2BP	NA	Q9Y2Y0;Q9Y2Y0-2	4.6202	0.0024	XT NP B	2023ms1276	signal transduction [GO:0007165]; positive regulation of tyrosine phosphorylation of STAT protein [GO:0042531]; positive regulation of transcription, DNA-templated [GO:0045893]; regulation of catalytic activity [GO:0050790]; maintenance of protein location in nucleus [GO:0051457];	transcription coactivator activity [GO:0003713]; protein binding [GO:0005515]; GTPase regulator activity [GO:0030695];	nucleus [GO:0005634]; mitochondrial intermembrane space [GO:0005758]; mitochondrial matrix [GO:0005759]; centrosome [GO:0005813]; spindle [GO:0005819]; cytosol [GO:0005829]; cilium [GO:0005929]; midbody [GO:0030496];
Nafisa_PRO7	ADP-ribosylation factor-like protein 2-binding protein;Isoform of Q9Y2Y0, Isoform 2 of ADP-ribosylation factor-like protein 2-binding protein	ARL2BP;ARL2BP	NA	Q9Y2Y0;Q9Y2Y0-2	4.1331	-0.4218	XT NP B	2023ms1276	signal transduction [GO:0007165]; positive regulation of tyrosine phosphorylation of STAT protein [GO:0042531]; positive regulation of transcription, DNA-templated [GO:0045893]; regulation of catalytic activity [GO:0050790]; maintenance of protein location in nucleus [GO:0051457];	transcription coactivator activity [GO:0003713]; protein binding [GO:0005515]; GTPase regulator activity [GO:0030695];	nucleus [GO:0005634]; mitochondrial intermembrane space [GO:0005758]; mitochondrial matrix [GO:0005759]; centrosome [GO:0005813]; spindle [GO:0005819]; cytosol [GO:0005829]; cilium [GO:0005929]; midbody [GO:0030496];
Nafisa_PRO6	ADP-ribosylation factor-like protein 2-binding protein;Isoform of Q9Y2Y0, Isoform 2 of ADP-ribosylation factor-like protein 2-binding protein	ARL2BP;ARL2BP	NA	Q9Y2Y0;Q9Y2Y0-2	4.0332	-0.5119	XT NP B	2023ms1276	signal transduction [GO:0007165]; positive regulation of tyrosine phosphorylation of STAT protein [GO:0042531]; positive regulation of transcription, DNA-templated [GO:0045893]; regulation of catalytic activity [GO:0050790]; maintenance of protein location in nucleus [GO:0051457];	transcription coactivator activity [GO:0003713]; protein binding [GO:0005515]; GTPase regulator activity [GO:0030695];	nucleus [GO:0005634]; mitochondrial intermembrane space [GO:0005758]; mitochondrial matrix [GO:0005759]; centrosome [GO:0005813]; spindle [GO:0005819]; cytosol [GO:0005829]; cilium [GO:0005929]; midbody [GO:0030496];
Nafisa_PRO5	ADP-ribosylation factor-like protein 2-binding protein;Isoform of Q9Y2Y0, Isoform 2 of ADP-ribosylation factor-like protein 2-binding protein	ARL2BP;ARL2BP	NA	Q9Y2Y0;Q9Y2Y0-2	4.0161	-0.5211	XT NP B	2023ms1276	signal transduction [GO:0007165]; positive regulation of tyrosine phosphorylation of STAT protein [GO:0042531]; positive regulation of transcription, DNA-templated [GO:0045893]; regulation of catalytic activity [GO:0050790]; maintenance of protein location in nucleus [GO:0051457];	transcription coactivator activity [GO:0003713]; protein binding [GO:0005515]; GTPase regulator activity [GO:0030695];	nucleus [GO:0005634]; mitochondrial intermembrane space [GO:0005758]; mitochondrial matrix [GO:0005759]; centrosome [GO:0005813]; spindle [GO:0005819]; cytosol [GO:0005829]; cilium [GO:0005929]; midbody [GO:0030496];
Nafisa_PRO4	ADP-ribosylation factor-like protein 2-binding protein;Isoform of Q9Y2Y0, Isoform 2 of ADP-ribosylation factor-like protein 2-binding protein	ARL2BP;ARL2BP	NA	Q9Y2Y0;Q9Y2Y0-2	4.307	-0.2652	XT NP B	2023ms1276	signal transduction [GO:0007165]; positive regulation of tyrosine phosphorylation of STAT protein [GO:0042531]; positive regulation of transcription, DNA-templated [GO:0045893]; regulation of catalytic activity [GO:0050790]; maintenance of protein location in nucleus [GO:0051457];	transcription coactivator activity [GO:0003713]; protein binding [GO:0005515]; GTPase regulator activity [GO:0030695];	nucleus [GO:0005634]; mitochondrial intermembrane space [GO:0005758]; mitochondrial matrix [GO:0005759]; centrosome [GO:0005813]; spindle [GO:0005819]; cytosol [GO:0005829]; cilium [GO:0005929]; midbody [GO:0030496];
Nafisa_PRO3	ADP-ribosylation factor-like protein 2-binding protein;Isoform of Q9Y2Y0, Isoform 2 of ADP-ribosylation factor-like protein 2-binding protein	ARL2BP;ARL2BP	NA	Q9Y2Y0;Q9Y2Y0-2	4.0849	-0.4856	XT NP B	2023ms1276	signal transduction [GO:0007165]; positive regulation of tyrosine phosphorylation of STAT protein [GO:0042531]; positive regulation of transcription, DNA-templated [GO:0045893]; regulation of catalytic activity [GO:0050790]; maintenance of protein location in nucleus [GO:0051457];	transcription coactivator activity [GO:0003713]; protein binding [GO:0005515]; GTPase regulator activity [GO:0030695];	nucleus [GO:0005634]; mitochondrial intermembrane space [GO:0005758]; mitochondrial matrix [GO:0005759]; centrosome [GO:0005813]; spindle [GO:0005819]; cytosol [GO:0005829]; cilium [GO:0005929]; midbody [GO:0030496];
Nafisa_PRO2	ADP-ribosylation factor-like protein 2-binding protein;Isoform of Q9Y2Y0, Isoform 2 of ADP-ribosylation factor-like protein 2-binding protein	ARL2BP;ARL2BP	NA	Q9Y2Y0;Q9Y2Y0-2	4.2354	-0.3164	XT NP B	2023ms1276	signal transduction [GO:0007165]; positive regulation of tyrosine phosphorylation of STAT protein [GO:0042531]; positive regulation of transcription, DNA-templated [GO:0045893]; regulation of catalytic activity [GO:0050790]; maintenance of protein location in nucleus [GO:0051457];	transcription coactivator activity [GO:0003713]; protein binding [GO:0005515]; GTPase regulator activity [GO:0030695];	nucleus [GO:0005634]; mitochondrial intermembrane space [GO:0005758]; mitochondrial matrix [GO:0005759]; centrosome [GO:0005813]; spindle [GO:0005819]; cytosol [GO:0005829]; cilium [GO:0005929]; midbody [GO:0030496];
Nafisa_PRO1	ADP-ribosylation factor-like protein 2-binding protein;Isoform of Q9Y2Y0, Isoform 2 of ADP-ribosylation factor-like protein 2-binding protein	ARL2BP;ARL2BP	NA	Q9Y2Y0;Q9Y2Y0-2	4.052	-0.4953	XT NP B	2023ms1276	signal transduction [GO:0007165]; positive regulation of tyrosine phosphorylation of STAT protein [GO:0042531]; positive regulation of transcription, DNA-templated [GO:0045893]; regulation of catalytic activity [GO:0050790]; maintenance of protein location in nucleus [GO:0051457];	transcription coactivator activity [GO:0003713]; protein binding [GO:0005515]; GTPase regulator activity [GO:0030695];	nucleus [GO:0005634]; mitochondrial intermembrane space [GO:0005758]; mitochondrial matrix [GO:0005759]; centrosome [GO:0005813]; spindle [GO:0005819]; cytosol [GO:0005829]; cilium [GO:0005929]; midbody [GO:0030496];
Nafisa_SEN7	BRI3-binding protein	BRI3BP	Q8WY22	Q8WY22	4.3206	-0.2921	XT NP A	2023ms1276	NA	protein binding [GO:0005515]	mitochondrion [GO:0005739]; mitochondrial outer membrane [GO:0005741]; integral component of membrane [GO:0016021]
Nafisa_SEN6	BRI3-binding protein	BRI3BP	Q8WY22	Q8WY22	4.3652	-0.2618	XT NP A	2023ms1276	NA	protein binding [GO:0005515]	mitochondrion [GO:0005739]; mitochondrial outer membrane [GO:0005741]; integral component of membrane [GO:0016021]
Nafisa_SEN5	BRI3-binding protein	BRI3BP	Q8WY22	Q8WY22	4.4024	-0.2507	XT NP A	2023ms1276	NA	protein binding [GO:0005515]	mitochondrion [GO:0005739]; mitochondrial outer membrane [GO:0005741]; integral component of membrane [GO:0016021]
Nafisa_SEN4	BRI3-binding protein	BRI3BP	Q8WY22	Q8WY22	4.3594	-0.2609	XT NP A	2023ms1276	NA	protein binding [GO:0005515]	mitochondrion [GO:0005739]; mitochondrial outer membrane [GO:0005741]; integral component of membrane [GO:0016021]
Nafisa_SEN3	BRI3-binding protein	BRI3BP	Q8WY22	Q8WY22	4.4779	-0.1418	XT NP A	2023ms1276	NA	protein binding [GO:0005515]	mitochondrion [GO:0005739]; mitochondrial outer membrane [GO:0005741]; integral component of membrane [GO:0016021]
Nafisa_SEN2	BRI3-binding protein	BRI3BP	Q8WY22	Q8WY22	4.5063	-0.1266	XT NP A	2023ms1276	NA	protein binding [GO:0005515]	mitochondrion [GO:0005739]; mitochondrial outer membrane [GO:0005741]; integral component of membrane [GO:0016021]
Nafisa_SEN1	BRI3-binding protein	BRI3BP	Q8WY22	Q8WY22	4.3942	-0.2235	XT NP A	2023ms1276	NA	protein binding [GO:0005515]	mitochondrion [GO:0005739]; mitochondrial outer membrane [GO:0005741]; integral component of membrane [GO:0016021]
Nafisa_PRO7	BRI3-binding protein	BRI3BP	Q8WY22	Q8WY22	4.4284	-0.1264	XT NP A	2023ms1276	NA	protein binding [GO:0005515]	mitochondrion [GO:0005739]; mitochondrial outer membrane [GO:0005741]; integral component of membrane [GO:0016021]
Nafisa_PRO6	BRI3-binding protein	BRI3BP	Q8WY22	Q8WY22	3.8617	-0.6834	XT NP A	2023ms1276	NA	protein binding [GO:0005515]	mitochondrion [GO:0005739]; mitochondrial outer membrane [GO:0005741]; integral component of membrane [GO:0016021]
Nafisa_PRO5	BRI3-binding protein	BRI3BP	Q8WY22	Q8WY22	4.2087	-0.3285	XT NP A	2023ms1276	NA	protein binding [GO:0005515]	mitochondrion [GO:0005739]; mitochondrial outer membrane [GO:0005741]; integral component of membrane [GO:0016021]
Nafisa_PRO4	BRI3-binding protein	BRI3BP	Q8WY22	Q8WY22	4.372	-0.2003	XT NP A	2023ms1276	NA	protein binding [GO:0005515]	mitochondrion [GO:0005739]; mitochondrial outer membrane [GO:0005741]; integral component of membrane [GO:0016021]
Nafisa_PRO3	BRI3-binding protein	BRI3BP	Q8WY22	Q8WY22	4.3798	-0.1907	XT NP A	2023ms1276	NA	protein binding [GO:0005515]	mitochondrion [GO:0005739]; mitochondrial outer membrane [GO:0005741]; integral component of membrane [GO:0016021]
Nafisa_PRO2	BRI3-binding protein	BRI3BP	Q8WY22	Q8WY22	4.1595	-0.3923	XT NP A	2023ms1276	NA	protein binding [GO:0005515]	mitochondrion [GO:0005739]; mitochondrial outer membrane [GO:0005741]; integral component of membrane [GO:0016021]
Nafisa_PRO1	BRI3-binding protein	BRI3BP	Q8WY22	Q8WY22	4.1005	-0.4467	XT NP A	2023ms1276	NA	protein binding [GO:0005515]	mitochondrion [GO:0005739]; mitochondrial outer membrane [GO:0005741]; integral component of membrane [GO:0016021]
Nafisa_SEN7	Ubiquitin-conjugating enzyme E2 D1;Ubiquitin-conjugating enzyme E2 D1;Ubiquitin-conjugating enzyme E2 D4	UBE2D1;UBE2D1;UBE2D4	NA	P51668;Q2TA10;Q9Y2X8	4.2901	-0.3227	XT NP B	2023ms1276	negative regulation of transcription by RNA polymerase II [GO:0000122]; protein polyubiquitination [GO:0000209]; ubiquitin-dependent protein catabolic process [GO:0006511]; negative regulation of BMP signaling pathway [GO:0030514]; positive regulation of protein ubiquitination [GO:0031398]; protein K48-linked ubiquitination [GO:0070936]; positive regulation of protein polyubiquitination [GO:1902916]; ;	ubiquitin-protein transferase activity [GO:0004842]; protein binding [GO:0005515]; ATP binding [GO:0005524]; ubiquitin protein ligase activity [GO:0061630]; ubiquitin conjugating enzyme activity [GO:0061631]; ubiquitin protein ligase binding [GO:0031625]; ;	nucleoplasm [GO:0005654]; cytoplasm [GO:0005737]; cytosol [GO:0005829]; ubiquitin ligase complex [GO:0000151]; protein-containing complex [GO:0032991]; nucleus [GO:0005634]; ;
Nafisa_SEN6	Ubiquitin-conjugating enzyme E2 D1;Ubiquitin-conjugating enzyme E2 D1;Ubiquitin-conjugating enzyme E2 D4	UBE2D1;UBE2D1;UBE2D4	NA	P51668;Q2TA10;Q9Y2X8	4.2751	-0.352	XT NP B	2023ms1276	negative regulation of transcription by RNA polymerase II [GO:0000122]; protein polyubiquitination [GO:0000209]; ubiquitin-dependent protein catabolic process [GO:0006511]; negative regulation of BMP signaling pathway [GO:0030514]; positive regulation of protein ubiquitination [GO:0031398]; protein K48-linked ubiquitination [GO:0070936]; positive regulation of protein polyubiquitination [GO:1902916]; ;	ubiquitin-protein transferase activity [GO:0004842]; protein binding [GO:0005515]; ATP binding [GO:0005524]; ubiquitin protein ligase activity [GO:0061630]; ubiquitin conjugating enzyme activity [GO:0061631]; ubiquitin protein ligase binding [GO:0031625]; ;	nucleoplasm [GO:0005654]; cytoplasm [GO:0005737]; cytosol [GO:0005829]; ubiquitin ligase complex [GO:0000151]; protein-containing complex [GO:0032991]; nucleus [GO:0005634]; ;
Nafisa_SEN5	Ubiquitin-conjugating enzyme E2 D1;Ubiquitin-conjugating enzyme E2 D1;Ubiquitin-conjugating enzyme E2 D4	UBE2D1;UBE2D1;UBE2D4	NA	P51668;Q2TA10;Q9Y2X8	4.2473	-0.4058	XT NP B	2023ms1276	negative regulation of transcription by RNA polymerase II [GO:0000122]; protein polyubiquitination [GO:0000209]; ubiquitin-dependent protein catabolic process [GO:0006511]; negative regulation of BMP signaling pathway [GO:0030514]; positive regulation of protein ubiquitination [GO:0031398]; protein K48-linked ubiquitination [GO:0070936]; positive regulation of protein polyubiquitination [GO:1902916]; ;	ubiquitin-protein transferase activity [GO:0004842]; protein binding [GO:0005515]; ATP binding [GO:0005524]; ubiquitin protein ligase activity [GO:0061630]; ubiquitin conjugating enzyme activity [GO:0061631]; ubiquitin protein ligase binding [GO:0031625]; ;	nucleoplasm [GO:0005654]; cytoplasm [GO:0005737]; cytosol [GO:0005829]; ubiquitin ligase complex [GO:0000151]; protein-containing complex [GO:0032991]; nucleus [GO:0005634]; ;
Nafisa_SEN4	Ubiquitin-conjugating enzyme E2 D1;Ubiquitin-conjugating enzyme E2 D1;Ubiquitin-conjugating enzyme E2 D4	UBE2D1;UBE2D1;UBE2D4	NA	P51668;Q2TA10;Q9Y2X8	4.4291	-0.1913	XT NP B	2023ms1276	negative regulation of transcription by RNA polymerase II [GO:0000122]; protein polyubiquitination [GO:0000209]; ubiquitin-dependent protein catabolic process [GO:0006511]; negative regulation of BMP signaling pathway [GO:0030514]; positive regulation of protein ubiquitination [GO:0031398]; protein K48-linked ubiquitination [GO:0070936]; positive regulation of protein polyubiquitination [GO:1902916]; ;	ubiquitin-protein transferase activity [GO:0004842]; protein binding [GO:0005515]; ATP binding [GO:0005524]; ubiquitin protein ligase activity [GO:0061630]; ubiquitin conjugating enzyme activity [GO:0061631]; ubiquitin protein ligase binding [GO:0031625]; ;	nucleoplasm [GO:0005654]; cytoplasm [GO:0005737]; cytosol [GO:0005829]; ubiquitin ligase complex [GO:0000151]; protein-containing complex [GO:0032991]; nucleus [GO:0005634]; ;
Nafisa_SEN3	Ubiquitin-conjugating enzyme E2 D1;Ubiquitin-conjugating enzyme E2 D1;Ubiquitin-conjugating enzyme E2 D4	UBE2D1;UBE2D1;UBE2D4	NA	P51668;Q2TA10;Q9Y2X8	4.3633	-0.2564	XT NP B	2023ms1276	negative regulation of transcription by RNA polymerase II [GO:0000122]; protein polyubiquitination [GO:0000209]; ubiquitin-dependent protein catabolic process [GO:0006511]; negative regulation of BMP signaling pathway [GO:0030514]; positive regulation of protein ubiquitination [GO:0031398]; protein K48-linked ubiquitination [GO:0070936]; positive regulation of protein polyubiquitination [GO:1902916]; ;	ubiquitin-protein transferase activity [GO:0004842]; protein binding [GO:0005515]; ATP binding [GO:0005524]; ubiquitin protein ligase activity [GO:0061630]; ubiquitin conjugating enzyme activity [GO:0061631]; ubiquitin protein ligase binding [GO:0031625]; ;	nucleoplasm [GO:0005654]; cytoplasm [GO:0005737]; cytosol [GO:0005829]; ubiquitin ligase complex [GO:0000151]; protein-containing complex [GO:0032991]; nucleus [GO:0005634]; ;
Nafisa_SEN2	Ubiquitin-conjugating enzyme E2 D1;Ubiquitin-conjugating enzyme E2 D1;Ubiquitin-conjugating enzyme E2 D4	UBE2D1;UBE2D1;UBE2D4	NA	P51668;Q2TA10;Q9Y2X8	3.8868	-0.7462	XT NP B	2023ms1276	negative regulation of transcription by RNA polymerase II [GO:0000122]; protein polyubiquitination [GO:0000209]; ubiquitin-dependent protein catabolic process [GO:0006511]; negative regulation of BMP signaling pathway [GO:0030514]; positive regulation of protein ubiquitination [GO:0031398]; protein K48-linked ubiquitination [GO:0070936]; positive regulation of protein polyubiquitination [GO:1902916]; ;	ubiquitin-protein transferase activity [GO:0004842]; protein binding [GO:0005515]; ATP binding [GO:0005524]; ubiquitin protein ligase activity [GO:0061630]; ubiquitin conjugating enzyme activity [GO:0061631]; ubiquitin protein ligase binding [GO:0031625]; ;	nucleoplasm [GO:0005654]; cytoplasm [GO:0005737]; cytosol [GO:0005829]; ubiquitin ligase complex [GO:0000151]; protein-containing complex [GO:0032991]; nucleus [GO:0005634]; ;
Nafisa_SEN1	Ubiquitin-conjugating enzyme E2 D1;Ubiquitin-conjugating enzyme E2 D1;Ubiquitin-conjugating enzyme E2 D4	UBE2D1;UBE2D1;UBE2D4	NA	P51668;Q2TA10;Q9Y2X8	4.1747	-0.443	XT NP B	2023ms1276	negative regulation of transcription by RNA polymerase II [GO:0000122]; protein polyubiquitination [GO:0000209]; ubiquitin-dependent protein catabolic process [GO:0006511]; negative regulation of BMP signaling pathway [GO:0030514]; positive regulation of protein ubiquitination [GO:0031398]; protein K48-linked ubiquitination [GO:0070936]; positive regulation of protein polyubiquitination [GO:1902916]; ;	ubiquitin-protein transferase activity [GO:0004842]; protein binding [GO:0005515]; ATP binding [GO:0005524]; ubiquitin protein ligase activity [GO:0061630]; ubiquitin conjugating enzyme activity [GO:0061631]; ubiquitin protein ligase binding [GO:0031625]; ;	nucleoplasm [GO:0005654]; cytoplasm [GO:0005737]; cytosol [GO:0005829]; ubiquitin ligase complex [GO:0000151]; protein-containing complex [GO:0032991]; nucleus [GO:0005634]; ;
Nafisa_PRO7	Ubiquitin-conjugating enzyme E2 D1;Ubiquitin-conjugating enzyme E2 D1;Ubiquitin-conjugating enzyme E2 D4	UBE2D1;UBE2D1;UBE2D4	NA	P51668;Q2TA10;Q9Y2X8	4.125	-0.4298	XT NP B	2023ms1276	negative regulation of transcription by RNA polymerase II [GO:0000122]; protein polyubiquitination [GO:0000209]; ubiquitin-dependent protein catabolic process [GO:0006511]; negative regulation of BMP signaling pathway [GO:0030514]; positive regulation of protein ubiquitination [GO:0031398]; protein K48-linked ubiquitination [GO:0070936]; positive regulation of protein polyubiquitination [GO:1902916]; ;	ubiquitin-protein transferase activity [GO:0004842]; protein binding [GO:0005515]; ATP binding [GO:0005524]; ubiquitin protein ligase activity [GO:0061630]; ubiquitin conjugating enzyme activity [GO:0061631]; ubiquitin protein ligase binding [GO:0031625]; ;	nucleoplasm [GO:0005654]; cytoplasm [GO:0005737]; cytosol [GO:0005829]; ubiquitin ligase complex [GO:0000151]; protein-containing complex [GO:0032991]; nucleus [GO:0005634]; ;
Nafisa_PRO6	Ubiquitin-conjugating enzyme E2 D1;Ubiquitin-conjugating enzyme E2 D1;Ubiquitin-conjugating enzyme E2 D4	UBE2D1;UBE2D1;UBE2D4	NA	P51668;Q2TA10;Q9Y2X8	4.2832	-0.2619	XT NP B	2023ms1276	negative regulation of transcription by RNA polymerase II [GO:0000122]; protein polyubiquitination [GO:0000209]; ubiquitin-dependent protein catabolic process [GO:0006511]; negative regulation of BMP signaling pathway [GO:0030514]; positive regulation of protein ubiquitination [GO:0031398]; protein K48-linked ubiquitination [GO:0070936]; positive regulation of protein polyubiquitination [GO:1902916]; ;	ubiquitin-protein transferase activity [GO:0004842]; protein binding [GO:0005515]; ATP binding [GO:0005524]; ubiquitin protein ligase activity [GO:0061630]; ubiquitin conjugating enzyme activity [GO:0061631]; ubiquitin protein ligase binding [GO:0031625]; ;	nucleoplasm [GO:0005654]; cytoplasm [GO:0005737]; cytosol [GO:0005829]; ubiquitin ligase complex [GO:0000151]; protein-containing complex [GO:0032991]; nucleus [GO:0005634]; ;
Nafisa_PRO5	Ubiquitin-conjugating enzyme E2 D1;Ubiquitin-conjugating enzyme E2 D1;Ubiquitin-conjugating enzyme E2 D4	UBE2D1;UBE2D1;UBE2D4	NA	P51668;Q2TA10;Q9Y2X8	4.1937	-0.3435	XT NP B	2023ms1276	negative regulation of transcription by RNA polymerase II [GO:0000122]; protein polyubiquitination [GO:0000209]; ubiquitin-dependent protein catabolic process [GO:0006511]; negative regulation of BMP signaling pathway [GO:0030514]; positive regulation of protein ubiquitination [GO:0031398]; protein K48-linked ubiquitination [GO:0070936]; positive regulation of protein polyubiquitination [GO:1902916]; ;	ubiquitin-protein transferase activity [GO:0004842]; protein binding [GO:0005515]; ATP binding [GO:0005524]; ubiquitin protein ligase activity [GO:0061630]; ubiquitin conjugating enzyme activity [GO:0061631]; ubiquitin protein ligase binding [GO:0031625]; ;	nucleoplasm [GO:0005654]; cytoplasm [GO:0005737]; cytosol [GO:0005829]; ubiquitin ligase complex [GO:0000151]; protein-containing complex [GO:0032991]; nucleus [GO:0005634]; ;
Nafisa_PRO4	Ubiquitin-conjugating enzyme E2 D1;Ubiquitin-conjugating enzyme E2 D1;Ubiquitin-conjugating enzyme E2 D4	UBE2D1;UBE2D1;UBE2D4	NA	P51668;Q2TA10;Q9Y2X8	4.1581	-0.4141	XT NP B	2023ms1276	negative regulation of transcription by RNA polymerase II [GO:0000122]; protein polyubiquitination [GO:0000209]; ubiquitin-dependent protein catabolic process [GO:0006511]; negative regulation of BMP signaling pathway [GO:0030514]; positive regulation of protein ubiquitination [GO:0031398]; protein K48-linked ubiquitination [GO:0070936]; positive regulation of protein polyubiquitination [GO:1902916]; ;	ubiquitin-protein transferase activity [GO:0004842]; protein binding [GO:0005515]; ATP binding [GO:0005524]; ubiquitin protein ligase activity [GO:0061630]; ubiquitin conjugating enzyme activity [GO:0061631]; ubiquitin protein ligase binding [GO:0031625]; ;	nucleoplasm [GO:0005654]; cytoplasm [GO:0005737]; cytosol [GO:0005829]; ubiquitin ligase complex [GO:0000151]; protein-containing complex [GO:0032991]; nucleus [GO:0005634]; ;
Nafisa_PRO3	Ubiquitin-conjugating enzyme E2 D1;Ubiquitin-conjugating enzyme E2 D1;Ubiquitin-conjugating enzyme E2 D4	UBE2D1;UBE2D1;UBE2D4	NA	P51668;Q2TA10;Q9Y2X8	4.2311	-0.3394	XT NP B	2023ms1276	negative regulation of transcription by RNA polymerase II [GO:0000122]; protein polyubiquitination [GO:0000209]; ubiquitin-dependent protein catabolic process [GO:0006511]; negative regulation of BMP signaling pathway [GO:0030514]; positive regulation of protein ubiquitination [GO:0031398]; protein K48-linked ubiquitination [GO:0070936]; positive regulation of protein polyubiquitination [GO:1902916]; ;	ubiquitin-protein transferase activity [GO:0004842]; protein binding [GO:0005515]; ATP binding [GO:0005524]; ubiquitin protein ligase activity [GO:0061630]; ubiquitin conjugating enzyme activity [GO:0061631]; ubiquitin protein ligase binding [GO:0031625]; ;	nucleoplasm [GO:0005654]; cytoplasm [GO:0005737]; cytosol [GO:0005829]; ubiquitin ligase complex [GO:0000151]; protein-containing complex [GO:0032991]; nucleus [GO:0005634]; ;
Nafisa_PRO2	Ubiquitin-conjugating enzyme E2 D1;Ubiquitin-conjugating enzyme E2 D1;Ubiquitin-conjugating enzyme E2 D4	UBE2D1;UBE2D1;UBE2D4	NA	P51668;Q2TA10;Q9Y2X8	4.3923	-0.1595	XT NP B	2023ms1276	negative regulation of transcription by RNA polymerase II [GO:0000122]; protein polyubiquitination [GO:0000209]; ubiquitin-dependent protein catabolic process [GO:0006511]; negative regulation of BMP signaling pathway [GO:0030514]; positive regulation of protein ubiquitination [GO:0031398]; protein K48-linked ubiquitination [GO:0070936]; positive regulation of protein polyubiquitination [GO:1902916]; ;	ubiquitin-protein transferase activity [GO:0004842]; protein binding [GO:0005515]; ATP binding [GO:0005524]; ubiquitin protein ligase activity [GO:0061630]; ubiquitin conjugating enzyme activity [GO:0061631]; ubiquitin protein ligase binding [GO:0031625]; ;	nucleoplasm [GO:0005654]; cytoplasm [GO:0005737]; cytosol [GO:0005829]; ubiquitin ligase complex [GO:0000151]; protein-containing complex [GO:0032991]; nucleus [GO:0005634]; ;
Nafisa_PRO1	Ubiquitin-conjugating enzyme E2 D1;Ubiquitin-conjugating enzyme E2 D1;Ubiquitin-conjugating enzyme E2 D4	UBE2D1;UBE2D1;UBE2D4	NA	P51668;Q2TA10;Q9Y2X8	4.3556	-0.1916	XT NP B	2023ms1276	negative regulation of transcription by RNA polymerase II [GO:0000122]; protein polyubiquitination [GO:0000209]; ubiquitin-dependent protein catabolic process [GO:0006511]; negative regulation of BMP signaling pathway [GO:0030514]; positive regulation of protein ubiquitination [GO:0031398]; protein K48-linked ubiquitination [GO:0070936]; positive regulation of protein polyubiquitination [GO:1902916]; ;	ubiquitin-protein transferase activity [GO:0004842]; protein binding [GO:0005515]; ATP binding [GO:0005524]; ubiquitin protein ligase activity [GO:0061630]; ubiquitin conjugating enzyme activity [GO:0061631]; ubiquitin protein ligase binding [GO:0031625]; ;	nucleoplasm [GO:0005654]; cytoplasm [GO:0005737]; cytosol [GO:0005829]; ubiquitin ligase complex [GO:0000151]; protein-containing complex [GO:0032991]; nucleus [GO:0005634]; ;
Nafisa_SEN7	Ig-like domain-containing protein	NA	NULL	A0A3Q1MI29	5.1456	0.5328	XT NP B	2023ms1276	NA	NA	NA
Nafisa_SEN6	Ig-like domain-containing protein	NA	NULL	A0A3Q1MI29	5.0906	0.4635	XT NP B	2023ms1276	NA	NA	NA
Nafisa_SEN5	Ig-like domain-containing protein	NA	NULL	A0A3Q1MI29	5.1308	0.4777	XT NP B	2023ms1276	NA	NA	NA
Nafisa_SEN4	Ig-like domain-containing protein	NA	NULL	A0A3Q1MI29	5.1337	0.5134	XT NP B	2023ms1276	NA	NA	NA
Nafisa_SEN3	Ig-like domain-containing protein	NA	NULL	A0A3Q1MI29	5.1495	0.5298	XT NP B	2023ms1276	NA	NA	NA
Nafisa_SEN2	Ig-like domain-containing protein	NA	NULL	A0A3Q1MI29	5.0717	0.4388	XT NP B	2023ms1276	NA	NA	NA
Nafisa_SEN1	Ig-like domain-containing protein	NA	NULL	A0A3Q1MI29	5.1863	0.5686	XT NP B	2023ms1276	NA	NA	NA
Nafisa_PRO7	Ig-like domain-containing protein	NA	NULL	A0A3Q1MI29	5.141	0.5862	XT NP B	2023ms1276	NA	NA	NA
Nafisa_PRO6	Ig-like domain-containing protein	NA	NULL	A0A3Q1MI29	5.1652	0.6201	XT NP B	2023ms1276	NA	NA	NA
Nafisa_PRO5	Ig-like domain-containing protein	NA	NULL	A0A3Q1MI29	5.1775	0.6403	XT NP B	2023ms1276	NA	NA	NA
Nafisa_PRO4	Ig-like domain-containing protein	NA	NULL	A0A3Q1MI29	5.1511	0.5789	XT NP B	2023ms1276	NA	NA	NA
Nafisa_PRO3	Ig-like domain-containing protein	NA	NULL	A0A3Q1MI29	5.1909	0.6204	XT NP B	2023ms1276	NA	NA	NA
Nafisa_PRO2	Ig-like domain-containing protein	NA	NULL	A0A3Q1MI29	5.1326	0.5808	XT NP B	2023ms1276	NA	NA	NA
Nafisa_PRO1	Ig-like domain-containing protein	NA	NULL	A0A3Q1MI29	5.1266	0.5793	XT NP B	2023ms1276	NA	NA	NA
Nafisa_SEN7	RWD domain-containing protein 2B	RWDD2B	P57060	P57060	3.3477	-1.265	XT NP A	2023ms1276	biological_process [GO:0008150]	molecular_function [GO:0003674]; protein binding [GO:0005515]	cellular_component [GO:0005575]
Nafisa_SEN6	RWD domain-containing protein 2B	RWDD2B	P57060	P57060	3.6874	-0.9396	XT NP A	2023ms1276	biological_process [GO:0008150]	molecular_function [GO:0003674]; protein binding [GO:0005515]	cellular_component [GO:0005575]
Nafisa_SEN5	RWD domain-containing protein 2B	RWDD2B	P57060	P57060	3.7336	-0.9195	XT NP A	2023ms1276	biological_process [GO:0008150]	molecular_function [GO:0003674]; protein binding [GO:0005515]	cellular_component [GO:0005575]
Nafisa_SEN4	RWD domain-containing protein 2B	RWDD2B	P57060	P57060	3.46	-1.1603	XT NP A	2023ms1276	biological_process [GO:0008150]	molecular_function [GO:0003674]; protein binding [GO:0005515]	cellular_component [GO:0005575]
Nafisa_SEN3	RWD domain-containing protein 2B	RWDD2B	P57060	P57060	3.4101	-1.2096	XT NP A	2023ms1276	biological_process [GO:0008150]	molecular_function [GO:0003674]; protein binding [GO:0005515]	cellular_component [GO:0005575]
Nafisa_PRO5	RWD domain-containing protein 2B	RWDD2B	P57060	P57060	3.942	-0.5952	XT NP A	2023ms1276	biological_process [GO:0008150]	molecular_function [GO:0003674]; protein binding [GO:0005515]	cellular_component [GO:0005575]
Nafisa_PRO2	RWD domain-containing protein 2B	RWDD2B	P57060	P57060	3.8673	-0.6845	XT NP A	2023ms1276	biological_process [GO:0008150]	molecular_function [GO:0003674]; protein binding [GO:0005515]	cellular_component [GO:0005575]
Nafisa_SEN7	Glucosamine 6-phosphate N-acetyltransferase	GNPNAT1	A0A024R649	Q08DV2	4.3134	-0.2993	XT NP B	2023ms1276	NA	NA	NA
Nafisa_SEN6	Glucosamine 6-phosphate N-acetyltransferase	GNPNAT1	A0A024R649	Q08DV2	4.1985	-0.4286	XT NP B	2023ms1276	NA	NA	NA
Nafisa_SEN5	Glucosamine 6-phosphate N-acetyltransferase	GNPNAT1	A0A024R649	Q08DV2	4.3234	-0.3297	XT NP B	2023ms1276	NA	NA	NA
Nafisa_SEN4	Glucosamine 6-phosphate N-acetyltransferase	GNPNAT1	A0A024R649	Q08DV2	4.2809	-0.3395	XT NP B	2023ms1276	NA	NA	NA
Nafisa_SEN3	Glucosamine 6-phosphate N-acetyltransferase	GNPNAT1	A0A024R649	Q08DV2	4.16	-0.4597	XT NP B	2023ms1276	NA	NA	NA
Nafisa_SEN2	Glucosamine 6-phosphate N-acetyltransferase	GNPNAT1	A0A024R649	Q08DV2	4.305	-0.328	XT NP B	2023ms1276	NA	NA	NA
Nafisa_SEN1	Glucosamine 6-phosphate N-acetyltransferase	GNPNAT1	A0A024R649	Q08DV2	4.2237	-0.394	XT NP B	2023ms1276	NA	NA	NA
Nafisa_PRO7	Glucosamine 6-phosphate N-acetyltransferase	GNPNAT1	A0A024R649	Q08DV2	4.3617	-0.1931	XT NP B	2023ms1276	NA	NA	NA
Nafisa_PRO6	Glucosamine 6-phosphate N-acetyltransferase	GNPNAT1	A0A024R649	Q08DV2	4.3621	-0.183	XT NP B	2023ms1276	NA	NA	NA
Nafisa_PRO5	Glucosamine 6-phosphate N-acetyltransferase	GNPNAT1	A0A024R649	Q08DV2	4.3517	-0.1855	XT NP B	2023ms1276	NA	NA	NA
Nafisa_PRO4	Glucosamine 6-phosphate N-acetyltransferase	GNPNAT1	A0A024R649	Q08DV2	4.1854	-0.3868	XT NP B	2023ms1276	NA	NA	NA
Nafisa_PRO3	Glucosamine 6-phosphate N-acetyltransferase	GNPNAT1	A0A024R649	Q08DV2	4.2358	-0.3348	XT NP B	2023ms1276	NA	NA	NA
Nafisa_PRO2	Glucosamine 6-phosphate N-acetyltransferase	GNPNAT1	A0A024R649	Q08DV2	4.3063	-0.2454	XT NP B	2023ms1276	NA	NA	NA
Nafisa_PRO1	Glucosamine 6-phosphate N-acetyltransferase	GNPNAT1	A0A024R649	Q08DV2	4.3603	-0.187	XT NP B	2023ms1276	NA	NA	NA
Nafisa_SEN7	Isoform of O43776, Asparagine--tRNA ligase, cytoplasmic	NARS1	O43776	K7ENF0	4.8287	0.2159	XT NP A	2023ms1276	NA	NA	NA
Nafisa_SEN6	Isoform of O43776, Asparagine--tRNA ligase, cytoplasmic	NARS1	O43776	K7ENF0	4.9201	0.293	XT NP A	2023ms1276	NA	NA	NA
Nafisa_SEN5	Isoform of O43776, Asparagine--tRNA ligase, cytoplasmic	NARS1	O43776	K7ENF0	4.9255	0.2724	XT NP A	2023ms1276	NA	NA	NA
Nafisa_SEN4	Isoform of O43776, Asparagine--tRNA ligase, cytoplasmic	NARS1	O43776	K7ENF0	4.7199	0.0995	XT NP A	2023ms1276	NA	NA	NA
Nafisa_SEN3	Isoform of O43776, Asparagine--tRNA ligase, cytoplasmic	NARS1	O43776	K7ENF0	4.8097	0.19	XT NP A	2023ms1276	NA	NA	NA
Nafisa_SEN2	Isoform of O43776, Asparagine--tRNA ligase, cytoplasmic	NARS1	O43776	K7ENF0	4.8923	0.2594	XT NP A	2023ms1276	NA	NA	NA
Nafisa_SEN1	Isoform of O43776, Asparagine--tRNA ligase, cytoplasmic	NARS1	O43776	K7ENF0	4.8196	0.2018	XT NP A	2023ms1276	NA	NA	NA
Nafisa_PRO7	Isoform of O43776, Asparagine--tRNA ligase, cytoplasmic	NARS1	O43776	K7ENF0	4.4141	-0.1408	XT NP A	2023ms1276	NA	NA	NA
Nafisa_PRO6	Isoform of O43776, Asparagine--tRNA ligase, cytoplasmic	NARS1	O43776	K7ENF0	4.3666	-0.1784	XT NP A	2023ms1276	NA	NA	NA
Nafisa_PRO5	Isoform of O43776, Asparagine--tRNA ligase, cytoplasmic	NARS1	O43776	K7ENF0	4.4291	-0.1081	XT NP A	2023ms1276	NA	NA	NA
Nafisa_PRO4	Isoform of O43776, Asparagine--tRNA ligase, cytoplasmic	NARS1	O43776	K7ENF0	4.4332	-0.139	XT NP A	2023ms1276	NA	NA	NA
Nafisa_PRO2	Isoform of O43776, Asparagine--tRNA ligase, cytoplasmic	NARS1	O43776	K7ENF0	4.6635	0.1118	XT NP A	2023ms1276	NA	NA	NA
Nafisa_PRO1	Isoform of O43776, Asparagine--tRNA ligase, cytoplasmic	NARS1	O43776	K7ENF0	4.3033	-0.2439	XT NP A	2023ms1276	NA	NA	NA
Nafisa_SEN7	Isoform of O95219, Isoform 2 of Sorting nexin-4	SNX4	O95219	O95219-2	3.8408	-0.772	XT NP B	2023ms1276	NA	NA	NA
Nafisa_SEN6	Isoform of O95219, Isoform 2 of Sorting nexin-4	SNX4	O95219	O95219-2	3.6393	-0.9878	XT NP B	2023ms1276	NA	NA	NA
Nafisa_SEN5	Isoform of O95219, Isoform 2 of Sorting nexin-4	SNX4	O95219	O95219-2	3.7774	-0.8757	XT NP B	2023ms1276	NA	NA	NA
Nafisa_SEN4	Isoform of O95219, Isoform 2 of Sorting nexin-4	SNX4	O95219	O95219-2	3.6723	-0.9481	XT NP B	2023ms1276	NA	NA	NA
Nafisa_SEN3	Isoform of O95219, Isoform 2 of Sorting nexin-4	SNX4	O95219	O95219-2	3.7868	-0.8329	XT NP B	2023ms1276	NA	NA	NA
Nafisa_SEN2	Isoform of O95219, Isoform 2 of Sorting nexin-4	SNX4	O95219	O95219-2	3.6622	-0.9707	XT NP B	2023ms1276	NA	NA	NA
Nafisa_SEN1	Isoform of O95219, Isoform 2 of Sorting nexin-4	SNX4	O95219	O95219-2	3.8402	-0.7775	XT NP B	2023ms1276	NA	NA	NA
Nafisa_SEN7	DAB adaptor protein 2;DAB adaptor protein 2;DAB adaptor protein 2;DAB adaptor protein 2;DAB adaptor protein 2	DAB2;DAB2;DAB2;DAB2;DAB2	NA	A0A3Q1LKF9;A0A3Q1LSX5;A0A3Q1MJA6;A0A3Q1MXS6;F1N371	4.1403	-0.4725	XT NP A	2023ms1276	; ; ; ;	; ; ; ;	; ; ; ;
Nafisa_SEN6	DAB adaptor protein 2;DAB adaptor protein 2;DAB adaptor protein 2;DAB adaptor protein 2;DAB adaptor protein 2	DAB2;DAB2;DAB2;DAB2;DAB2	NA	A0A3Q1LKF9;A0A3Q1LSX5;A0A3Q1MJA6;A0A3Q1MXS6;F1N371	3.8306	-0.7965	XT NP A	2023ms1276	; ; ; ;	; ; ; ;	; ; ; ;
Nafisa_SEN5	DAB adaptor protein 2;DAB adaptor protein 2;DAB adaptor protein 2;DAB adaptor protein 2;DAB adaptor protein 2	DAB2;DAB2;DAB2;DAB2;DAB2	NA	A0A3Q1LKF9;A0A3Q1LSX5;A0A3Q1MJA6;A0A3Q1MXS6;F1N371	3.7537	-0.8995	XT NP A	2023ms1276	; ; ; ;	; ; ; ;	; ; ; ;
Nafisa_SEN4	DAB adaptor protein 2;DAB adaptor protein 2;DAB adaptor protein 2;DAB adaptor protein 2;DAB adaptor protein 2	DAB2;DAB2;DAB2;DAB2;DAB2	NA	A0A3Q1LKF9;A0A3Q1LSX5;A0A3Q1MJA6;A0A3Q1MXS6;F1N371	4.0309	-0.5895	XT NP A	2023ms1276	; ; ; ;	; ; ; ;	; ; ; ;
Nafisa_SEN3	DAB adaptor protein 2;DAB adaptor protein 2;DAB adaptor protein 2;DAB adaptor protein 2;DAB adaptor protein 2	DAB2;DAB2;DAB2;DAB2;DAB2	NA	A0A3Q1LKF9;A0A3Q1LSX5;A0A3Q1MJA6;A0A3Q1MXS6;F1N371	4.0898	-0.5299	XT NP A	2023ms1276	; ; ; ;	; ; ; ;	; ; ; ;
Nafisa_SEN2	DAB adaptor protein 2;DAB adaptor protein 2;DAB adaptor protein 2;DAB adaptor protein 2;DAB adaptor protein 2	DAB2;DAB2;DAB2;DAB2;DAB2	NA	A0A3Q1LKF9;A0A3Q1LSX5;A0A3Q1MJA6;A0A3Q1MXS6;F1N371	3.9652	-0.6677	XT NP A	2023ms1276	; ; ; ;	; ; ; ;	; ; ; ;
Nafisa_SEN1	DAB adaptor protein 2;DAB adaptor protein 2;DAB adaptor protein 2;DAB adaptor protein 2;DAB adaptor protein 2	DAB2;DAB2;DAB2;DAB2;DAB2	NA	A0A3Q1LKF9;A0A3Q1LSX5;A0A3Q1MJA6;A0A3Q1MXS6;F1N371	4.0095	-0.6083	XT NP A	2023ms1276	; ; ; ;	; ; ; ;	; ; ; ;
Nafisa_PRO7	DAB adaptor protein 2;DAB adaptor protein 2;DAB adaptor protein 2;DAB adaptor protein 2;DAB adaptor protein 2	DAB2;DAB2;DAB2;DAB2;DAB2	NA	A0A3Q1LKF9;A0A3Q1LSX5;A0A3Q1MJA6;A0A3Q1MXS6;F1N371	4.3004	-0.2545	XT NP A	2023ms1276	; ; ; ;	; ; ; ;	; ; ; ;
Nafisa_PRO6	DAB adaptor protein 2;DAB adaptor protein 2;DAB adaptor protein 2;DAB adaptor protein 2;DAB adaptor protein 2	DAB2;DAB2;DAB2;DAB2;DAB2	NA	A0A3Q1LKF9;A0A3Q1LSX5;A0A3Q1MJA6;A0A3Q1MXS6;F1N371	4.3534	-0.1917	XT NP A	2023ms1276	; ; ; ;	; ; ; ;	; ; ; ;
Nafisa_PRO5	DAB adaptor protein 2;DAB adaptor protein 2;DAB adaptor protein 2;DAB adaptor protein 2;DAB adaptor protein 2	DAB2;DAB2;DAB2;DAB2;DAB2	NA	A0A3Q1LKF9;A0A3Q1LSX5;A0A3Q1MJA6;A0A3Q1MXS6;F1N371	4.3775	-0.1597	XT NP A	2023ms1276	; ; ; ;	; ; ; ;	; ; ; ;
Nafisa_PRO4	DAB adaptor protein 2;DAB adaptor protein 2;DAB adaptor protein 2;DAB adaptor protein 2;DAB adaptor protein 2	DAB2;DAB2;DAB2;DAB2;DAB2	NA	A0A3Q1LKF9;A0A3Q1LSX5;A0A3Q1MJA6;A0A3Q1MXS6;F1N371	4.297	-0.2752	XT NP A	2023ms1276	; ; ; ;	; ; ; ;	; ; ; ;
Nafisa_PRO3	DAB adaptor protein 2;DAB adaptor protein 2;DAB adaptor protein 2;DAB adaptor protein 2;DAB adaptor protein 2	DAB2;DAB2;DAB2;DAB2;DAB2	NA	A0A3Q1LKF9;A0A3Q1LSX5;A0A3Q1MJA6;A0A3Q1MXS6;F1N371	4.4756	-0.0949	XT NP A	2023ms1276	; ; ; ;	; ; ; ;	; ; ; ;
Nafisa_PRO2	DAB adaptor protein 2;DAB adaptor protein 2;DAB adaptor protein 2;DAB adaptor protein 2;DAB adaptor protein 2	DAB2;DAB2;DAB2;DAB2;DAB2	NA	A0A3Q1LKF9;A0A3Q1LSX5;A0A3Q1MJA6;A0A3Q1MXS6;F1N371	4.3901	-0.1616	XT NP A	2023ms1276	; ; ; ;	; ; ; ;	; ; ; ;
Nafisa_PRO1	DAB adaptor protein 2;DAB adaptor protein 2;DAB adaptor protein 2;DAB adaptor protein 2;DAB adaptor protein 2	DAB2;DAB2;DAB2;DAB2;DAB2	NA	A0A3Q1LKF9;A0A3Q1LSX5;A0A3Q1MJA6;A0A3Q1MXS6;F1N371	4.4311	-0.1162	XT NP A	2023ms1276	; ; ; ;	; ; ; ;	; ; ; ;
Nafisa_SEN7	T-complex protein 1 subunit delta	CCT4	P50991	Q2T9X2	4.5019	-0.1108	XT NP B	2023ms1276	NA	NA	NA
Nafisa_SEN6	T-complex protein 1 subunit delta	CCT4	P50991	Q2T9X2	4.5103	-0.1168	XT NP B	2023ms1276	NA	NA	NA
Nafisa_SEN5	T-complex protein 1 subunit delta	CCT4	P50991	Q2T9X2	4.4517	-0.2014	XT NP B	2023ms1276	NA	NA	NA
Nafisa_SEN4	T-complex protein 1 subunit delta	CCT4	P50991	Q2T9X2	4.4921	-0.1282	XT NP B	2023ms1276	NA	NA	NA
Nafisa_SEN3	T-complex protein 1 subunit delta	CCT4	P50991	Q2T9X2	4.5569	-0.0628	XT NP B	2023ms1276	NA	NA	NA
Nafisa_SEN2	T-complex protein 1 subunit delta	CCT4	P50991	Q2T9X2	4.5422	-0.0907	XT NP B	2023ms1276	NA	NA	NA
Nafisa_SEN1	T-complex protein 1 subunit delta	CCT4	P50991	Q2T9X2	4.564	-0.0538	XT NP B	2023ms1276	NA	NA	NA
Nafisa_PRO7	T-complex protein 1 subunit delta	CCT4	P50991	Q2T9X2	4.5609	0.006	XT NP B	2023ms1276	NA	NA	NA
Nafisa_PRO6	T-complex protein 1 subunit delta	CCT4	P50991	Q2T9X2	4.5664	0.0214	XT NP B	2023ms1276	NA	NA	NA
Nafisa_PRO5	T-complex protein 1 subunit delta	CCT4	P50991	Q2T9X2	4.5912	0.054	XT NP B	2023ms1276	NA	NA	NA
Nafisa_PRO4	T-complex protein 1 subunit delta	CCT4	P50991	Q2T9X2	4.5476	-0.0246	XT NP B	2023ms1276	NA	NA	NA
Nafisa_PRO3	T-complex protein 1 subunit delta	CCT4	P50991	Q2T9X2	4.5522	-0.0183	XT NP B	2023ms1276	NA	NA	NA
Nafisa_PRO2	T-complex protein 1 subunit delta	CCT4	P50991	Q2T9X2	4.5795	0.0278	XT NP B	2023ms1276	NA	NA	NA
Nafisa_PRO1	T-complex protein 1 subunit delta	CCT4	P50991	Q2T9X2	4.5953	0.048	XT NP B	2023ms1276	NA	NA	NA
Nafisa_SEN7	Cyclin-dependent kinase 4 inhibitor C	CDKN2C	P42773	P42773	4.3214	-0.2914	XT NP B	2023ms1276	regulation of cyclin-dependent protein serine/threonine kinase activity [GO:0000079]; G1/S transition of mitotic cell cycle [GO:0000082]; negative regulation of cell population proliferation [GO:0008285]; negative regulation of cell growth [GO:0030308]; negative regulation of phosphorylation [GO:0042326]; negative regulation of cyclin-dependent protein serine/threonine kinase activity [GO:0045736]; oligodendrocyte differentiation [GO:0048709]; regulation of cell cycle [GO:0051726]	cyclin-dependent protein serine/threonine kinase inhibitor activity [GO:0004861]; protein binding [GO:0005515]; protein kinase binding [GO:0019901]	nucleus [GO:0005634]; cytoplasm [GO:0005737]; cytosol [GO:0005829]
Nafisa_SEN6	Cyclin-dependent kinase 4 inhibitor C	CDKN2C	P42773	P42773	4.3229	-0.3042	XT NP B	2023ms1276	regulation of cyclin-dependent protein serine/threonine kinase activity [GO:0000079]; G1/S transition of mitotic cell cycle [GO:0000082]; negative regulation of cell population proliferation [GO:0008285]; negative regulation of cell growth [GO:0030308]; negative regulation of phosphorylation [GO:0042326]; negative regulation of cyclin-dependent protein serine/threonine kinase activity [GO:0045736]; oligodendrocyte differentiation [GO:0048709]; regulation of cell cycle [GO:0051726]	cyclin-dependent protein serine/threonine kinase inhibitor activity [GO:0004861]; protein binding [GO:0005515]; protein kinase binding [GO:0019901]	nucleus [GO:0005634]; cytoplasm [GO:0005737]; cytosol [GO:0005829]
Nafisa_SEN5	Cyclin-dependent kinase 4 inhibitor C	CDKN2C	P42773	P42773	4.4008	-0.2523	XT NP B	2023ms1276	regulation of cyclin-dependent protein serine/threonine kinase activity [GO:0000079]; G1/S transition of mitotic cell cycle [GO:0000082]; negative regulation of cell population proliferation [GO:0008285]; negative regulation of cell growth [GO:0030308]; negative regulation of phosphorylation [GO:0042326]; negative regulation of cyclin-dependent protein serine/threonine kinase activity [GO:0045736]; oligodendrocyte differentiation [GO:0048709]; regulation of cell cycle [GO:0051726]	cyclin-dependent protein serine/threonine kinase inhibitor activity [GO:0004861]; protein binding [GO:0005515]; protein kinase binding [GO:0019901]	nucleus [GO:0005634]; cytoplasm [GO:0005737]; cytosol [GO:0005829]
Nafisa_SEN4	Cyclin-dependent kinase 4 inhibitor C	CDKN2C	P42773	P42773	4.3036	-0.3168	XT NP B	2023ms1276	regulation of cyclin-dependent protein serine/threonine kinase activity [GO:0000079]; G1/S transition of mitotic cell cycle [GO:0000082]; negative regulation of cell population proliferation [GO:0008285]; negative regulation of cell growth [GO:0030308]; negative regulation of phosphorylation [GO:0042326]; negative regulation of cyclin-dependent protein serine/threonine kinase activity [GO:0045736]; oligodendrocyte differentiation [GO:0048709]; regulation of cell cycle [GO:0051726]	cyclin-dependent protein serine/threonine kinase inhibitor activity [GO:0004861]; protein binding [GO:0005515]; protein kinase binding [GO:0019901]	nucleus [GO:0005634]; cytoplasm [GO:0005737]; cytosol [GO:0005829]
Nafisa_SEN3	Cyclin-dependent kinase 4 inhibitor C	CDKN2C	P42773	P42773	4.3826	-0.2371	XT NP B	2023ms1276	regulation of cyclin-dependent protein serine/threonine kinase activity [GO:0000079]; G1/S transition of mitotic cell cycle [GO:0000082]; negative regulation of cell population proliferation [GO:0008285]; negative regulation of cell growth [GO:0030308]; negative regulation of phosphorylation [GO:0042326]; negative regulation of cyclin-dependent protein serine/threonine kinase activity [GO:0045736]; oligodendrocyte differentiation [GO:0048709]; regulation of cell cycle [GO:0051726]	cyclin-dependent protein serine/threonine kinase inhibitor activity [GO:0004861]; protein binding [GO:0005515]; protein kinase binding [GO:0019901]	nucleus [GO:0005634]; cytoplasm [GO:0005737]; cytosol [GO:0005829]
Nafisa_SEN2	Cyclin-dependent kinase 4 inhibitor C	CDKN2C	P42773	P42773	4.3671	-0.2659	XT NP B	2023ms1276	regulation of cyclin-dependent protein serine/threonine kinase activity [GO:0000079]; G1/S transition of mitotic cell cycle [GO:0000082]; negative regulation of cell population proliferation [GO:0008285]; negative regulation of cell growth [GO:0030308]; negative regulation of phosphorylation [GO:0042326]; negative regulation of cyclin-dependent protein serine/threonine kinase activity [GO:0045736]; oligodendrocyte differentiation [GO:0048709]; regulation of cell cycle [GO:0051726]	cyclin-dependent protein serine/threonine kinase inhibitor activity [GO:0004861]; protein binding [GO:0005515]; protein kinase binding [GO:0019901]	nucleus [GO:0005634]; cytoplasm [GO:0005737]; cytosol [GO:0005829]
Nafisa_SEN1	Cyclin-dependent kinase 4 inhibitor C	CDKN2C	P42773	P42773	4.4413	-0.1764	XT NP B	2023ms1276	regulation of cyclin-dependent protein serine/threonine kinase activity [GO:0000079]; G1/S transition of mitotic cell cycle [GO:0000082]; negative regulation of cell population proliferation [GO:0008285]; negative regulation of cell growth [GO:0030308]; negative regulation of phosphorylation [GO:0042326]; negative regulation of cyclin-dependent protein serine/threonine kinase activity [GO:0045736]; oligodendrocyte differentiation [GO:0048709]; regulation of cell cycle [GO:0051726]	cyclin-dependent protein serine/threonine kinase inhibitor activity [GO:0004861]; protein binding [GO:0005515]; protein kinase binding [GO:0019901]	nucleus [GO:0005634]; cytoplasm [GO:0005737]; cytosol [GO:0005829]
Nafisa_PRO7	Cyclin-dependent kinase 4 inhibitor C	CDKN2C	P42773	P42773	3.6229	-0.9319	XT NP B	2023ms1276	regulation of cyclin-dependent protein serine/threonine kinase activity [GO:0000079]; G1/S transition of mitotic cell cycle [GO:0000082]; negative regulation of cell population proliferation [GO:0008285]; negative regulation of cell growth [GO:0030308]; negative regulation of phosphorylation [GO:0042326]; negative regulation of cyclin-dependent protein serine/threonine kinase activity [GO:0045736]; oligodendrocyte differentiation [GO:0048709]; regulation of cell cycle [GO:0051726]	cyclin-dependent protein serine/threonine kinase inhibitor activity [GO:0004861]; protein binding [GO:0005515]; protein kinase binding [GO:0019901]	nucleus [GO:0005634]; cytoplasm [GO:0005737]; cytosol [GO:0005829]
Nafisa_PRO6	Cyclin-dependent kinase 4 inhibitor C	CDKN2C	P42773	P42773	4.2436	-0.3015	XT NP B	2023ms1276	regulation of cyclin-dependent protein serine/threonine kinase activity [GO:0000079]; G1/S transition of mitotic cell cycle [GO:0000082]; negative regulation of cell population proliferation [GO:0008285]; negative regulation of cell growth [GO:0030308]; negative regulation of phosphorylation [GO:0042326]; negative regulation of cyclin-dependent protein serine/threonine kinase activity [GO:0045736]; oligodendrocyte differentiation [GO:0048709]; regulation of cell cycle [GO:0051726]	cyclin-dependent protein serine/threonine kinase inhibitor activity [GO:0004861]; protein binding [GO:0005515]; protein kinase binding [GO:0019901]	nucleus [GO:0005634]; cytoplasm [GO:0005737]; cytosol [GO:0005829]
Nafisa_PRO5	Cyclin-dependent kinase 4 inhibitor C	CDKN2C	P42773	P42773	4.0154	-0.5218	XT NP B	2023ms1276	regulation of cyclin-dependent protein serine/threonine kinase activity [GO:0000079]; G1/S transition of mitotic cell cycle [GO:0000082]; negative regulation of cell population proliferation [GO:0008285]; negative regulation of cell growth [GO:0030308]; negative regulation of phosphorylation [GO:0042326]; negative regulation of cyclin-dependent protein serine/threonine kinase activity [GO:0045736]; oligodendrocyte differentiation [GO:0048709]; regulation of cell cycle [GO:0051726]	cyclin-dependent protein serine/threonine kinase inhibitor activity [GO:0004861]; protein binding [GO:0005515]; protein kinase binding [GO:0019901]	nucleus [GO:0005634]; cytoplasm [GO:0005737]; cytosol [GO:0005829]
Nafisa_PRO4	Cyclin-dependent kinase 4 inhibitor C	CDKN2C	P42773	P42773	3.8294	-0.7429	XT NP B	2023ms1276	regulation of cyclin-dependent protein serine/threonine kinase activity [GO:0000079]; G1/S transition of mitotic cell cycle [GO:0000082]; negative regulation of cell population proliferation [GO:0008285]; negative regulation of cell growth [GO:0030308]; negative regulation of phosphorylation [GO:0042326]; negative regulation of cyclin-dependent protein serine/threonine kinase activity [GO:0045736]; oligodendrocyte differentiation [GO:0048709]; regulation of cell cycle [GO:0051726]	cyclin-dependent protein serine/threonine kinase inhibitor activity [GO:0004861]; protein binding [GO:0005515]; protein kinase binding [GO:0019901]	nucleus [GO:0005634]; cytoplasm [GO:0005737]; cytosol [GO:0005829]
Nafisa_PRO3	Cyclin-dependent kinase 4 inhibitor C	CDKN2C	P42773	P42773	3.9354	-0.6351	XT NP B	2023ms1276	regulation of cyclin-dependent protein serine/threonine kinase activity [GO:0000079]; G1/S transition of mitotic cell cycle [GO:0000082]; negative regulation of cell population proliferation [GO:0008285]; negative regulation of cell growth [GO:0030308]; negative regulation of phosphorylation [GO:0042326]; negative regulation of cyclin-dependent protein serine/threonine kinase activity [GO:0045736]; oligodendrocyte differentiation [GO:0048709]; regulation of cell cycle [GO:0051726]	cyclin-dependent protein serine/threonine kinase inhibitor activity [GO:0004861]; protein binding [GO:0005515]; protein kinase binding [GO:0019901]	nucleus [GO:0005634]; cytoplasm [GO:0005737]; cytosol [GO:0005829]
Nafisa_PRO2	Cyclin-dependent kinase 4 inhibitor C	CDKN2C	P42773	P42773	3.9714	-0.5804	XT NP B	2023ms1276	regulation of cyclin-dependent protein serine/threonine kinase activity [GO:0000079]; G1/S transition of mitotic cell cycle [GO:0000082]; negative regulation of cell population proliferation [GO:0008285]; negative regulation of cell growth [GO:0030308]; negative regulation of phosphorylation [GO:0042326]; negative regulation of cyclin-dependent protein serine/threonine kinase activity [GO:0045736]; oligodendrocyte differentiation [GO:0048709]; regulation of cell cycle [GO:0051726]	cyclin-dependent protein serine/threonine kinase inhibitor activity [GO:0004861]; protein binding [GO:0005515]; protein kinase binding [GO:0019901]	nucleus [GO:0005634]; cytoplasm [GO:0005737]; cytosol [GO:0005829]
Nafisa_PRO1	Cyclin-dependent kinase 4 inhibitor C	CDKN2C	P42773	P42773	3.8549	-0.6924	XT NP B	2023ms1276	regulation of cyclin-dependent protein serine/threonine kinase activity [GO:0000079]; G1/S transition of mitotic cell cycle [GO:0000082]; negative regulation of cell population proliferation [GO:0008285]; negative regulation of cell growth [GO:0030308]; negative regulation of phosphorylation [GO:0042326]; negative regulation of cyclin-dependent protein serine/threonine kinase activity [GO:0045736]; oligodendrocyte differentiation [GO:0048709]; regulation of cell cycle [GO:0051726]	cyclin-dependent protein serine/threonine kinase inhibitor activity [GO:0004861]; protein binding [GO:0005515]; protein kinase binding [GO:0019901]	nucleus [GO:0005634]; cytoplasm [GO:0005737]; cytosol [GO:0005829]
Nafisa_SEN7	Intercellular adhesion molecule 3	ICAM3	K7ERN2	P32942	4.0518	-0.561	XT NP B	2023ms1276	phagocytosis [GO:0006909]; cell-cell adhesion [GO:0098609]; cell adhesion [GO:0007155]	signaling receptor binding [GO:0005102]; integrin binding [GO:0005178]; protein binding [GO:0005515]	plasma membrane [GO:0005886]; extracellular exosome [GO:0070062]; integral component of plasma membrane [GO:0005887]
Nafisa_SEN6	Intercellular adhesion molecule 3	ICAM3	K7ERN2	P32942	4.1334	-0.4937	XT NP B	2023ms1276	phagocytosis [GO:0006909]; cell-cell adhesion [GO:0098609]; cell adhesion [GO:0007155]	signaling receptor binding [GO:0005102]; integrin binding [GO:0005178]; protein binding [GO:0005515]	plasma membrane [GO:0005886]; extracellular exosome [GO:0070062]; integral component of plasma membrane [GO:0005887]
Nafisa_SEN5	Intercellular adhesion molecule 3	ICAM3	K7ERN2	P32942	4.1514	-0.5017	XT NP B	2023ms1276	phagocytosis [GO:0006909]; cell-cell adhesion [GO:0098609]; cell adhesion [GO:0007155]	signaling receptor binding [GO:0005102]; integrin binding [GO:0005178]; protein binding [GO:0005515]	plasma membrane [GO:0005886]; extracellular exosome [GO:0070062]; integral component of plasma membrane [GO:0005887]
Nafisa_SEN4	Intercellular adhesion molecule 3	ICAM3	K7ERN2	P32942	3.9781	-0.6423	XT NP B	2023ms1276	phagocytosis [GO:0006909]; cell-cell adhesion [GO:0098609]; cell adhesion [GO:0007155]	signaling receptor binding [GO:0005102]; integrin binding [GO:0005178]; protein binding [GO:0005515]	plasma membrane [GO:0005886]; extracellular exosome [GO:0070062]; integral component of plasma membrane [GO:0005887]
Nafisa_SEN3	Intercellular adhesion molecule 3	ICAM3	K7ERN2	P32942	4.0186	-0.6011	XT NP B	2023ms1276	phagocytosis [GO:0006909]; cell-cell adhesion [GO:0098609]; cell adhesion [GO:0007155]	signaling receptor binding [GO:0005102]; integrin binding [GO:0005178]; protein binding [GO:0005515]	plasma membrane [GO:0005886]; extracellular exosome [GO:0070062]; integral component of plasma membrane [GO:0005887]
Nafisa_SEN2	Intercellular adhesion molecule 3	ICAM3	K7ERN2	P32942	4.1879	-0.445	XT NP B	2023ms1276	phagocytosis [GO:0006909]; cell-cell adhesion [GO:0098609]; cell adhesion [GO:0007155]	signaling receptor binding [GO:0005102]; integrin binding [GO:0005178]; protein binding [GO:0005515]	plasma membrane [GO:0005886]; extracellular exosome [GO:0070062]; integral component of plasma membrane [GO:0005887]
Nafisa_SEN1	Intercellular adhesion molecule 3	ICAM3	K7ERN2	P32942	4.2268	-0.3909	XT NP B	2023ms1276	phagocytosis [GO:0006909]; cell-cell adhesion [GO:0098609]; cell adhesion [GO:0007155]	signaling receptor binding [GO:0005102]; integrin binding [GO:0005178]; protein binding [GO:0005515]	plasma membrane [GO:0005886]; extracellular exosome [GO:0070062]; integral component of plasma membrane [GO:0005887]
Nafisa_PRO7	Intercellular adhesion molecule 3	ICAM3	K7ERN2	P32942	3.3718	-1.1831	XT NP B	2023ms1276	phagocytosis [GO:0006909]; cell-cell adhesion [GO:0098609]; cell adhesion [GO:0007155]	signaling receptor binding [GO:0005102]; integrin binding [GO:0005178]; protein binding [GO:0005515]	plasma membrane [GO:0005886]; extracellular exosome [GO:0070062]; integral component of plasma membrane [GO:0005887]
Nafisa_PRO5	Intercellular adhesion molecule 3	ICAM3	K7ERN2	P32942	3.6476	-0.8896	XT NP B	2023ms1276	phagocytosis [GO:0006909]; cell-cell adhesion [GO:0098609]; cell adhesion [GO:0007155]	signaling receptor binding [GO:0005102]; integrin binding [GO:0005178]; protein binding [GO:0005515]	plasma membrane [GO:0005886]; extracellular exosome [GO:0070062]; integral component of plasma membrane [GO:0005887]
Nafisa_PRO4	Intercellular adhesion molecule 3	ICAM3	K7ERN2	P32942	3.899	-0.6732	XT NP B	2023ms1276	phagocytosis [GO:0006909]; cell-cell adhesion [GO:0098609]; cell adhesion [GO:0007155]	signaling receptor binding [GO:0005102]; integrin binding [GO:0005178]; protein binding [GO:0005515]	plasma membrane [GO:0005886]; extracellular exosome [GO:0070062]; integral component of plasma membrane [GO:0005887]
Nafisa_PRO2	Intercellular adhesion molecule 3	ICAM3	K7ERN2	P32942	3.3746	-1.1772	XT NP B	2023ms1276	phagocytosis [GO:0006909]; cell-cell adhesion [GO:0098609]; cell adhesion [GO:0007155]	signaling receptor binding [GO:0005102]; integrin binding [GO:0005178]; protein binding [GO:0005515]	plasma membrane [GO:0005886]; extracellular exosome [GO:0070062]; integral component of plasma membrane [GO:0005887]
Nafisa_PRO1	Intercellular adhesion molecule 3	ICAM3	K7ERN2	P32942	3.2598	-1.2874	XT NP B	2023ms1276	phagocytosis [GO:0006909]; cell-cell adhesion [GO:0098609]; cell adhesion [GO:0007155]	signaling receptor binding [GO:0005102]; integrin binding [GO:0005178]; protein binding [GO:0005515]	plasma membrane [GO:0005886]; extracellular exosome [GO:0070062]; integral component of plasma membrane [GO:0005887]
Nafisa_SEN7	Nicotinamide riboside kinase 1;Nicotinamide riboside kinase 1	NMRK1;NMRK1	NA	A0A3Q1M5Y0;F1N5H1	4.4493	-0.1634	XT NP B	2023ms1276	;	;	;
Nafisa_SEN6	Nicotinamide riboside kinase 1;Nicotinamide riboside kinase 1	NMRK1;NMRK1	NA	A0A3Q1M5Y0;F1N5H1	4.4181	-0.209	XT NP B	2023ms1276	;	;	;
Nafisa_SEN5	Nicotinamide riboside kinase 1;Nicotinamide riboside kinase 1	NMRK1;NMRK1	NA	A0A3Q1M5Y0;F1N5H1	4.4988	-0.1544	XT NP B	2023ms1276	;	;	;
Nafisa_SEN4	Nicotinamide riboside kinase 1;Nicotinamide riboside kinase 1	NMRK1;NMRK1	NA	A0A3Q1M5Y0;F1N5H1	4.5413	-0.079	XT NP B	2023ms1276	;	;	;
Nafisa_SEN3	Nicotinamide riboside kinase 1;Nicotinamide riboside kinase 1	NMRK1;NMRK1	NA	A0A3Q1M5Y0;F1N5H1	4.463	-0.1567	XT NP B	2023ms1276	;	;	;
Nafisa_SEN2	Nicotinamide riboside kinase 1;Nicotinamide riboside kinase 1	NMRK1;NMRK1	NA	A0A3Q1M5Y0;F1N5H1	4.3804	-0.2525	XT NP B	2023ms1276	;	;	;
Nafisa_SEN1	Nicotinamide riboside kinase 1;Nicotinamide riboside kinase 1	NMRK1;NMRK1	NA	A0A3Q1M5Y0;F1N5H1	4.5209	-0.0968	XT NP B	2023ms1276	;	;	;
Nafisa_PRO7	Nicotinamide riboside kinase 1;Nicotinamide riboside kinase 1	NMRK1;NMRK1	NA	A0A3Q1M5Y0;F1N5H1	4.5021	-0.0527	XT NP B	2023ms1276	;	;	;
Nafisa_PRO6	Nicotinamide riboside kinase 1;Nicotinamide riboside kinase 1	NMRK1;NMRK1	NA	A0A3Q1M5Y0;F1N5H1	4.5138	-0.0312	XT NP B	2023ms1276	;	;	;
Nafisa_PRO5	Nicotinamide riboside kinase 1;Nicotinamide riboside kinase 1	NMRK1;NMRK1	NA	A0A3Q1M5Y0;F1N5H1	4.5174	-0.0198	XT NP B	2023ms1276	;	;	;
Nafisa_PRO4	Nicotinamide riboside kinase 1;Nicotinamide riboside kinase 1	NMRK1;NMRK1	NA	A0A3Q1M5Y0;F1N5H1	4.5329	-0.0393	XT NP B	2023ms1276	;	;	;
Nafisa_PRO3	Nicotinamide riboside kinase 1;Nicotinamide riboside kinase 1	NMRK1;NMRK1	NA	A0A3Q1M5Y0;F1N5H1	4.562	-0.0085	XT NP B	2023ms1276	;	;	;
Nafisa_PRO2	Nicotinamide riboside kinase 1;Nicotinamide riboside kinase 1	NMRK1;NMRK1	NA	A0A3Q1M5Y0;F1N5H1	4.5076	-0.0442	XT NP B	2023ms1276	;	;	;
Nafisa_PRO1	Nicotinamide riboside kinase 1;Nicotinamide riboside kinase 1	NMRK1;NMRK1	NA	A0A3Q1M5Y0;F1N5H1	4.4579	-0.0893	XT NP B	2023ms1276	;	;	;
Nafisa_SEN7	Solute carrier family 43 member 3;Isoform of Q8NBI5, Isoform 2 of Solute carrier family 43 member 3	SLC43A3;SLC43A3	NA	Q8NBI5;Q8NBI5-2	4.525	-0.0878	XT NP A	2023ms1276	biological_process [GO:0008150]; transmembrane transport [GO:0055085];	molecular_function [GO:0003674]; protein binding [GO:0005515]; transmembrane transporter activity [GO:0022857];	cellular_component [GO:0005575]; integral component of membrane [GO:0016021];
Nafisa_SEN6	Solute carrier family 43 member 3;Isoform of Q8NBI5, Isoform 2 of Solute carrier family 43 member 3	SLC43A3;SLC43A3	NA	Q8NBI5;Q8NBI5-2	4.6025	-0.0246	XT NP A	2023ms1276	biological_process [GO:0008150]; transmembrane transport [GO:0055085];	molecular_function [GO:0003674]; protein binding [GO:0005515]; transmembrane transporter activity [GO:0022857];	cellular_component [GO:0005575]; integral component of membrane [GO:0016021];
Nafisa_SEN5	Solute carrier family 43 member 3;Isoform of Q8NBI5, Isoform 2 of Solute carrier family 43 member 3	SLC43A3;SLC43A3	NA	Q8NBI5;Q8NBI5-2	4.6271	-0.026	XT NP A	2023ms1276	biological_process [GO:0008150]; transmembrane transport [GO:0055085];	molecular_function [GO:0003674]; protein binding [GO:0005515]; transmembrane transporter activity [GO:0022857];	cellular_component [GO:0005575]; integral component of membrane [GO:0016021];
Nafisa_SEN4	Solute carrier family 43 member 3;Isoform of Q8NBI5, Isoform 2 of Solute carrier family 43 member 3	SLC43A3;SLC43A3	NA	Q8NBI5;Q8NBI5-2	4.544	-0.0763	XT NP A	2023ms1276	biological_process [GO:0008150]; transmembrane transport [GO:0055085];	molecular_function [GO:0003674]; protein binding [GO:0005515]; transmembrane transporter activity [GO:0022857];	cellular_component [GO:0005575]; integral component of membrane [GO:0016021];
Nafisa_SEN3	Solute carrier family 43 member 3;Isoform of Q8NBI5, Isoform 2 of Solute carrier family 43 member 3	SLC43A3;SLC43A3	NA	Q8NBI5;Q8NBI5-2	4.5363	-0.0834	XT NP A	2023ms1276	biological_process [GO:0008150]; transmembrane transport [GO:0055085];	molecular_function [GO:0003674]; protein binding [GO:0005515]; transmembrane transporter activity [GO:0022857];	cellular_component [GO:0005575]; integral component of membrane [GO:0016021];
Nafisa_SEN2	Solute carrier family 43 member 3;Isoform of Q8NBI5, Isoform 2 of Solute carrier family 43 member 3	SLC43A3;SLC43A3	NA	Q8NBI5;Q8NBI5-2	4.5721	-0.0608	XT NP A	2023ms1276	biological_process [GO:0008150]; transmembrane transport [GO:0055085];	molecular_function [GO:0003674]; protein binding [GO:0005515]; transmembrane transporter activity [GO:0022857];	cellular_component [GO:0005575]; integral component of membrane [GO:0016021];
Nafisa_SEN1	Solute carrier family 43 member 3;Isoform of Q8NBI5, Isoform 2 of Solute carrier family 43 member 3	SLC43A3;SLC43A3	NA	Q8NBI5;Q8NBI5-2	4.5221	-0.0956	XT NP A	2023ms1276	biological_process [GO:0008150]; transmembrane transport [GO:0055085];	molecular_function [GO:0003674]; protein binding [GO:0005515]; transmembrane transporter activity [GO:0022857];	cellular_component [GO:0005575]; integral component of membrane [GO:0016021];
Nafisa_PRO7	Solute carrier family 43 member 3;Isoform of Q8NBI5, Isoform 2 of Solute carrier family 43 member 3	SLC43A3;SLC43A3	NA	Q8NBI5;Q8NBI5-2	4.3539	-0.2009	XT NP A	2023ms1276	biological_process [GO:0008150]; transmembrane transport [GO:0055085];	molecular_function [GO:0003674]; protein binding [GO:0005515]; transmembrane transporter activity [GO:0022857];	cellular_component [GO:0005575]; integral component of membrane [GO:0016021];
Nafisa_PRO6	Solute carrier family 43 member 3;Isoform of Q8NBI5, Isoform 2 of Solute carrier family 43 member 3	SLC43A3;SLC43A3	NA	Q8NBI5;Q8NBI5-2	4.249	-0.2961	XT NP A	2023ms1276	biological_process [GO:0008150]; transmembrane transport [GO:0055085];	molecular_function [GO:0003674]; protein binding [GO:0005515]; transmembrane transporter activity [GO:0022857];	cellular_component [GO:0005575]; integral component of membrane [GO:0016021];
Nafisa_PRO5	Solute carrier family 43 member 3;Isoform of Q8NBI5, Isoform 2 of Solute carrier family 43 member 3	SLC43A3;SLC43A3	NA	Q8NBI5;Q8NBI5-2	4.3008	-0.2364	XT NP A	2023ms1276	biological_process [GO:0008150]; transmembrane transport [GO:0055085];	molecular_function [GO:0003674]; protein binding [GO:0005515]; transmembrane transporter activity [GO:0022857];	cellular_component [GO:0005575]; integral component of membrane [GO:0016021];
Nafisa_PRO4	Solute carrier family 43 member 3;Isoform of Q8NBI5, Isoform 2 of Solute carrier family 43 member 3	SLC43A3;SLC43A3	NA	Q8NBI5;Q8NBI5-2	4.3801	-0.1921	XT NP A	2023ms1276	biological_process [GO:0008150]; transmembrane transport [GO:0055085];	molecular_function [GO:0003674]; protein binding [GO:0005515]; transmembrane transporter activity [GO:0022857];	cellular_component [GO:0005575]; integral component of membrane [GO:0016021];
Nafisa_PRO3	Solute carrier family 43 member 3;Isoform of Q8NBI5, Isoform 2 of Solute carrier family 43 member 3	SLC43A3;SLC43A3	NA	Q8NBI5;Q8NBI5-2	4.4794	-0.0911	XT NP A	2023ms1276	biological_process [GO:0008150]; transmembrane transport [GO:0055085];	molecular_function [GO:0003674]; protein binding [GO:0005515]; transmembrane transporter activity [GO:0022857];	cellular_component [GO:0005575]; integral component of membrane [GO:0016021];
Nafisa_PRO2	Solute carrier family 43 member 3;Isoform of Q8NBI5, Isoform 2 of Solute carrier family 43 member 3	SLC43A3;SLC43A3	NA	Q8NBI5;Q8NBI5-2	4.5412	-0.0106	XT NP A	2023ms1276	biological_process [GO:0008150]; transmembrane transport [GO:0055085];	molecular_function [GO:0003674]; protein binding [GO:0005515]; transmembrane transporter activity [GO:0022857];	cellular_component [GO:0005575]; integral component of membrane [GO:0016021];
Nafisa_PRO1	Solute carrier family 43 member 3;Isoform of Q8NBI5, Isoform 2 of Solute carrier family 43 member 3	SLC43A3;SLC43A3	NA	Q8NBI5;Q8NBI5-2	4.4528	-0.0945	XT NP A	2023ms1276	biological_process [GO:0008150]; transmembrane transport [GO:0055085];	molecular_function [GO:0003674]; protein binding [GO:0005515]; transmembrane transporter activity [GO:0022857];	cellular_component [GO:0005575]; integral component of membrane [GO:0016021];
Nafisa_SEN7	Inactive serine protease 35;Inactive serine protease 35	PRSS35;PRSS35	NA	Q5E9X7;Q8N3Z0	3.9915	-0.6213	XT NP A	2023ms1276	;	;	;
Nafisa_SEN6	Inactive serine protease 35;Inactive serine protease 35	PRSS35;PRSS35	NA	Q5E9X7;Q8N3Z0	4.0048	-0.6223	XT NP A	2023ms1276	;	;	;
Nafisa_SEN5	Inactive serine protease 35;Inactive serine protease 35	PRSS35;PRSS35	NA	Q5E9X7;Q8N3Z0	3.8084	-0.8447	XT NP A	2023ms1276	;	;	;
Nafisa_SEN4	Inactive serine protease 35;Inactive serine protease 35	PRSS35;PRSS35	NA	Q5E9X7;Q8N3Z0	4.0041	-0.6163	XT NP A	2023ms1276	;	;	;
Nafisa_SEN3	Inactive serine protease 35;Inactive serine protease 35	PRSS35;PRSS35	NA	Q5E9X7;Q8N3Z0	3.9396	-0.68	XT NP A	2023ms1276	;	;	;
Nafisa_SEN2	Inactive serine protease 35;Inactive serine protease 35	PRSS35;PRSS35	NA	Q5E9X7;Q8N3Z0	3.8565	-0.7764	XT NP A	2023ms1276	;	;	;
Nafisa_SEN1	Inactive serine protease 35;Inactive serine protease 35	PRSS35;PRSS35	NA	Q5E9X7;Q8N3Z0	3.8559	-0.7618	XT NP A	2023ms1276	;	;	;
Nafisa_PRO7	Inactive serine protease 35;Inactive serine protease 35	PRSS35;PRSS35	NA	Q5E9X7;Q8N3Z0	4.4476	-0.1073	XT NP A	2023ms1276	;	;	;
Nafisa_PRO6	Inactive serine protease 35;Inactive serine protease 35	PRSS35;PRSS35	NA	Q5E9X7;Q8N3Z0	4.4054	-0.1397	XT NP A	2023ms1276	;	;	;
Nafisa_PRO5	Inactive serine protease 35;Inactive serine protease 35	PRSS35;PRSS35	NA	Q5E9X7;Q8N3Z0	4.3444	-0.1928	XT NP A	2023ms1276	;	;	;
Nafisa_PRO4	Inactive serine protease 35;Inactive serine protease 35	PRSS35;PRSS35	NA	Q5E9X7;Q8N3Z0	4.3434	-0.2289	XT NP A	2023ms1276	;	;	;
Nafisa_PRO3	Inactive serine protease 35;Inactive serine protease 35	PRSS35;PRSS35	NA	Q5E9X7;Q8N3Z0	4.4268	-0.1437	XT NP A	2023ms1276	;	;	;
Nafisa_PRO2	Inactive serine protease 35;Inactive serine protease 35	PRSS35;PRSS35	NA	Q5E9X7;Q8N3Z0	4.4859	-0.0659	XT NP A	2023ms1276	;	;	;
Nafisa_PRO1	Inactive serine protease 35;Inactive serine protease 35	PRSS35;PRSS35	NA	Q5E9X7;Q8N3Z0	4.2368	-0.3105	XT NP A	2023ms1276	;	;	;
Nafisa_SEN7	Lambda-crystallin homolog	CRYL1	Q9Y2S2	Q8SPX7	4.2812	-0.3315	XT NP B	2023ms1276	NA	NA	NA
Nafisa_SEN6	Lambda-crystallin homolog	CRYL1	Q9Y2S2	Q8SPX7	4.3066	-0.3205	XT NP B	2023ms1276	NA	NA	NA
Nafisa_SEN5	Lambda-crystallin homolog	CRYL1	Q9Y2S2	Q8SPX7	4.3025	-0.3506	XT NP B	2023ms1276	NA	NA	NA
Nafisa_SEN4	Lambda-crystallin homolog	CRYL1	Q9Y2S2	Q8SPX7	4.3137	-0.3066	XT NP B	2023ms1276	NA	NA	NA
Nafisa_SEN3	Lambda-crystallin homolog	CRYL1	Q9Y2S2	Q8SPX7	4.3179	-0.3018	XT NP B	2023ms1276	NA	NA	NA
Nafisa_SEN2	Lambda-crystallin homolog	CRYL1	Q9Y2S2	Q8SPX7	4.3149	-0.318	XT NP B	2023ms1276	NA	NA	NA
Nafisa_SEN1	Lambda-crystallin homolog	CRYL1	Q9Y2S2	Q8SPX7	4.3057	-0.312	XT NP B	2023ms1276	NA	NA	NA
Nafisa_PRO7	Lambda-crystallin homolog	CRYL1	Q9Y2S2	Q8SPX7	4.2995	-0.2554	XT NP B	2023ms1276	NA	NA	NA
Nafisa_PRO6	Lambda-crystallin homolog	CRYL1	Q9Y2S2	Q8SPX7	4.2888	-0.2562	XT NP B	2023ms1276	NA	NA	NA
Nafisa_PRO5	Lambda-crystallin homolog	CRYL1	Q9Y2S2	Q8SPX7	4.2377	-0.2995	XT NP B	2023ms1276	NA	NA	NA
Nafisa_PRO4	Lambda-crystallin homolog	CRYL1	Q9Y2S2	Q8SPX7	4.3285	-0.2437	XT NP B	2023ms1276	NA	NA	NA
Nafisa_PRO3	Lambda-crystallin homolog	CRYL1	Q9Y2S2	Q8SPX7	4.3824	-0.1881	XT NP B	2023ms1276	NA	NA	NA
Nafisa_PRO2	Lambda-crystallin homolog	CRYL1	Q9Y2S2	Q8SPX7	4.2756	-0.2762	XT NP B	2023ms1276	NA	NA	NA
Nafisa_PRO1	Lambda-crystallin homolog	CRYL1	Q9Y2S2	Q8SPX7	4.2889	-0.2584	XT NP B	2023ms1276	NA	NA	NA
Nafisa_SEN7	E3 SUMO-protein ligase ZBED1	ZBED1	A0A024RBU4	O96006	4.0446	-0.5682	XT NP B	2023ms1276	regulation of transcription, DNA-templated [GO:0006355]; negative regulation by host of viral genome replication [GO:0044828]; positive regulation of transcription by RNA polymerase II [GO:0045944]; protein autosumoylation [GO:1990466]; regulation of transcription by RNA polymerase II [GO:0006357]	RNA polymerase II cis-regulatory region sequence-specific DNA binding [GO:0000978]; DNA-binding transcription factor activity, RNA polymerase II-specific [GO:0000981]; DNA-binding transcription activator activity, RNA polymerase II-specific [GO:0001228]; transcription coregulator activity [GO:0003712]; transcription coactivator activity [GO:0003713]; protein binding [GO:0005515]; SUMO transferase activity [GO:0019789]; identical protein binding [GO:0042802]; sequence-specific DNA binding [GO:0043565]; metal ion binding [GO:0046872]; protein dimerization activity [GO:0046983]; SUMO ligase activity [GO:0061665]; sequence-specific double-stranded DNA binding [GO:1990837]	nucleus [GO:0005634]; nucleoplasm [GO:0005654]; centrosome [GO:0005813]; PML body [GO:0016605]; nuclear membrane [GO:0031965]; chromatin [GO:0000785]
Nafisa_SEN6	E3 SUMO-protein ligase ZBED1	ZBED1	A0A024RBU4	O96006	4.2319	-0.3952	XT NP B	2023ms1276	regulation of transcription, DNA-templated [GO:0006355]; negative regulation by host of viral genome replication [GO:0044828]; positive regulation of transcription by RNA polymerase II [GO:0045944]; protein autosumoylation [GO:1990466]; regulation of transcription by RNA polymerase II [GO:0006357]	RNA polymerase II cis-regulatory region sequence-specific DNA binding [GO:0000978]; DNA-binding transcription factor activity, RNA polymerase II-specific [GO:0000981]; DNA-binding transcription activator activity, RNA polymerase II-specific [GO:0001228]; transcription coregulator activity [GO:0003712]; transcription coactivator activity [GO:0003713]; protein binding [GO:0005515]; SUMO transferase activity [GO:0019789]; identical protein binding [GO:0042802]; sequence-specific DNA binding [GO:0043565]; metal ion binding [GO:0046872]; protein dimerization activity [GO:0046983]; SUMO ligase activity [GO:0061665]; sequence-specific double-stranded DNA binding [GO:1990837]	nucleus [GO:0005634]; nucleoplasm [GO:0005654]; centrosome [GO:0005813]; PML body [GO:0016605]; nuclear membrane [GO:0031965]; chromatin [GO:0000785]
Nafisa_SEN5	E3 SUMO-protein ligase ZBED1	ZBED1	A0A024RBU4	O96006	4.1551	-0.4981	XT NP B	2023ms1276	regulation of transcription, DNA-templated [GO:0006355]; negative regulation by host of viral genome replication [GO:0044828]; positive regulation of transcription by RNA polymerase II [GO:0045944]; protein autosumoylation [GO:1990466]; regulation of transcription by RNA polymerase II [GO:0006357]	RNA polymerase II cis-regulatory region sequence-specific DNA binding [GO:0000978]; DNA-binding transcription factor activity, RNA polymerase II-specific [GO:0000981]; DNA-binding transcription activator activity, RNA polymerase II-specific [GO:0001228]; transcription coregulator activity [GO:0003712]; transcription coactivator activity [GO:0003713]; protein binding [GO:0005515]; SUMO transferase activity [GO:0019789]; identical protein binding [GO:0042802]; sequence-specific DNA binding [GO:0043565]; metal ion binding [GO:0046872]; protein dimerization activity [GO:0046983]; SUMO ligase activity [GO:0061665]; sequence-specific double-stranded DNA binding [GO:1990837]	nucleus [GO:0005634]; nucleoplasm [GO:0005654]; centrosome [GO:0005813]; PML body [GO:0016605]; nuclear membrane [GO:0031965]; chromatin [GO:0000785]
Nafisa_SEN4	E3 SUMO-protein ligase ZBED1	ZBED1	A0A024RBU4	O96006	3.9715	-0.6488	XT NP B	2023ms1276	regulation of transcription, DNA-templated [GO:0006355]; negative regulation by host of viral genome replication [GO:0044828]; positive regulation of transcription by RNA polymerase II [GO:0045944]; protein autosumoylation [GO:1990466]; regulation of transcription by RNA polymerase II [GO:0006357]	RNA polymerase II cis-regulatory region sequence-specific DNA binding [GO:0000978]; DNA-binding transcription factor activity, RNA polymerase II-specific [GO:0000981]; DNA-binding transcription activator activity, RNA polymerase II-specific [GO:0001228]; transcription coregulator activity [GO:0003712]; transcription coactivator activity [GO:0003713]; protein binding [GO:0005515]; SUMO transferase activity [GO:0019789]; identical protein binding [GO:0042802]; sequence-specific DNA binding [GO:0043565]; metal ion binding [GO:0046872]; protein dimerization activity [GO:0046983]; SUMO ligase activity [GO:0061665]; sequence-specific double-stranded DNA binding [GO:1990837]	nucleus [GO:0005634]; nucleoplasm [GO:0005654]; centrosome [GO:0005813]; PML body [GO:0016605]; nuclear membrane [GO:0031965]; chromatin [GO:0000785]
Nafisa_SEN3	E3 SUMO-protein ligase ZBED1	ZBED1	A0A024RBU4	O96006	4.1404	-0.4793	XT NP B	2023ms1276	regulation of transcription, DNA-templated [GO:0006355]; negative regulation by host of viral genome replication [GO:0044828]; positive regulation of transcription by RNA polymerase II [GO:0045944]; protein autosumoylation [GO:1990466]; regulation of transcription by RNA polymerase II [GO:0006357]	RNA polymerase II cis-regulatory region sequence-specific DNA binding [GO:0000978]; DNA-binding transcription factor activity, RNA polymerase II-specific [GO:0000981]; DNA-binding transcription activator activity, RNA polymerase II-specific [GO:0001228]; transcription coregulator activity [GO:0003712]; transcription coactivator activity [GO:0003713]; protein binding [GO:0005515]; SUMO transferase activity [GO:0019789]; identical protein binding [GO:0042802]; sequence-specific DNA binding [GO:0043565]; metal ion binding [GO:0046872]; protein dimerization activity [GO:0046983]; SUMO ligase activity [GO:0061665]; sequence-specific double-stranded DNA binding [GO:1990837]	nucleus [GO:0005634]; nucleoplasm [GO:0005654]; centrosome [GO:0005813]; PML body [GO:0016605]; nuclear membrane [GO:0031965]; chromatin [GO:0000785]
Nafisa_SEN2	E3 SUMO-protein ligase ZBED1	ZBED1	A0A024RBU4	O96006	4.2248	-0.4081	XT NP B	2023ms1276	regulation of transcription, DNA-templated [GO:0006355]; negative regulation by host of viral genome replication [GO:0044828]; positive regulation of transcription by RNA polymerase II [GO:0045944]; protein autosumoylation [GO:1990466]; regulation of transcription by RNA polymerase II [GO:0006357]	RNA polymerase II cis-regulatory region sequence-specific DNA binding [GO:0000978]; DNA-binding transcription factor activity, RNA polymerase II-specific [GO:0000981]; DNA-binding transcription activator activity, RNA polymerase II-specific [GO:0001228]; transcription coregulator activity [GO:0003712]; transcription coactivator activity [GO:0003713]; protein binding [GO:0005515]; SUMO transferase activity [GO:0019789]; identical protein binding [GO:0042802]; sequence-specific DNA binding [GO:0043565]; metal ion binding [GO:0046872]; protein dimerization activity [GO:0046983]; SUMO ligase activity [GO:0061665]; sequence-specific double-stranded DNA binding [GO:1990837]	nucleus [GO:0005634]; nucleoplasm [GO:0005654]; centrosome [GO:0005813]; PML body [GO:0016605]; nuclear membrane [GO:0031965]; chromatin [GO:0000785]
Nafisa_SEN1	E3 SUMO-protein ligase ZBED1	ZBED1	A0A024RBU4	O96006	4.1087	-0.509	XT NP B	2023ms1276	regulation of transcription, DNA-templated [GO:0006355]; negative regulation by host of viral genome replication [GO:0044828]; positive regulation of transcription by RNA polymerase II [GO:0045944]; protein autosumoylation [GO:1990466]; regulation of transcription by RNA polymerase II [GO:0006357]	RNA polymerase II cis-regulatory region sequence-specific DNA binding [GO:0000978]; DNA-binding transcription factor activity, RNA polymerase II-specific [GO:0000981]; DNA-binding transcription activator activity, RNA polymerase II-specific [GO:0001228]; transcription coregulator activity [GO:0003712]; transcription coactivator activity [GO:0003713]; protein binding [GO:0005515]; SUMO transferase activity [GO:0019789]; identical protein binding [GO:0042802]; sequence-specific DNA binding [GO:0043565]; metal ion binding [GO:0046872]; protein dimerization activity [GO:0046983]; SUMO ligase activity [GO:0061665]; sequence-specific double-stranded DNA binding [GO:1990837]	nucleus [GO:0005634]; nucleoplasm [GO:0005654]; centrosome [GO:0005813]; PML body [GO:0016605]; nuclear membrane [GO:0031965]; chromatin [GO:0000785]
Nafisa_PRO5	E3 SUMO-protein ligase ZBED1	ZBED1	A0A024RBU4	O96006	3.1116	-1.4256	XT NP B	2023ms1276	regulation of transcription, DNA-templated [GO:0006355]; negative regulation by host of viral genome replication [GO:0044828]; positive regulation of transcription by RNA polymerase II [GO:0045944]; protein autosumoylation [GO:1990466]; regulation of transcription by RNA polymerase II [GO:0006357]	RNA polymerase II cis-regulatory region sequence-specific DNA binding [GO:0000978]; DNA-binding transcription factor activity, RNA polymerase II-specific [GO:0000981]; DNA-binding transcription activator activity, RNA polymerase II-specific [GO:0001228]; transcription coregulator activity [GO:0003712]; transcription coactivator activity [GO:0003713]; protein binding [GO:0005515]; SUMO transferase activity [GO:0019789]; identical protein binding [GO:0042802]; sequence-specific DNA binding [GO:0043565]; metal ion binding [GO:0046872]; protein dimerization activity [GO:0046983]; SUMO ligase activity [GO:0061665]; sequence-specific double-stranded DNA binding [GO:1990837]	nucleus [GO:0005634]; nucleoplasm [GO:0005654]; centrosome [GO:0005813]; PML body [GO:0016605]; nuclear membrane [GO:0031965]; chromatin [GO:0000785]
Nafisa_SEN7	C1q domain-containing protein;C1q domain-containing protein	C1QTNF2;C1QTNF2	NA	A0A3Q1LTT7;A0A3Q1LUL9	3.4093	-1.2035	XT NP A	2023ms1276	;	;	;
Nafisa_SEN6	C1q domain-containing protein;C1q domain-containing protein	C1QTNF2;C1QTNF2	NA	A0A3Q1LTT7;A0A3Q1LUL9	3.4986	-1.1285	XT NP A	2023ms1276	;	;	;
Nafisa_SEN5	C1q domain-containing protein;C1q domain-containing protein	C1QTNF2;C1QTNF2	NA	A0A3Q1LTT7;A0A3Q1LUL9	3.5725	-1.0806	XT NP A	2023ms1276	;	;	;
Nafisa_SEN4	C1q domain-containing protein;C1q domain-containing protein	C1QTNF2;C1QTNF2	NA	A0A3Q1LTT7;A0A3Q1LUL9	3.7227	-0.8976	XT NP A	2023ms1276	;	;	;
Nafisa_SEN3	C1q domain-containing protein;C1q domain-containing protein	C1QTNF2;C1QTNF2	NA	A0A3Q1LTT7;A0A3Q1LUL9	3.5848	-1.0349	XT NP A	2023ms1276	;	;	;
Nafisa_SEN2	C1q domain-containing protein;C1q domain-containing protein	C1QTNF2;C1QTNF2	NA	A0A3Q1LTT7;A0A3Q1LUL9	3.8282	-0.8047	XT NP A	2023ms1276	;	;	;
Nafisa_PRO7	C1q domain-containing protein;C1q domain-containing protein	C1QTNF2;C1QTNF2	NA	A0A3Q1LTT7;A0A3Q1LUL9	4.3076	-0.2472	XT NP A	2023ms1276	;	;	;
Nafisa_PRO6	C1q domain-containing protein;C1q domain-containing protein	C1QTNF2;C1QTNF2	NA	A0A3Q1LTT7;A0A3Q1LUL9	3.9765	-0.5686	XT NP A	2023ms1276	;	;	;
Nafisa_PRO5	C1q domain-containing protein;C1q domain-containing protein	C1QTNF2;C1QTNF2	NA	A0A3Q1LTT7;A0A3Q1LUL9	4.0716	-0.4656	XT NP A	2023ms1276	;	;	;
Nafisa_PRO4	C1q domain-containing protein;C1q domain-containing protein	C1QTNF2;C1QTNF2	NA	A0A3Q1LTT7;A0A3Q1LUL9	3.8649	-0.7074	XT NP A	2023ms1276	;	;	;
Nafisa_PRO3	C1q domain-containing protein;C1q domain-containing protein	C1QTNF2;C1QTNF2	NA	A0A3Q1LTT7;A0A3Q1LUL9	4.1085	-0.4621	XT NP A	2023ms1276	;	;	;
Nafisa_PRO2	C1q domain-containing protein;C1q domain-containing protein	C1QTNF2;C1QTNF2	NA	A0A3Q1LTT7;A0A3Q1LUL9	4.1581	-0.3937	XT NP A	2023ms1276	;	;	;
Nafisa_PRO1	C1q domain-containing protein;C1q domain-containing protein	C1QTNF2;C1QTNF2	NA	A0A3Q1LTT7;A0A3Q1LUL9	4.2904	-0.2568	XT NP A	2023ms1276	;	;	;
Nafisa_SEN7	Glutamate dehydrogenase (NAD(P)(+))	GLUD1	P00367	A0A140T871	4.1295	-0.4833	XT NP B	2023ms1276	NA	NA	NA
Nafisa_SEN6	Glutamate dehydrogenase (NAD(P)(+))	GLUD1	P00367	A0A140T871	4.1099	-0.5171	XT NP B	2023ms1276	NA	NA	NA
Nafisa_SEN5	Glutamate dehydrogenase (NAD(P)(+))	GLUD1	P00367	A0A140T871	4.24	-0.4131	XT NP B	2023ms1276	NA	NA	NA
Nafisa_SEN4	Glutamate dehydrogenase (NAD(P)(+))	GLUD1	P00367	A0A140T871	4.1761	-0.4443	XT NP B	2023ms1276	NA	NA	NA
Nafisa_SEN3	Glutamate dehydrogenase (NAD(P)(+))	GLUD1	P00367	A0A140T871	4.2961	-0.3236	XT NP B	2023ms1276	NA	NA	NA
Nafisa_SEN2	Glutamate dehydrogenase (NAD(P)(+))	GLUD1	P00367	A0A140T871	4.2071	-0.4258	XT NP B	2023ms1276	NA	NA	NA
Nafisa_SEN1	Glutamate dehydrogenase (NAD(P)(+))	GLUD1	P00367	A0A140T871	4.1945	-0.4232	XT NP B	2023ms1276	NA	NA	NA
Nafisa_PRO7	Glutamate dehydrogenase (NAD(P)(+))	GLUD1	P00367	A0A140T871	4.1411	-0.4137	XT NP B	2023ms1276	NA	NA	NA
Nafisa_PRO6	Glutamate dehydrogenase (NAD(P)(+))	GLUD1	P00367	A0A140T871	4.2385	-0.3066	XT NP B	2023ms1276	NA	NA	NA
Nafisa_PRO5	Glutamate dehydrogenase (NAD(P)(+))	GLUD1	P00367	A0A140T871	4.2712	-0.266	XT NP B	2023ms1276	NA	NA	NA
Nafisa_PRO4	Glutamate dehydrogenase (NAD(P)(+))	GLUD1	P00367	A0A140T871	4.3542	-0.2181	XT NP B	2023ms1276	NA	NA	NA
Nafisa_PRO3	Glutamate dehydrogenase (NAD(P)(+))	GLUD1	P00367	A0A140T871	4.338	-0.2325	XT NP B	2023ms1276	NA	NA	NA
Nafisa_PRO2	Glutamate dehydrogenase (NAD(P)(+))	GLUD1	P00367	A0A140T871	4.3075	-0.2443	XT NP B	2023ms1276	NA	NA	NA
Nafisa_PRO1	Glutamate dehydrogenase (NAD(P)(+))	GLUD1	P00367	A0A140T871	4.1921	-0.3551	XT NP B	2023ms1276	NA	NA	NA
Nafisa_SEN7	Guanidinoacetate N-methyltransferase	GAMT	Q14353	Q14353	4.6949	0.0821	XT NP A	2023ms1276	creatine metabolic process [GO:0006600]; creatine biosynthetic process [GO:0006601]; muscle contraction [GO:0006936]; spermatogenesis [GO:0007283]; animal organ morphogenesis [GO:0009887]; methylation [GO:0032259]; regulation of multicellular organism growth [GO:0040014]	protein binding [GO:0005515]; methyltransferase activity [GO:0008168]; guanidinoacetate N-methyltransferase activity [GO:0030731]; S-adenosylmethionine-dependent methyltransferase activity [GO:0008757]	cytosol [GO:0005829]; cytoplasm [GO:0005737]; nucleus [GO:0005634]
Nafisa_SEN6	Guanidinoacetate N-methyltransferase	GAMT	Q14353	Q14353	4.6321	0.005	XT NP A	2023ms1276	creatine metabolic process [GO:0006600]; creatine biosynthetic process [GO:0006601]; muscle contraction [GO:0006936]; spermatogenesis [GO:0007283]; animal organ morphogenesis [GO:0009887]; methylation [GO:0032259]; regulation of multicellular organism growth [GO:0040014]	protein binding [GO:0005515]; methyltransferase activity [GO:0008168]; guanidinoacetate N-methyltransferase activity [GO:0030731]; S-adenosylmethionine-dependent methyltransferase activity [GO:0008757]	cytosol [GO:0005829]; cytoplasm [GO:0005737]; nucleus [GO:0005634]
Nafisa_SEN5	Guanidinoacetate N-methyltransferase	GAMT	Q14353	Q14353	4.667	0.0139	XT NP A	2023ms1276	creatine metabolic process [GO:0006600]; creatine biosynthetic process [GO:0006601]; muscle contraction [GO:0006936]; spermatogenesis [GO:0007283]; animal organ morphogenesis [GO:0009887]; methylation [GO:0032259]; regulation of multicellular organism growth [GO:0040014]	protein binding [GO:0005515]; methyltransferase activity [GO:0008168]; guanidinoacetate N-methyltransferase activity [GO:0030731]; S-adenosylmethionine-dependent methyltransferase activity [GO:0008757]	cytosol [GO:0005829]; cytoplasm [GO:0005737]; nucleus [GO:0005634]
Nafisa_SEN4	Guanidinoacetate N-methyltransferase	GAMT	Q14353	Q14353	4.7306	0.1102	XT NP A	2023ms1276	creatine metabolic process [GO:0006600]; creatine biosynthetic process [GO:0006601]; muscle contraction [GO:0006936]; spermatogenesis [GO:0007283]; animal organ morphogenesis [GO:0009887]; methylation [GO:0032259]; regulation of multicellular organism growth [GO:0040014]	protein binding [GO:0005515]; methyltransferase activity [GO:0008168]; guanidinoacetate N-methyltransferase activity [GO:0030731]; S-adenosylmethionine-dependent methyltransferase activity [GO:0008757]	cytosol [GO:0005829]; cytoplasm [GO:0005737]; nucleus [GO:0005634]
Nafisa_SEN3	Guanidinoacetate N-methyltransferase	GAMT	Q14353	Q14353	4.7009	0.0812	XT NP A	2023ms1276	creatine metabolic process [GO:0006600]; creatine biosynthetic process [GO:0006601]; muscle contraction [GO:0006936]; spermatogenesis [GO:0007283]; animal organ morphogenesis [GO:0009887]; methylation [GO:0032259]; regulation of multicellular organism growth [GO:0040014]	protein binding [GO:0005515]; methyltransferase activity [GO:0008168]; guanidinoacetate N-methyltransferase activity [GO:0030731]; S-adenosylmethionine-dependent methyltransferase activity [GO:0008757]	cytosol [GO:0005829]; cytoplasm [GO:0005737]; nucleus [GO:0005634]
Nafisa_SEN2	Guanidinoacetate N-methyltransferase	GAMT	Q14353	Q14353	4.6591	0.0262	XT NP A	2023ms1276	creatine metabolic process [GO:0006600]; creatine biosynthetic process [GO:0006601]; muscle contraction [GO:0006936]; spermatogenesis [GO:0007283]; animal organ morphogenesis [GO:0009887]; methylation [GO:0032259]; regulation of multicellular organism growth [GO:0040014]	protein binding [GO:0005515]; methyltransferase activity [GO:0008168]; guanidinoacetate N-methyltransferase activity [GO:0030731]; S-adenosylmethionine-dependent methyltransferase activity [GO:0008757]	cytosol [GO:0005829]; cytoplasm [GO:0005737]; nucleus [GO:0005634]
Nafisa_SEN1	Guanidinoacetate N-methyltransferase	GAMT	Q14353	Q14353	4.7324	0.1147	XT NP A	2023ms1276	creatine metabolic process [GO:0006600]; creatine biosynthetic process [GO:0006601]; muscle contraction [GO:0006936]; spermatogenesis [GO:0007283]; animal organ morphogenesis [GO:0009887]; methylation [GO:0032259]; regulation of multicellular organism growth [GO:0040014]	protein binding [GO:0005515]; methyltransferase activity [GO:0008168]; guanidinoacetate N-methyltransferase activity [GO:0030731]; S-adenosylmethionine-dependent methyltransferase activity [GO:0008757]	cytosol [GO:0005829]; cytoplasm [GO:0005737]; nucleus [GO:0005634]
Nafisa_PRO7	Guanidinoacetate N-methyltransferase	GAMT	Q14353	Q14353	4.4761	-0.0788	XT NP A	2023ms1276	creatine metabolic process [GO:0006600]; creatine biosynthetic process [GO:0006601]; muscle contraction [GO:0006936]; spermatogenesis [GO:0007283]; animal organ morphogenesis [GO:0009887]; methylation [GO:0032259]; regulation of multicellular organism growth [GO:0040014]	protein binding [GO:0005515]; methyltransferase activity [GO:0008168]; guanidinoacetate N-methyltransferase activity [GO:0030731]; S-adenosylmethionine-dependent methyltransferase activity [GO:0008757]	cytosol [GO:0005829]; cytoplasm [GO:0005737]; nucleus [GO:0005634]
Nafisa_PRO6	Guanidinoacetate N-methyltransferase	GAMT	Q14353	Q14353	4.5589	0.0138	XT NP A	2023ms1276	creatine metabolic process [GO:0006600]; creatine biosynthetic process [GO:0006601]; muscle contraction [GO:0006936]; spermatogenesis [GO:0007283]; animal organ morphogenesis [GO:0009887]; methylation [GO:0032259]; regulation of multicellular organism growth [GO:0040014]	protein binding [GO:0005515]; methyltransferase activity [GO:0008168]; guanidinoacetate N-methyltransferase activity [GO:0030731]; S-adenosylmethionine-dependent methyltransferase activity [GO:0008757]	cytosol [GO:0005829]; cytoplasm [GO:0005737]; nucleus [GO:0005634]
Nafisa_PRO5	Guanidinoacetate N-methyltransferase	GAMT	Q14353	Q14353	4.6324	0.0953	XT NP A	2023ms1276	creatine metabolic process [GO:0006600]; creatine biosynthetic process [GO:0006601]; muscle contraction [GO:0006936]; spermatogenesis [GO:0007283]; animal organ morphogenesis [GO:0009887]; methylation [GO:0032259]; regulation of multicellular organism growth [GO:0040014]	protein binding [GO:0005515]; methyltransferase activity [GO:0008168]; guanidinoacetate N-methyltransferase activity [GO:0030731]; S-adenosylmethionine-dependent methyltransferase activity [GO:0008757]	cytosol [GO:0005829]; cytoplasm [GO:0005737]; nucleus [GO:0005634]
Nafisa_PRO4	Guanidinoacetate N-methyltransferase	GAMT	Q14353	Q14353	4.6755	0.1033	XT NP A	2023ms1276	creatine metabolic process [GO:0006600]; creatine biosynthetic process [GO:0006601]; muscle contraction [GO:0006936]; spermatogenesis [GO:0007283]; animal organ morphogenesis [GO:0009887]; methylation [GO:0032259]; regulation of multicellular organism growth [GO:0040014]	protein binding [GO:0005515]; methyltransferase activity [GO:0008168]; guanidinoacetate N-methyltransferase activity [GO:0030731]; S-adenosylmethionine-dependent methyltransferase activity [GO:0008757]	cytosol [GO:0005829]; cytoplasm [GO:0005737]; nucleus [GO:0005634]
Nafisa_PRO3	Guanidinoacetate N-methyltransferase	GAMT	Q14353	Q14353	4.7118	0.1412	XT NP A	2023ms1276	creatine metabolic process [GO:0006600]; creatine biosynthetic process [GO:0006601]; muscle contraction [GO:0006936]; spermatogenesis [GO:0007283]; animal organ morphogenesis [GO:0009887]; methylation [GO:0032259]; regulation of multicellular organism growth [GO:0040014]	protein binding [GO:0005515]; methyltransferase activity [GO:0008168]; guanidinoacetate N-methyltransferase activity [GO:0030731]; S-adenosylmethionine-dependent methyltransferase activity [GO:0008757]	cytosol [GO:0005829]; cytoplasm [GO:0005737]; nucleus [GO:0005634]
Nafisa_PRO2	Guanidinoacetate N-methyltransferase	GAMT	Q14353	Q14353	4.4338	-0.118	XT NP A	2023ms1276	creatine metabolic process [GO:0006600]; creatine biosynthetic process [GO:0006601]; muscle contraction [GO:0006936]; spermatogenesis [GO:0007283]; animal organ morphogenesis [GO:0009887]; methylation [GO:0032259]; regulation of multicellular organism growth [GO:0040014]	protein binding [GO:0005515]; methyltransferase activity [GO:0008168]; guanidinoacetate N-methyltransferase activity [GO:0030731]; S-adenosylmethionine-dependent methyltransferase activity [GO:0008757]	cytosol [GO:0005829]; cytoplasm [GO:0005737]; nucleus [GO:0005634]
Nafisa_PRO1	Guanidinoacetate N-methyltransferase	GAMT	Q14353	Q14353	4.346	-0.2013	XT NP A	2023ms1276	creatine metabolic process [GO:0006600]; creatine biosynthetic process [GO:0006601]; muscle contraction [GO:0006936]; spermatogenesis [GO:0007283]; animal organ morphogenesis [GO:0009887]; methylation [GO:0032259]; regulation of multicellular organism growth [GO:0040014]	protein binding [GO:0005515]; methyltransferase activity [GO:0008168]; guanidinoacetate N-methyltransferase activity [GO:0030731]; S-adenosylmethionine-dependent methyltransferase activity [GO:0008757]	cytosol [GO:0005829]; cytoplasm [GO:0005737]; nucleus [GO:0005634]
Nafisa_SEN7	CapZ-interacting protein	RCSD1	B7ZKW8	A0A3Q1MNR3	4.1776	-0.4351	XT NP A	2023ms1276	NA	NA	NA
Nafisa_SEN6	CapZ-interacting protein	RCSD1	B7ZKW8	A0A3Q1MNR3	4.257	-0.3701	XT NP A	2023ms1276	NA	NA	NA
Nafisa_SEN5	CapZ-interacting protein	RCSD1	B7ZKW8	A0A3Q1MNR3	4.0581	-0.595	XT NP A	2023ms1276	NA	NA	NA
Nafisa_SEN4	CapZ-interacting protein	RCSD1	B7ZKW8	A0A3Q1MNR3	4.1707	-0.4496	XT NP A	2023ms1276	NA	NA	NA
Nafisa_SEN3	CapZ-interacting protein	RCSD1	B7ZKW8	A0A3Q1MNR3	4.3174	-0.3023	XT NP A	2023ms1276	NA	NA	NA
Nafisa_SEN2	CapZ-interacting protein	RCSD1	B7ZKW8	A0A3Q1MNR3	4.242	-0.3909	XT NP A	2023ms1276	NA	NA	NA
Nafisa_SEN1	CapZ-interacting protein	RCSD1	B7ZKW8	A0A3Q1MNR3	4.1057	-0.512	XT NP A	2023ms1276	NA	NA	NA
Nafisa_PRO7	CapZ-interacting protein	RCSD1	B7ZKW8	A0A3Q1MNR3	4.3617	-0.1932	XT NP A	2023ms1276	NA	NA	NA
Nafisa_PRO6	CapZ-interacting protein	RCSD1	B7ZKW8	A0A3Q1MNR3	4.4237	-0.1213	XT NP A	2023ms1276	NA	NA	NA
Nafisa_PRO5	CapZ-interacting protein	RCSD1	B7ZKW8	A0A3Q1MNR3	4.3145	-0.2227	XT NP A	2023ms1276	NA	NA	NA
Nafisa_PRO4	CapZ-interacting protein	RCSD1	B7ZKW8	A0A3Q1MNR3	4.4852	-0.087	XT NP A	2023ms1276	NA	NA	NA
Nafisa_PRO3	CapZ-interacting protein	RCSD1	B7ZKW8	A0A3Q1MNR3	4.5194	-0.0512	XT NP A	2023ms1276	NA	NA	NA
Nafisa_PRO2	CapZ-interacting protein	RCSD1	B7ZKW8	A0A3Q1MNR3	4.3564	-0.1954	XT NP A	2023ms1276	NA	NA	NA
Nafisa_PRO1	CapZ-interacting protein	RCSD1	B7ZKW8	A0A3Q1MNR3	4.3532	-0.1941	XT NP A	2023ms1276	NA	NA	NA
Nafisa_SEN7	Leucine rich repeat containing 17;Leucine rich repeat containing 17	LRRC17;LRRC17	NA	A0A3Q1NAS6;A0A3S5ZPR4	4.4399	-0.1728	XT NP A	2023ms1276	;	;	;
Nafisa_SEN6	Leucine rich repeat containing 17;Leucine rich repeat containing 17	LRRC17;LRRC17	NA	A0A3Q1NAS6;A0A3S5ZPR4	4.3985	-0.2286	XT NP A	2023ms1276	;	;	;
Nafisa_SEN5	Leucine rich repeat containing 17;Leucine rich repeat containing 17	LRRC17;LRRC17	NA	A0A3Q1NAS6;A0A3S5ZPR4	4.4195	-0.2336	XT NP A	2023ms1276	;	;	;
Nafisa_SEN4	Leucine rich repeat containing 17;Leucine rich repeat containing 17	LRRC17;LRRC17	NA	A0A3Q1NAS6;A0A3S5ZPR4	4.42	-0.2003	XT NP A	2023ms1276	;	;	;
Nafisa_SEN3	Leucine rich repeat containing 17;Leucine rich repeat containing 17	LRRC17;LRRC17	NA	A0A3Q1NAS6;A0A3S5ZPR4	4.539	-0.0807	XT NP A	2023ms1276	;	;	;
Nafisa_SEN2	Leucine rich repeat containing 17;Leucine rich repeat containing 17	LRRC17;LRRC17	NA	A0A3Q1NAS6;A0A3S5ZPR4	4.4039	-0.229	XT NP A	2023ms1276	;	;	;
Nafisa_SEN1	Leucine rich repeat containing 17;Leucine rich repeat containing 17	LRRC17;LRRC17	NA	A0A3Q1NAS6;A0A3S5ZPR4	4.3858	-0.2319	XT NP A	2023ms1276	;	;	;
Nafisa_PRO7	Leucine rich repeat containing 17;Leucine rich repeat containing 17	LRRC17;LRRC17	NA	A0A3Q1NAS6;A0A3S5ZPR4	4.8593	0.3044	XT NP A	2023ms1276	;	;	;
Nafisa_PRO6	Leucine rich repeat containing 17;Leucine rich repeat containing 17	LRRC17;LRRC17	NA	A0A3Q1NAS6;A0A3S5ZPR4	4.7482	0.2031	XT NP A	2023ms1276	;	;	;
Nafisa_PRO5	Leucine rich repeat containing 17;Leucine rich repeat containing 17	LRRC17;LRRC17	NA	A0A3Q1NAS6;A0A3S5ZPR4	4.7687	0.2315	XT NP A	2023ms1276	;	;	;
Nafisa_PRO4	Leucine rich repeat containing 17;Leucine rich repeat containing 17	LRRC17;LRRC17	NA	A0A3Q1NAS6;A0A3S5ZPR4	4.8532	0.2809	XT NP A	2023ms1276	;	;	;
Nafisa_PRO3	Leucine rich repeat containing 17;Leucine rich repeat containing 17	LRRC17;LRRC17	NA	A0A3Q1NAS6;A0A3S5ZPR4	4.7559	0.1853	XT NP A	2023ms1276	;	;	;
Nafisa_PRO2	Leucine rich repeat containing 17;Leucine rich repeat containing 17	LRRC17;LRRC17	NA	A0A3Q1NAS6;A0A3S5ZPR4	4.7767	0.2249	XT NP A	2023ms1276	;	;	;
Nafisa_PRO1	Leucine rich repeat containing 17;Leucine rich repeat containing 17	LRRC17;LRRC17	NA	A0A3Q1NAS6;A0A3S5ZPR4	4.7774	0.2302	XT NP A	2023ms1276	;	;	;
Nafisa_SEN7	Neuropeptide-like protein C4orf48 homolog	NA	NULL	A0JNN8	4.3923	-0.2204	XT NP B	2023ms1276	NA	NA	NA
Nafisa_SEN6	Neuropeptide-like protein C4orf48 homolog	NA	NULL	A0JNN8	4.3812	-0.2459	XT NP B	2023ms1276	NA	NA	NA
Nafisa_SEN5	Neuropeptide-like protein C4orf48 homolog	NA	NULL	A0JNN8	4.3428	-0.3103	XT NP B	2023ms1276	NA	NA	NA
Nafisa_SEN4	Neuropeptide-like protein C4orf48 homolog	NA	NULL	A0JNN8	4.3638	-0.2565	XT NP B	2023ms1276	NA	NA	NA
Nafisa_SEN3	Neuropeptide-like protein C4orf48 homolog	NA	NULL	A0JNN8	4.3677	-0.2519	XT NP B	2023ms1276	NA	NA	NA
Nafisa_SEN2	Neuropeptide-like protein C4orf48 homolog	NA	NULL	A0JNN8	4.2689	-0.364	XT NP B	2023ms1276	NA	NA	NA
Nafisa_SEN1	Neuropeptide-like protein C4orf48 homolog	NA	NULL	A0JNN8	4.3101	-0.3076	XT NP B	2023ms1276	NA	NA	NA
Nafisa_PRO7	Neuropeptide-like protein C4orf48 homolog	NA	NULL	A0JNN8	4.2883	-0.2666	XT NP B	2023ms1276	NA	NA	NA
Nafisa_PRO6	Neuropeptide-like protein C4orf48 homolog	NA	NULL	A0JNN8	4.3355	-0.2096	XT NP B	2023ms1276	NA	NA	NA
Nafisa_PRO5	Neuropeptide-like protein C4orf48 homolog	NA	NULL	A0JNN8	4.3349	-0.2023	XT NP B	2023ms1276	NA	NA	NA
Nafisa_PRO4	Neuropeptide-like protein C4orf48 homolog	NA	NULL	A0JNN8	4.3568	-0.2154	XT NP B	2023ms1276	NA	NA	NA
Nafisa_PRO3	Neuropeptide-like protein C4orf48 homolog	NA	NULL	A0JNN8	4.4047	-0.1658	XT NP B	2023ms1276	NA	NA	NA
Nafisa_PRO2	Neuropeptide-like protein C4orf48 homolog	NA	NULL	A0JNN8	4.3752	-0.1766	XT NP B	2023ms1276	NA	NA	NA
Nafisa_PRO1	Neuropeptide-like protein C4orf48 homolog	NA	NULL	A0JNN8	4.3968	-0.1504	XT NP B	2023ms1276	NA	NA	NA
Nafisa_SEN7	Small ubiquitin-related modifier 2;Small ubiquitin-related modifier 2;Isoform of P61956, Isoform 2 of Small ubiquitin-related modifier 2	SUMO2;SUMO2;SUMO2	NA	P61955;P61956;P61956-2	4.9411	0.3284	XT NP B	2023ms1276	; ;	; ;	; ;
Nafisa_SEN6	Small ubiquitin-related modifier 2;Small ubiquitin-related modifier 2;Isoform of P61956, Isoform 2 of Small ubiquitin-related modifier 2	SUMO2;SUMO2;SUMO2	NA	P61955;P61956;P61956-2	4.89	0.263	XT NP B	2023ms1276	; ;	; ;	; ;
Nafisa_SEN5	Small ubiquitin-related modifier 2;Small ubiquitin-related modifier 2;Isoform of P61956, Isoform 2 of Small ubiquitin-related modifier 2	SUMO2;SUMO2;SUMO2	NA	P61955;P61956;P61956-2	4.9596	0.3065	XT NP B	2023ms1276	; ;	; ;	; ;
Nafisa_SEN4	Small ubiquitin-related modifier 2;Small ubiquitin-related modifier 2;Isoform of P61956, Isoform 2 of Small ubiquitin-related modifier 2	SUMO2;SUMO2;SUMO2	NA	P61955;P61956;P61956-2	4.8729	0.2525	XT NP B	2023ms1276	; ;	; ;	; ;
Nafisa_SEN3	Small ubiquitin-related modifier 2;Small ubiquitin-related modifier 2;Isoform of P61956, Isoform 2 of Small ubiquitin-related modifier 2	SUMO2;SUMO2;SUMO2	NA	P61955;P61956;P61956-2	4.8534	0.2337	XT NP B	2023ms1276	; ;	; ;	; ;
Nafisa_SEN2	Small ubiquitin-related modifier 2;Small ubiquitin-related modifier 2;Isoform of P61956, Isoform 2 of Small ubiquitin-related modifier 2	SUMO2;SUMO2;SUMO2	NA	P61955;P61956;P61956-2	4.8692	0.2362	XT NP B	2023ms1276	; ;	; ;	; ;
Nafisa_SEN1	Small ubiquitin-related modifier 2;Small ubiquitin-related modifier 2;Isoform of P61956, Isoform 2 of Small ubiquitin-related modifier 2	SUMO2;SUMO2;SUMO2	NA	P61955;P61956;P61956-2	4.9838	0.3661	XT NP B	2023ms1276	; ;	; ;	; ;
Nafisa_PRO7	Small ubiquitin-related modifier 2;Small ubiquitin-related modifier 2;Isoform of P61956, Isoform 2 of Small ubiquitin-related modifier 2	SUMO2;SUMO2;SUMO2	NA	P61955;P61956;P61956-2	4.4443	-0.1106	XT NP B	2023ms1276	; ;	; ;	; ;
Nafisa_PRO6	Small ubiquitin-related modifier 2;Small ubiquitin-related modifier 2;Isoform of P61956, Isoform 2 of Small ubiquitin-related modifier 2	SUMO2;SUMO2;SUMO2	NA	P61955;P61956;P61956-2	4.4748	-0.0702	XT NP B	2023ms1276	; ;	; ;	; ;
Nafisa_PRO5	Small ubiquitin-related modifier 2;Small ubiquitin-related modifier 2;Isoform of P61956, Isoform 2 of Small ubiquitin-related modifier 2	SUMO2;SUMO2;SUMO2	NA	P61955;P61956;P61956-2	4.3471	-0.1901	XT NP B	2023ms1276	; ;	; ;	; ;
Nafisa_PRO4	Small ubiquitin-related modifier 2;Small ubiquitin-related modifier 2;Isoform of P61956, Isoform 2 of Small ubiquitin-related modifier 2	SUMO2;SUMO2;SUMO2	NA	P61955;P61956;P61956-2	4.5236	-0.0487	XT NP B	2023ms1276	; ;	; ;	; ;
Nafisa_PRO3	Small ubiquitin-related modifier 2;Small ubiquitin-related modifier 2;Isoform of P61956, Isoform 2 of Small ubiquitin-related modifier 2	SUMO2;SUMO2;SUMO2	NA	P61955;P61956;P61956-2	4.665	0.0945	XT NP B	2023ms1276	; ;	; ;	; ;
Nafisa_PRO2	Small ubiquitin-related modifier 2;Small ubiquitin-related modifier 2;Isoform of P61956, Isoform 2 of Small ubiquitin-related modifier 2	SUMO2;SUMO2;SUMO2	NA	P61955;P61956;P61956-2	4.6314	0.0797	XT NP B	2023ms1276	; ;	; ;	; ;
Nafisa_PRO1	Small ubiquitin-related modifier 2;Small ubiquitin-related modifier 2;Isoform of P61956, Isoform 2 of Small ubiquitin-related modifier 2	SUMO2;SUMO2;SUMO2	NA	P61955;P61956;P61956-2	4.569	0.0218	XT NP B	2023ms1276	; ;	; ;	; ;
Nafisa_SEN7	Bradykinin	KNG1	P01042	A0A140T8C8	6.9197	2.3069	XT NP A	2023ms1276	NA	NA	NA
Nafisa_SEN6	Bradykinin	KNG1	P01042	A0A140T8C8	6.8798	2.2527	XT NP A	2023ms1276	NA	NA	NA
Nafisa_SEN5	Bradykinin	KNG1	P01042	A0A140T8C8	6.8727	2.2196	XT NP A	2023ms1276	NA	NA	NA
Nafisa_SEN4	Bradykinin	KNG1	P01042	A0A140T8C8	6.9225	2.3022	XT NP A	2023ms1276	NA	NA	NA
Nafisa_SEN3	Bradykinin	KNG1	P01042	A0A140T8C8	6.9115	2.2919	XT NP A	2023ms1276	NA	NA	NA
Nafisa_SEN2	Bradykinin	KNG1	P01042	A0A140T8C8	6.8663	2.2334	XT NP A	2023ms1276	NA	NA	NA
Nafisa_SEN1	Bradykinin	KNG1	P01042	A0A140T8C8	6.8766	2.2589	XT NP A	2023ms1276	NA	NA	NA
Nafisa_PRO7	Bradykinin	KNG1	P01042	A0A140T8C8	7.4302	2.8754	XT NP A	2023ms1276	NA	NA	NA
Nafisa_PRO6	Bradykinin	KNG1	P01042	A0A140T8C8	7.3779	2.8329	XT NP A	2023ms1276	NA	NA	NA
Nafisa_PRO5	Bradykinin	KNG1	P01042	A0A140T8C8	7.351	2.8138	XT NP A	2023ms1276	NA	NA	NA
Nafisa_PRO4	Bradykinin	KNG1	P01042	A0A140T8C8	7.3655	2.7932	XT NP A	2023ms1276	NA	NA	NA
Nafisa_PRO3	Bradykinin	KNG1	P01042	A0A140T8C8	7.3491	2.7786	XT NP A	2023ms1276	NA	NA	NA
Nafisa_PRO2	Bradykinin	KNG1	P01042	A0A140T8C8	7.4051	2.8533	XT NP A	2023ms1276	NA	NA	NA
Nafisa_PRO1	Bradykinin	KNG1	P01042	A0A140T8C8	7.4045	2.8573	XT NP A	2023ms1276	NA	NA	NA
Nafisa_SEN7	Kininogen-1	KNG1	P01042	F1MNV5	4.5362	-0.0766	XT NP B	2023ms1276	NA	NA	NA
Nafisa_SEN6	Kininogen-1	KNG1	P01042	F1MNV5	4.4665	-0.1606	XT NP B	2023ms1276	NA	NA	NA
Nafisa_SEN5	Kininogen-1	KNG1	P01042	F1MNV5	4.4919	-0.1613	XT NP B	2023ms1276	NA	NA	NA
Nafisa_SEN4	Kininogen-1	KNG1	P01042	F1MNV5	4.5306	-0.0898	XT NP B	2023ms1276	NA	NA	NA
Nafisa_SEN3	Kininogen-1	KNG1	P01042	F1MNV5	4.4764	-0.1432	XT NP B	2023ms1276	NA	NA	NA
Nafisa_SEN2	Kininogen-1	KNG1	P01042	F1MNV5	4.5703	-0.0627	XT NP B	2023ms1276	NA	NA	NA
Nafisa_SEN1	Kininogen-1	KNG1	P01042	F1MNV5	4.4358	-0.1819	XT NP B	2023ms1276	NA	NA	NA
Nafisa_PRO7	Kininogen-1	KNG1	P01042	F1MNV5	4.464	-0.0909	XT NP B	2023ms1276	NA	NA	NA
Nafisa_PRO6	Kininogen-1	KNG1	P01042	F1MNV5	4.5332	-0.0119	XT NP B	2023ms1276	NA	NA	NA
Nafisa_PRO5	Kininogen-1	KNG1	P01042	F1MNV5	4.5576	0.0204	XT NP B	2023ms1276	NA	NA	NA
Nafisa_PRO4	Kininogen-1	KNG1	P01042	F1MNV5	4.5509	-0.0214	XT NP B	2023ms1276	NA	NA	NA
Nafisa_PRO3	Kininogen-1	KNG1	P01042	F1MNV5	4.5158	-0.0548	XT NP B	2023ms1276	NA	NA	NA
Nafisa_PRO2	Kininogen-1	KNG1	P01042	F1MNV5	4.5713	0.0195	XT NP B	2023ms1276	NA	NA	NA
Nafisa_PRO1	Kininogen-1	KNG1	P01042	F1MNV5	4.5913	0.044	XT NP B	2023ms1276	NA	NA	NA
Nafisa_SEN7	Periostin	POSTN	A0A024RDT5	A0A3Q1MF21	5.3494	0.7366	XT NP A	2023ms1276	NA	NA	NA
Nafisa_SEN6	Periostin	POSTN	A0A024RDT5	A0A3Q1MF21	5.1768	0.5497	XT NP A	2023ms1276	NA	NA	NA
Nafisa_SEN5	Periostin	POSTN	A0A024RDT5	A0A3Q1MF21	5.1548	0.5017	XT NP A	2023ms1276	NA	NA	NA
Nafisa_SEN4	Periostin	POSTN	A0A024RDT5	A0A3Q1MF21	5.2724	0.6521	XT NP A	2023ms1276	NA	NA	NA
Nafisa_SEN3	Periostin	POSTN	A0A024RDT5	A0A3Q1MF21	5.2954	0.6758	XT NP A	2023ms1276	NA	NA	NA
Nafisa_SEN2	Periostin	POSTN	A0A024RDT5	A0A3Q1MF21	5.2329	0.6	XT NP A	2023ms1276	NA	NA	NA
Nafisa_SEN1	Periostin	POSTN	A0A024RDT5	A0A3Q1MF21	5.2757	0.658	XT NP A	2023ms1276	NA	NA	NA
Nafisa_PRO7	Periostin	POSTN	A0A024RDT5	A0A3Q1MF21	5.7792	1.2243	XT NP A	2023ms1276	NA	NA	NA
Nafisa_PRO6	Periostin	POSTN	A0A024RDT5	A0A3Q1MF21	5.8677	1.3227	XT NP A	2023ms1276	NA	NA	NA
Nafisa_PRO5	Periostin	POSTN	A0A024RDT5	A0A3Q1MF21	5.899	1.3618	XT NP A	2023ms1276	NA	NA	NA
Nafisa_PRO4	Periostin	POSTN	A0A024RDT5	A0A3Q1MF21	5.8476	1.2753	XT NP A	2023ms1276	NA	NA	NA
Nafisa_PRO3	Periostin	POSTN	A0A024RDT5	A0A3Q1MF21	5.9073	1.3367	XT NP A	2023ms1276	NA	NA	NA
Nafisa_PRO2	Periostin	POSTN	A0A024RDT5	A0A3Q1MF21	5.7129	1.1611	XT NP A	2023ms1276	NA	NA	NA
Nafisa_PRO1	Periostin	POSTN	A0A024RDT5	A0A3Q1MF21	5.7122	1.1649	XT NP A	2023ms1276	NA	NA	NA
Nafisa_SEN7	Serine/threonine-protein phosphatase	PPP5C	A0A024R0Q7	F1N719	4.2588	-0.354	XT NP A	2023ms1276	NA	NA	NA
Nafisa_SEN6	Serine/threonine-protein phosphatase	PPP5C	A0A024R0Q7	F1N719	4.3192	-0.3079	XT NP A	2023ms1276	NA	NA	NA
Nafisa_SEN5	Serine/threonine-protein phosphatase	PPP5C	A0A024R0Q7	F1N719	4.1644	-0.4887	XT NP A	2023ms1276	NA	NA	NA
Nafisa_SEN4	Serine/threonine-protein phosphatase	PPP5C	A0A024R0Q7	F1N719	4.2623	-0.358	XT NP A	2023ms1276	NA	NA	NA
Nafisa_SEN3	Serine/threonine-protein phosphatase	PPP5C	A0A024R0Q7	F1N719	4.1515	-0.4682	XT NP A	2023ms1276	NA	NA	NA
Nafisa_SEN2	Serine/threonine-protein phosphatase	PPP5C	A0A024R0Q7	F1N719	4.1074	-0.5255	XT NP A	2023ms1276	NA	NA	NA
Nafisa_SEN1	Serine/threonine-protein phosphatase	PPP5C	A0A024R0Q7	F1N719	4.2889	-0.3288	XT NP A	2023ms1276	NA	NA	NA
Nafisa_PRO7	Serine/threonine-protein phosphatase	PPP5C	A0A024R0Q7	F1N719	4.6057	0.0509	XT NP A	2023ms1276	NA	NA	NA
Nafisa_PRO6	Serine/threonine-protein phosphatase	PPP5C	A0A024R0Q7	F1N719	4.5237	-0.0214	XT NP A	2023ms1276	NA	NA	NA
Nafisa_PRO5	Serine/threonine-protein phosphatase	PPP5C	A0A024R0Q7	F1N719	4.4532	-0.084	XT NP A	2023ms1276	NA	NA	NA
Nafisa_PRO4	Serine/threonine-protein phosphatase	PPP5C	A0A024R0Q7	F1N719	4.4154	-0.1568	XT NP A	2023ms1276	NA	NA	NA
Nafisa_PRO3	Serine/threonine-protein phosphatase	PPP5C	A0A024R0Q7	F1N719	4.5766	0.0061	XT NP A	2023ms1276	NA	NA	NA
Nafisa_PRO2	Serine/threonine-protein phosphatase	PPP5C	A0A024R0Q7	F1N719	4.4549	-0.0969	XT NP A	2023ms1276	NA	NA	NA
Nafisa_PRO1	Serine/threonine-protein phosphatase	PPP5C	A0A024R0Q7	F1N719	4.4696	-0.0777	XT NP A	2023ms1276	NA	NA	NA
Nafisa_SEN7	Formin binding protein 1	FNBP1	Q96RU3	A0A3Q1LPM3	4.0564	-0.5564	XT NP A	2023ms1276	NA	NA	NA
Nafisa_SEN6	Formin binding protein 1	FNBP1	Q96RU3	A0A3Q1LPM3	4.1576	-0.4695	XT NP A	2023ms1276	NA	NA	NA
Nafisa_SEN5	Formin binding protein 1	FNBP1	Q96RU3	A0A3Q1LPM3	4.0615	-0.5916	XT NP A	2023ms1276	NA	NA	NA
Nafisa_SEN4	Formin binding protein 1	FNBP1	Q96RU3	A0A3Q1LPM3	4.1449	-0.4754	XT NP A	2023ms1276	NA	NA	NA
Nafisa_SEN3	Formin binding protein 1	FNBP1	Q96RU3	A0A3Q1LPM3	4.024	-0.5957	XT NP A	2023ms1276	NA	NA	NA
Nafisa_SEN2	Formin binding protein 1	FNBP1	Q96RU3	A0A3Q1LPM3	3.8272	-0.8057	XT NP A	2023ms1276	NA	NA	NA
Nafisa_SEN1	Formin binding protein 1	FNBP1	Q96RU3	A0A3Q1LPM3	3.9762	-0.6415	XT NP A	2023ms1276	NA	NA	NA
Nafisa_PRO7	Formin binding protein 1	FNBP1	Q96RU3	A0A3Q1LPM3	4.508	-0.0469	XT NP A	2023ms1276	NA	NA	NA
Nafisa_PRO6	Formin binding protein 1	FNBP1	Q96RU3	A0A3Q1LPM3	4.5044	-0.0406	XT NP A	2023ms1276	NA	NA	NA
Nafisa_PRO5	Formin binding protein 1	FNBP1	Q96RU3	A0A3Q1LPM3	4.469	-0.0682	XT NP A	2023ms1276	NA	NA	NA
Nafisa_PRO4	Formin binding protein 1	FNBP1	Q96RU3	A0A3Q1LPM3	4.5562	-0.0161	XT NP A	2023ms1276	NA	NA	NA
Nafisa_PRO3	Formin binding protein 1	FNBP1	Q96RU3	A0A3Q1LPM3	4.4673	-0.1033	XT NP A	2023ms1276	NA	NA	NA
Nafisa_PRO2	Formin binding protein 1	FNBP1	Q96RU3	A0A3Q1LPM3	4.4811	-0.0706	XT NP A	2023ms1276	NA	NA	NA
Nafisa_PRO1	Formin binding protein 1	FNBP1	Q96RU3	A0A3Q1LPM3	4.4964	-0.0508	XT NP A	2023ms1276	NA	NA	NA
Nafisa_SEN7	Reversion-inducing cysteine-rich protein with Kazal motifs	RECK	A8K9D8	O95980	3.4843	-1.1285	XT NP A	2023ms1276	embryo implantation [GO:0007566]; negative regulation of cell migration [GO:0030336]; embryonic forelimb morphogenesis [GO:0035115]; regulation of angiogenesis [GO:0045765]; canonical Wnt signaling pathway [GO:0060070]; regulation of establishment of blood-brain barrier [GO:0090210]; positive regulation of canonical Wnt signaling pathway [GO:0090263]; negative regulation of metalloendopeptidase activity [GO:1904684]; extracellular matrix organization [GO:0030198]; blood vessel maturation [GO:0001955]; sprouting angiogenesis [GO:0002040]	endopeptidase inhibitor activity [GO:0004866]; serine-type endopeptidase inhibitor activity [GO:0004867]; protein binding [GO:0005515]; metalloendopeptidase inhibitor activity [GO:0008191]; Wnt-protein binding [GO:0017147]; coreceptor activity involved in canonical Wnt signaling pathway [GO:1904928]	extracellular region [GO:0005576]; plasma membrane [GO:0005886]; membrane [GO:0016020]; anchored component of membrane [GO:0031225]; Wnt signalosome [GO:1990909]
Nafisa_SEN6	Reversion-inducing cysteine-rich protein with Kazal motifs	RECK	A8K9D8	O95980	3.5565	-1.0705	XT NP A	2023ms1276	embryo implantation [GO:0007566]; negative regulation of cell migration [GO:0030336]; embryonic forelimb morphogenesis [GO:0035115]; regulation of angiogenesis [GO:0045765]; canonical Wnt signaling pathway [GO:0060070]; regulation of establishment of blood-brain barrier [GO:0090210]; positive regulation of canonical Wnt signaling pathway [GO:0090263]; negative regulation of metalloendopeptidase activity [GO:1904684]; extracellular matrix organization [GO:0030198]; blood vessel maturation [GO:0001955]; sprouting angiogenesis [GO:0002040]	endopeptidase inhibitor activity [GO:0004866]; serine-type endopeptidase inhibitor activity [GO:0004867]; protein binding [GO:0005515]; metalloendopeptidase inhibitor activity [GO:0008191]; Wnt-protein binding [GO:0017147]; coreceptor activity involved in canonical Wnt signaling pathway [GO:1904928]	extracellular region [GO:0005576]; plasma membrane [GO:0005886]; membrane [GO:0016020]; anchored component of membrane [GO:0031225]; Wnt signalosome [GO:1990909]
Nafisa_SEN3	Reversion-inducing cysteine-rich protein with Kazal motifs	RECK	A8K9D8	O95980	3.4209	-1.1987	XT NP A	2023ms1276	embryo implantation [GO:0007566]; negative regulation of cell migration [GO:0030336]; embryonic forelimb morphogenesis [GO:0035115]; regulation of angiogenesis [GO:0045765]; canonical Wnt signaling pathway [GO:0060070]; regulation of establishment of blood-brain barrier [GO:0090210]; positive regulation of canonical Wnt signaling pathway [GO:0090263]; negative regulation of metalloendopeptidase activity [GO:1904684]; extracellular matrix organization [GO:0030198]; blood vessel maturation [GO:0001955]; sprouting angiogenesis [GO:0002040]	endopeptidase inhibitor activity [GO:0004866]; serine-type endopeptidase inhibitor activity [GO:0004867]; protein binding [GO:0005515]; metalloendopeptidase inhibitor activity [GO:0008191]; Wnt-protein binding [GO:0017147]; coreceptor activity involved in canonical Wnt signaling pathway [GO:1904928]	extracellular region [GO:0005576]; plasma membrane [GO:0005886]; membrane [GO:0016020]; anchored component of membrane [GO:0031225]; Wnt signalosome [GO:1990909]
Nafisa_SEN2	Reversion-inducing cysteine-rich protein with Kazal motifs	RECK	A8K9D8	O95980	3.1119	-1.521	XT NP A	2023ms1276	embryo implantation [GO:0007566]; negative regulation of cell migration [GO:0030336]; embryonic forelimb morphogenesis [GO:0035115]; regulation of angiogenesis [GO:0045765]; canonical Wnt signaling pathway [GO:0060070]; regulation of establishment of blood-brain barrier [GO:0090210]; positive regulation of canonical Wnt signaling pathway [GO:0090263]; negative regulation of metalloendopeptidase activity [GO:1904684]; extracellular matrix organization [GO:0030198]; blood vessel maturation [GO:0001955]; sprouting angiogenesis [GO:0002040]	endopeptidase inhibitor activity [GO:0004866]; serine-type endopeptidase inhibitor activity [GO:0004867]; protein binding [GO:0005515]; metalloendopeptidase inhibitor activity [GO:0008191]; Wnt-protein binding [GO:0017147]; coreceptor activity involved in canonical Wnt signaling pathway [GO:1904928]	extracellular region [GO:0005576]; plasma membrane [GO:0005886]; membrane [GO:0016020]; anchored component of membrane [GO:0031225]; Wnt signalosome [GO:1990909]
Nafisa_SEN1	Reversion-inducing cysteine-rich protein with Kazal motifs	RECK	A8K9D8	O95980	3.2634	-1.3543	XT NP A	2023ms1276	embryo implantation [GO:0007566]; negative regulation of cell migration [GO:0030336]; embryonic forelimb morphogenesis [GO:0035115]; regulation of angiogenesis [GO:0045765]; canonical Wnt signaling pathway [GO:0060070]; regulation of establishment of blood-brain barrier [GO:0090210]; positive regulation of canonical Wnt signaling pathway [GO:0090263]; negative regulation of metalloendopeptidase activity [GO:1904684]; extracellular matrix organization [GO:0030198]; blood vessel maturation [GO:0001955]; sprouting angiogenesis [GO:0002040]	endopeptidase inhibitor activity [GO:0004866]; serine-type endopeptidase inhibitor activity [GO:0004867]; protein binding [GO:0005515]; metalloendopeptidase inhibitor activity [GO:0008191]; Wnt-protein binding [GO:0017147]; coreceptor activity involved in canonical Wnt signaling pathway [GO:1904928]	extracellular region [GO:0005576]; plasma membrane [GO:0005886]; membrane [GO:0016020]; anchored component of membrane [GO:0031225]; Wnt signalosome [GO:1990909]
Nafisa_PRO7	Reversion-inducing cysteine-rich protein with Kazal motifs	RECK	A8K9D8	O95980	3.9022	-0.6527	XT NP A	2023ms1276	embryo implantation [GO:0007566]; negative regulation of cell migration [GO:0030336]; embryonic forelimb morphogenesis [GO:0035115]; regulation of angiogenesis [GO:0045765]; canonical Wnt signaling pathway [GO:0060070]; regulation of establishment of blood-brain barrier [GO:0090210]; positive regulation of canonical Wnt signaling pathway [GO:0090263]; negative regulation of metalloendopeptidase activity [GO:1904684]; extracellular matrix organization [GO:0030198]; blood vessel maturation [GO:0001955]; sprouting angiogenesis [GO:0002040]	endopeptidase inhibitor activity [GO:0004866]; serine-type endopeptidase inhibitor activity [GO:0004867]; protein binding [GO:0005515]; metalloendopeptidase inhibitor activity [GO:0008191]; Wnt-protein binding [GO:0017147]; coreceptor activity involved in canonical Wnt signaling pathway [GO:1904928]	extracellular region [GO:0005576]; plasma membrane [GO:0005886]; membrane [GO:0016020]; anchored component of membrane [GO:0031225]; Wnt signalosome [GO:1990909]
Nafisa_PRO6	Reversion-inducing cysteine-rich protein with Kazal motifs	RECK	A8K9D8	O95980	3.8109	-0.7341	XT NP A	2023ms1276	embryo implantation [GO:0007566]; negative regulation of cell migration [GO:0030336]; embryonic forelimb morphogenesis [GO:0035115]; regulation of angiogenesis [GO:0045765]; canonical Wnt signaling pathway [GO:0060070]; regulation of establishment of blood-brain barrier [GO:0090210]; positive regulation of canonical Wnt signaling pathway [GO:0090263]; negative regulation of metalloendopeptidase activity [GO:1904684]; extracellular matrix organization [GO:0030198]; blood vessel maturation [GO:0001955]; sprouting angiogenesis [GO:0002040]	endopeptidase inhibitor activity [GO:0004866]; serine-type endopeptidase inhibitor activity [GO:0004867]; protein binding [GO:0005515]; metalloendopeptidase inhibitor activity [GO:0008191]; Wnt-protein binding [GO:0017147]; coreceptor activity involved in canonical Wnt signaling pathway [GO:1904928]	extracellular region [GO:0005576]; plasma membrane [GO:0005886]; membrane [GO:0016020]; anchored component of membrane [GO:0031225]; Wnt signalosome [GO:1990909]
Nafisa_PRO5	Reversion-inducing cysteine-rich protein with Kazal motifs	RECK	A8K9D8	O95980	3.9428	-0.5944	XT NP A	2023ms1276	embryo implantation [GO:0007566]; negative regulation of cell migration [GO:0030336]; embryonic forelimb morphogenesis [GO:0035115]; regulation of angiogenesis [GO:0045765]; canonical Wnt signaling pathway [GO:0060070]; regulation of establishment of blood-brain barrier [GO:0090210]; positive regulation of canonical Wnt signaling pathway [GO:0090263]; negative regulation of metalloendopeptidase activity [GO:1904684]; extracellular matrix organization [GO:0030198]; blood vessel maturation [GO:0001955]; sprouting angiogenesis [GO:0002040]	endopeptidase inhibitor activity [GO:0004866]; serine-type endopeptidase inhibitor activity [GO:0004867]; protein binding [GO:0005515]; metalloendopeptidase inhibitor activity [GO:0008191]; Wnt-protein binding [GO:0017147]; coreceptor activity involved in canonical Wnt signaling pathway [GO:1904928]	extracellular region [GO:0005576]; plasma membrane [GO:0005886]; membrane [GO:0016020]; anchored component of membrane [GO:0031225]; Wnt signalosome [GO:1990909]
Nafisa_PRO4	Reversion-inducing cysteine-rich protein with Kazal motifs	RECK	A8K9D8	O95980	3.8466	-0.7256	XT NP A	2023ms1276	embryo implantation [GO:0007566]; negative regulation of cell migration [GO:0030336]; embryonic forelimb morphogenesis [GO:0035115]; regulation of angiogenesis [GO:0045765]; canonical Wnt signaling pathway [GO:0060070]; regulation of establishment of blood-brain barrier [GO:0090210]; positive regulation of canonical Wnt signaling pathway [GO:0090263]; negative regulation of metalloendopeptidase activity [GO:1904684]; extracellular matrix organization [GO:0030198]; blood vessel maturation [GO:0001955]; sprouting angiogenesis [GO:0002040]	endopeptidase inhibitor activity [GO:0004866]; serine-type endopeptidase inhibitor activity [GO:0004867]; protein binding [GO:0005515]; metalloendopeptidase inhibitor activity [GO:0008191]; Wnt-protein binding [GO:0017147]; coreceptor activity involved in canonical Wnt signaling pathway [GO:1904928]	extracellular region [GO:0005576]; plasma membrane [GO:0005886]; membrane [GO:0016020]; anchored component of membrane [GO:0031225]; Wnt signalosome [GO:1990909]
Nafisa_PRO3	Reversion-inducing cysteine-rich protein with Kazal motifs	RECK	A8K9D8	O95980	3.6091	-0.9615	XT NP A	2023ms1276	embryo implantation [GO:0007566]; negative regulation of cell migration [GO:0030336]; embryonic forelimb morphogenesis [GO:0035115]; regulation of angiogenesis [GO:0045765]; canonical Wnt signaling pathway [GO:0060070]; regulation of establishment of blood-brain barrier [GO:0090210]; positive regulation of canonical Wnt signaling pathway [GO:0090263]; negative regulation of metalloendopeptidase activity [GO:1904684]; extracellular matrix organization [GO:0030198]; blood vessel maturation [GO:0001955]; sprouting angiogenesis [GO:0002040]	endopeptidase inhibitor activity [GO:0004866]; serine-type endopeptidase inhibitor activity [GO:0004867]; protein binding [GO:0005515]; metalloendopeptidase inhibitor activity [GO:0008191]; Wnt-protein binding [GO:0017147]; coreceptor activity involved in canonical Wnt signaling pathway [GO:1904928]	extracellular region [GO:0005576]; plasma membrane [GO:0005886]; membrane [GO:0016020]; anchored component of membrane [GO:0031225]; Wnt signalosome [GO:1990909]
Nafisa_PRO1	Reversion-inducing cysteine-rich protein with Kazal motifs	RECK	A8K9D8	O95980	3.8361	-0.7111	XT NP A	2023ms1276	embryo implantation [GO:0007566]; negative regulation of cell migration [GO:0030336]; embryonic forelimb morphogenesis [GO:0035115]; regulation of angiogenesis [GO:0045765]; canonical Wnt signaling pathway [GO:0060070]; regulation of establishment of blood-brain barrier [GO:0090210]; positive regulation of canonical Wnt signaling pathway [GO:0090263]; negative regulation of metalloendopeptidase activity [GO:1904684]; extracellular matrix organization [GO:0030198]; blood vessel maturation [GO:0001955]; sprouting angiogenesis [GO:0002040]	endopeptidase inhibitor activity [GO:0004866]; serine-type endopeptidase inhibitor activity [GO:0004867]; protein binding [GO:0005515]; metalloendopeptidase inhibitor activity [GO:0008191]; Wnt-protein binding [GO:0017147]; coreceptor activity involved in canonical Wnt signaling pathway [GO:1904928]	extracellular region [GO:0005576]; plasma membrane [GO:0005886]; membrane [GO:0016020]; anchored component of membrane [GO:0031225]; Wnt signalosome [GO:1990909]
Nafisa_SEN7	Runt-related transcription factor 2;Isoform of Q13950, Isoform 2 of Runt-related transcription factor 2	RUNX2;RUNX2	NA	Q13950;Q13950-2	4.417	-0.1957	XT NP A	2023ms1276	ossification [GO:0001503]; osteoblast differentiation [GO:0001649]; endochondral ossification [GO:0001958]; osteoblast fate commitment [GO:0002051]; chondrocyte development [GO:0002063]; osteoblast development [GO:0002076]; positive regulation of cell population proliferation [GO:0008284]; positive regulation of gene expression [GO:0010628]; T cell differentiation [GO:0030217]; regulation of ossification [GO:0030278]; BMP signaling pathway [GO:0030509]; positive regulation of chondrocyte differentiation [GO:0032332]; embryonic forelimb morphogenesis [GO:0035115]; regulation of fibroblast growth factor receptor signaling pathway [GO:0040036]; odontogenesis of dentin-containing tooth [GO:0042475]; regulation of odontogenesis of dentin-containing tooth [GO:0042487]; positive regulation of osteoblast differentiation [GO:0045669]; negative regulation of smoothened signaling pathway [GO:0045879]; negative regulation of transcription, DNA-templated [GO:0045892]; positive regulation of transcription, DNA-templated [GO:0045893]; positive regulation of transcription by RNA polymerase II [GO:0045944]; cell maturation [GO:0048469]; embryonic cranial skeleton morphogenesis [GO:0048701]; stem cell differentiation [GO:0048863]; cellular response to BMP stimulus [GO:0071773]; positive regulation of transcription from RNA polymerase II promoter involved in cellular response to chemical stimulus [GO:1901522]; regulation of cell differentiation [GO:0045595]; regulation of transcription by RNA polymerase II [GO:0006357]; hemopoiesis [GO:0030097]; chondrocyte differentiation [GO:0002062]; neuron differentiation [GO:0030182];	DNA-binding transcription factor activity, RNA polymerase II-specific [GO:0000981]; DNA-binding transcription activator activity, RNA polymerase II-specific [GO:0001228]; chromatin binding [GO:0003682]; DNA-binding transcription factor activity [GO:0003700]; protein binding [GO:0005515]; ATP binding [GO:0005524]; protein domain specific binding [GO:0019904]; bHLH transcription factor binding [GO:0043425]; sequence-specific double-stranded DNA binding [GO:1990837]; RNA polymerase II cis-regulatory region sequence-specific DNA binding [GO:0000978];	chromatin [GO:0000785]; nucleus [GO:0005634]; nucleoplasm [GO:0005654]; cytosol [GO:0005829]; transcription regulator complex [GO:0005667];
Nafisa_SEN6	Runt-related transcription factor 2;Isoform of Q13950, Isoform 2 of Runt-related transcription factor 2	RUNX2;RUNX2	NA	Q13950;Q13950-2	4.3789	-0.2482	XT NP A	2023ms1276	ossification [GO:0001503]; osteoblast differentiation [GO:0001649]; endochondral ossification [GO:0001958]; osteoblast fate commitment [GO:0002051]; chondrocyte development [GO:0002063]; osteoblast development [GO:0002076]; positive regulation of cell population proliferation [GO:0008284]; positive regulation of gene expression [GO:0010628]; T cell differentiation [GO:0030217]; regulation of ossification [GO:0030278]; BMP signaling pathway [GO:0030509]; positive regulation of chondrocyte differentiation [GO:0032332]; embryonic forelimb morphogenesis [GO:0035115]; regulation of fibroblast growth factor receptor signaling pathway [GO:0040036]; odontogenesis of dentin-containing tooth [GO:0042475]; regulation of odontogenesis of dentin-containing tooth [GO:0042487]; positive regulation of osteoblast differentiation [GO:0045669]; negative regulation of smoothened signaling pathway [GO:0045879]; negative regulation of transcription, DNA-templated [GO:0045892]; positive regulation of transcription, DNA-templated [GO:0045893]; positive regulation of transcription by RNA polymerase II [GO:0045944]; cell maturation [GO:0048469]; embryonic cranial skeleton morphogenesis [GO:0048701]; stem cell differentiation [GO:0048863]; cellular response to BMP stimulus [GO:0071773]; positive regulation of transcription from RNA polymerase II promoter involved in cellular response to chemical stimulus [GO:1901522]; regulation of cell differentiation [GO:0045595]; regulation of transcription by RNA polymerase II [GO:0006357]; hemopoiesis [GO:0030097]; chondrocyte differentiation [GO:0002062]; neuron differentiation [GO:0030182];	DNA-binding transcription factor activity, RNA polymerase II-specific [GO:0000981]; DNA-binding transcription activator activity, RNA polymerase II-specific [GO:0001228]; chromatin binding [GO:0003682]; DNA-binding transcription factor activity [GO:0003700]; protein binding [GO:0005515]; ATP binding [GO:0005524]; protein domain specific binding [GO:0019904]; bHLH transcription factor binding [GO:0043425]; sequence-specific double-stranded DNA binding [GO:1990837]; RNA polymerase II cis-regulatory region sequence-specific DNA binding [GO:0000978];	chromatin [GO:0000785]; nucleus [GO:0005634]; nucleoplasm [GO:0005654]; cytosol [GO:0005829]; transcription regulator complex [GO:0005667];
Nafisa_SEN5	Runt-related transcription factor 2;Isoform of Q13950, Isoform 2 of Runt-related transcription factor 2	RUNX2;RUNX2	NA	Q13950;Q13950-2	4.4624	-0.1907	XT NP A	2023ms1276	ossification [GO:0001503]; osteoblast differentiation [GO:0001649]; endochondral ossification [GO:0001958]; osteoblast fate commitment [GO:0002051]; chondrocyte development [GO:0002063]; osteoblast development [GO:0002076]; positive regulation of cell population proliferation [GO:0008284]; positive regulation of gene expression [GO:0010628]; T cell differentiation [GO:0030217]; regulation of ossification [GO:0030278]; BMP signaling pathway [GO:0030509]; positive regulation of chondrocyte differentiation [GO:0032332]; embryonic forelimb morphogenesis [GO:0035115]; regulation of fibroblast growth factor receptor signaling pathway [GO:0040036]; odontogenesis of dentin-containing tooth [GO:0042475]; regulation of odontogenesis of dentin-containing tooth [GO:0042487]; positive regulation of osteoblast differentiation [GO:0045669]; negative regulation of smoothened signaling pathway [GO:0045879]; negative regulation of transcription, DNA-templated [GO:0045892]; positive regulation of transcription, DNA-templated [GO:0045893]; positive regulation of transcription by RNA polymerase II [GO:0045944]; cell maturation [GO:0048469]; embryonic cranial skeleton morphogenesis [GO:0048701]; stem cell differentiation [GO:0048863]; cellular response to BMP stimulus [GO:0071773]; positive regulation of transcription from RNA polymerase II promoter involved in cellular response to chemical stimulus [GO:1901522]; regulation of cell differentiation [GO:0045595]; regulation of transcription by RNA polymerase II [GO:0006357]; hemopoiesis [GO:0030097]; chondrocyte differentiation [GO:0002062]; neuron differentiation [GO:0030182];	DNA-binding transcription factor activity, RNA polymerase II-specific [GO:0000981]; DNA-binding transcription activator activity, RNA polymerase II-specific [GO:0001228]; chromatin binding [GO:0003682]; DNA-binding transcription factor activity [GO:0003700]; protein binding [GO:0005515]; ATP binding [GO:0005524]; protein domain specific binding [GO:0019904]; bHLH transcription factor binding [GO:0043425]; sequence-specific double-stranded DNA binding [GO:1990837]; RNA polymerase II cis-regulatory region sequence-specific DNA binding [GO:0000978];	chromatin [GO:0000785]; nucleus [GO:0005634]; nucleoplasm [GO:0005654]; cytosol [GO:0005829]; transcription regulator complex [GO:0005667];
Nafisa_SEN4	Runt-related transcription factor 2;Isoform of Q13950, Isoform 2 of Runt-related transcription factor 2	RUNX2;RUNX2	NA	Q13950;Q13950-2	4.3388	-0.2816	XT NP A	2023ms1276	ossification [GO:0001503]; osteoblast differentiation [GO:0001649]; endochondral ossification [GO:0001958]; osteoblast fate commitment [GO:0002051]; chondrocyte development [GO:0002063]; osteoblast development [GO:0002076]; positive regulation of cell population proliferation [GO:0008284]; positive regulation of gene expression [GO:0010628]; T cell differentiation [GO:0030217]; regulation of ossification [GO:0030278]; BMP signaling pathway [GO:0030509]; positive regulation of chondrocyte differentiation [GO:0032332]; embryonic forelimb morphogenesis [GO:0035115]; regulation of fibroblast growth factor receptor signaling pathway [GO:0040036]; odontogenesis of dentin-containing tooth [GO:0042475]; regulation of odontogenesis of dentin-containing tooth [GO:0042487]; positive regulation of osteoblast differentiation [GO:0045669]; negative regulation of smoothened signaling pathway [GO:0045879]; negative regulation of transcription, DNA-templated [GO:0045892]; positive regulation of transcription, DNA-templated [GO:0045893]; positive regulation of transcription by RNA polymerase II [GO:0045944]; cell maturation [GO:0048469]; embryonic cranial skeleton morphogenesis [GO:0048701]; stem cell differentiation [GO:0048863]; cellular response to BMP stimulus [GO:0071773]; positive regulation of transcription from RNA polymerase II promoter involved in cellular response to chemical stimulus [GO:1901522]; regulation of cell differentiation [GO:0045595]; regulation of transcription by RNA polymerase II [GO:0006357]; hemopoiesis [GO:0030097]; chondrocyte differentiation [GO:0002062]; neuron differentiation [GO:0030182];	DNA-binding transcription factor activity, RNA polymerase II-specific [GO:0000981]; DNA-binding transcription activator activity, RNA polymerase II-specific [GO:0001228]; chromatin binding [GO:0003682]; DNA-binding transcription factor activity [GO:0003700]; protein binding [GO:0005515]; ATP binding [GO:0005524]; protein domain specific binding [GO:0019904]; bHLH transcription factor binding [GO:0043425]; sequence-specific double-stranded DNA binding [GO:1990837]; RNA polymerase II cis-regulatory region sequence-specific DNA binding [GO:0000978];	chromatin [GO:0000785]; nucleus [GO:0005634]; nucleoplasm [GO:0005654]; cytosol [GO:0005829]; transcription regulator complex [GO:0005667];
Nafisa_SEN3	Runt-related transcription factor 2;Isoform of Q13950, Isoform 2 of Runt-related transcription factor 2	RUNX2;RUNX2	NA	Q13950;Q13950-2	4.3745	-0.2452	XT NP A	2023ms1276	ossification [GO:0001503]; osteoblast differentiation [GO:0001649]; endochondral ossification [GO:0001958]; osteoblast fate commitment [GO:0002051]; chondrocyte development [GO:0002063]; osteoblast development [GO:0002076]; positive regulation of cell population proliferation [GO:0008284]; positive regulation of gene expression [GO:0010628]; T cell differentiation [GO:0030217]; regulation of ossification [GO:0030278]; BMP signaling pathway [GO:0030509]; positive regulation of chondrocyte differentiation [GO:0032332]; embryonic forelimb morphogenesis [GO:0035115]; regulation of fibroblast growth factor receptor signaling pathway [GO:0040036]; odontogenesis of dentin-containing tooth [GO:0042475]; regulation of odontogenesis of dentin-containing tooth [GO:0042487]; positive regulation of osteoblast differentiation [GO:0045669]; negative regulation of smoothened signaling pathway [GO:0045879]; negative regulation of transcription, DNA-templated [GO:0045892]; positive regulation of transcription, DNA-templated [GO:0045893]; positive regulation of transcription by RNA polymerase II [GO:0045944]; cell maturation [GO:0048469]; embryonic cranial skeleton morphogenesis [GO:0048701]; stem cell differentiation [GO:0048863]; cellular response to BMP stimulus [GO:0071773]; positive regulation of transcription from RNA polymerase II promoter involved in cellular response to chemical stimulus [GO:1901522]; regulation of cell differentiation [GO:0045595]; regulation of transcription by RNA polymerase II [GO:0006357]; hemopoiesis [GO:0030097]; chondrocyte differentiation [GO:0002062]; neuron differentiation [GO:0030182];	DNA-binding transcription factor activity, RNA polymerase II-specific [GO:0000981]; DNA-binding transcription activator activity, RNA polymerase II-specific [GO:0001228]; chromatin binding [GO:0003682]; DNA-binding transcription factor activity [GO:0003700]; protein binding [GO:0005515]; ATP binding [GO:0005524]; protein domain specific binding [GO:0019904]; bHLH transcription factor binding [GO:0043425]; sequence-specific double-stranded DNA binding [GO:1990837]; RNA polymerase II cis-regulatory region sequence-specific DNA binding [GO:0000978];	chromatin [GO:0000785]; nucleus [GO:0005634]; nucleoplasm [GO:0005654]; cytosol [GO:0005829]; transcription regulator complex [GO:0005667];
Nafisa_SEN2	Runt-related transcription factor 2;Isoform of Q13950, Isoform 2 of Runt-related transcription factor 2	RUNX2;RUNX2	NA	Q13950;Q13950-2	4.4381	-0.1948	XT NP A	2023ms1276	ossification [GO:0001503]; osteoblast differentiation [GO:0001649]; endochondral ossification [GO:0001958]; osteoblast fate commitment [GO:0002051]; chondrocyte development [GO:0002063]; osteoblast development [GO:0002076]; positive regulation of cell population proliferation [GO:0008284]; positive regulation of gene expression [GO:0010628]; T cell differentiation [GO:0030217]; regulation of ossification [GO:0030278]; BMP signaling pathway [GO:0030509]; positive regulation of chondrocyte differentiation [GO:0032332]; embryonic forelimb morphogenesis [GO:0035115]; regulation of fibroblast growth factor receptor signaling pathway [GO:0040036]; odontogenesis of dentin-containing tooth [GO:0042475]; regulation of odontogenesis of dentin-containing tooth [GO:0042487]; positive regulation of osteoblast differentiation [GO:0045669]; negative regulation of smoothened signaling pathway [GO:0045879]; negative regulation of transcription, DNA-templated [GO:0045892]; positive regulation of transcription, DNA-templated [GO:0045893]; positive regulation of transcription by RNA polymerase II [GO:0045944]; cell maturation [GO:0048469]; embryonic cranial skeleton morphogenesis [GO:0048701]; stem cell differentiation [GO:0048863]; cellular response to BMP stimulus [GO:0071773]; positive regulation of transcription from RNA polymerase II promoter involved in cellular response to chemical stimulus [GO:1901522]; regulation of cell differentiation [GO:0045595]; regulation of transcription by RNA polymerase II [GO:0006357]; hemopoiesis [GO:0030097]; chondrocyte differentiation [GO:0002062]; neuron differentiation [GO:0030182];	DNA-binding transcription factor activity, RNA polymerase II-specific [GO:0000981]; DNA-binding transcription activator activity, RNA polymerase II-specific [GO:0001228]; chromatin binding [GO:0003682]; DNA-binding transcription factor activity [GO:0003700]; protein binding [GO:0005515]; ATP binding [GO:0005524]; protein domain specific binding [GO:0019904]; bHLH transcription factor binding [GO:0043425]; sequence-specific double-stranded DNA binding [GO:1990837]; RNA polymerase II cis-regulatory region sequence-specific DNA binding [GO:0000978];	chromatin [GO:0000785]; nucleus [GO:0005634]; nucleoplasm [GO:0005654]; cytosol [GO:0005829]; transcription regulator complex [GO:0005667];
Nafisa_SEN1	Runt-related transcription factor 2;Isoform of Q13950, Isoform 2 of Runt-related transcription factor 2	RUNX2;RUNX2	NA	Q13950;Q13950-2	4.345	-0.2727	XT NP A	2023ms1276	ossification [GO:0001503]; osteoblast differentiation [GO:0001649]; endochondral ossification [GO:0001958]; osteoblast fate commitment [GO:0002051]; chondrocyte development [GO:0002063]; osteoblast development [GO:0002076]; positive regulation of cell population proliferation [GO:0008284]; positive regulation of gene expression [GO:0010628]; T cell differentiation [GO:0030217]; regulation of ossification [GO:0030278]; BMP signaling pathway [GO:0030509]; positive regulation of chondrocyte differentiation [GO:0032332]; embryonic forelimb morphogenesis [GO:0035115]; regulation of fibroblast growth factor receptor signaling pathway [GO:0040036]; odontogenesis of dentin-containing tooth [GO:0042475]; regulation of odontogenesis of dentin-containing tooth [GO:0042487]; positive regulation of osteoblast differentiation [GO:0045669]; negative regulation of smoothened signaling pathway [GO:0045879]; negative regulation of transcription, DNA-templated [GO:0045892]; positive regulation of transcription, DNA-templated [GO:0045893]; positive regulation of transcription by RNA polymerase II [GO:0045944]; cell maturation [GO:0048469]; embryonic cranial skeleton morphogenesis [GO:0048701]; stem cell differentiation [GO:0048863]; cellular response to BMP stimulus [GO:0071773]; positive regulation of transcription from RNA polymerase II promoter involved in cellular response to chemical stimulus [GO:1901522]; regulation of cell differentiation [GO:0045595]; regulation of transcription by RNA polymerase II [GO:0006357]; hemopoiesis [GO:0030097]; chondrocyte differentiation [GO:0002062]; neuron differentiation [GO:0030182];	DNA-binding transcription factor activity, RNA polymerase II-specific [GO:0000981]; DNA-binding transcription activator activity, RNA polymerase II-specific [GO:0001228]; chromatin binding [GO:0003682]; DNA-binding transcription factor activity [GO:0003700]; protein binding [GO:0005515]; ATP binding [GO:0005524]; protein domain specific binding [GO:0019904]; bHLH transcription factor binding [GO:0043425]; sequence-specific double-stranded DNA binding [GO:1990837]; RNA polymerase II cis-regulatory region sequence-specific DNA binding [GO:0000978];	chromatin [GO:0000785]; nucleus [GO:0005634]; nucleoplasm [GO:0005654]; cytosol [GO:0005829]; transcription regulator complex [GO:0005667];
Nafisa_PRO6	Runt-related transcription factor 2;Isoform of Q13950, Isoform 2 of Runt-related transcription factor 2	RUNX2;RUNX2	NA	Q13950;Q13950-2	4.0063	-0.5387	XT NP A	2023ms1276	ossification [GO:0001503]; osteoblast differentiation [GO:0001649]; endochondral ossification [GO:0001958]; osteoblast fate commitment [GO:0002051]; chondrocyte development [GO:0002063]; osteoblast development [GO:0002076]; positive regulation of cell population proliferation [GO:0008284]; positive regulation of gene expression [GO:0010628]; T cell differentiation [GO:0030217]; regulation of ossification [GO:0030278]; BMP signaling pathway [GO:0030509]; positive regulation of chondrocyte differentiation [GO:0032332]; embryonic forelimb morphogenesis [GO:0035115]; regulation of fibroblast growth factor receptor signaling pathway [GO:0040036]; odontogenesis of dentin-containing tooth [GO:0042475]; regulation of odontogenesis of dentin-containing tooth [GO:0042487]; positive regulation of osteoblast differentiation [GO:0045669]; negative regulation of smoothened signaling pathway [GO:0045879]; negative regulation of transcription, DNA-templated [GO:0045892]; positive regulation of transcription, DNA-templated [GO:0045893]; positive regulation of transcription by RNA polymerase II [GO:0045944]; cell maturation [GO:0048469]; embryonic cranial skeleton morphogenesis [GO:0048701]; stem cell differentiation [GO:0048863]; cellular response to BMP stimulus [GO:0071773]; positive regulation of transcription from RNA polymerase II promoter involved in cellular response to chemical stimulus [GO:1901522]; regulation of cell differentiation [GO:0045595]; regulation of transcription by RNA polymerase II [GO:0006357]; hemopoiesis [GO:0030097]; chondrocyte differentiation [GO:0002062]; neuron differentiation [GO:0030182];	DNA-binding transcription factor activity, RNA polymerase II-specific [GO:0000981]; DNA-binding transcription activator activity, RNA polymerase II-specific [GO:0001228]; chromatin binding [GO:0003682]; DNA-binding transcription factor activity [GO:0003700]; protein binding [GO:0005515]; ATP binding [GO:0005524]; protein domain specific binding [GO:0019904]; bHLH transcription factor binding [GO:0043425]; sequence-specific double-stranded DNA binding [GO:1990837]; RNA polymerase II cis-regulatory region sequence-specific DNA binding [GO:0000978];	chromatin [GO:0000785]; nucleus [GO:0005634]; nucleoplasm [GO:0005654]; cytosol [GO:0005829]; transcription regulator complex [GO:0005667];
Nafisa_PRO5	Runt-related transcription factor 2;Isoform of Q13950, Isoform 2 of Runt-related transcription factor 2	RUNX2;RUNX2	NA	Q13950;Q13950-2	4.1276	-0.4096	XT NP A	2023ms1276	ossification [GO:0001503]; osteoblast differentiation [GO:0001649]; endochondral ossification [GO:0001958]; osteoblast fate commitment [GO:0002051]; chondrocyte development [GO:0002063]; osteoblast development [GO:0002076]; positive regulation of cell population proliferation [GO:0008284]; positive regulation of gene expression [GO:0010628]; T cell differentiation [GO:0030217]; regulation of ossification [GO:0030278]; BMP signaling pathway [GO:0030509]; positive regulation of chondrocyte differentiation [GO:0032332]; embryonic forelimb morphogenesis [GO:0035115]; regulation of fibroblast growth factor receptor signaling pathway [GO:0040036]; odontogenesis of dentin-containing tooth [GO:0042475]; regulation of odontogenesis of dentin-containing tooth [GO:0042487]; positive regulation of osteoblast differentiation [GO:0045669]; negative regulation of smoothened signaling pathway [GO:0045879]; negative regulation of transcription, DNA-templated [GO:0045892]; positive regulation of transcription, DNA-templated [GO:0045893]; positive regulation of transcription by RNA polymerase II [GO:0045944]; cell maturation [GO:0048469]; embryonic cranial skeleton morphogenesis [GO:0048701]; stem cell differentiation [GO:0048863]; cellular response to BMP stimulus [GO:0071773]; positive regulation of transcription from RNA polymerase II promoter involved in cellular response to chemical stimulus [GO:1901522]; regulation of cell differentiation [GO:0045595]; regulation of transcription by RNA polymerase II [GO:0006357]; hemopoiesis [GO:0030097]; chondrocyte differentiation [GO:0002062]; neuron differentiation [GO:0030182];	DNA-binding transcription factor activity, RNA polymerase II-specific [GO:0000981]; DNA-binding transcription activator activity, RNA polymerase II-specific [GO:0001228]; chromatin binding [GO:0003682]; DNA-binding transcription factor activity [GO:0003700]; protein binding [GO:0005515]; ATP binding [GO:0005524]; protein domain specific binding [GO:0019904]; bHLH transcription factor binding [GO:0043425]; sequence-specific double-stranded DNA binding [GO:1990837]; RNA polymerase II cis-regulatory region sequence-specific DNA binding [GO:0000978];	chromatin [GO:0000785]; nucleus [GO:0005634]; nucleoplasm [GO:0005654]; cytosol [GO:0005829]; transcription regulator complex [GO:0005667];
Nafisa_PRO4	Runt-related transcription factor 2;Isoform of Q13950, Isoform 2 of Runt-related transcription factor 2	RUNX2;RUNX2	NA	Q13950;Q13950-2	4.0184	-0.5538	XT NP A	2023ms1276	ossification [GO:0001503]; osteoblast differentiation [GO:0001649]; endochondral ossification [GO:0001958]; osteoblast fate commitment [GO:0002051]; chondrocyte development [GO:0002063]; osteoblast development [GO:0002076]; positive regulation of cell population proliferation [GO:0008284]; positive regulation of gene expression [GO:0010628]; T cell differentiation [GO:0030217]; regulation of ossification [GO:0030278]; BMP signaling pathway [GO:0030509]; positive regulation of chondrocyte differentiation [GO:0032332]; embryonic forelimb morphogenesis [GO:0035115]; regulation of fibroblast growth factor receptor signaling pathway [GO:0040036]; odontogenesis of dentin-containing tooth [GO:0042475]; regulation of odontogenesis of dentin-containing tooth [GO:0042487]; positive regulation of osteoblast differentiation [GO:0045669]; negative regulation of smoothened signaling pathway [GO:0045879]; negative regulation of transcription, DNA-templated [GO:0045892]; positive regulation of transcription, DNA-templated [GO:0045893]; positive regulation of transcription by RNA polymerase II [GO:0045944]; cell maturation [GO:0048469]; embryonic cranial skeleton morphogenesis [GO:0048701]; stem cell differentiation [GO:0048863]; cellular response to BMP stimulus [GO:0071773]; positive regulation of transcription from RNA polymerase II promoter involved in cellular response to chemical stimulus [GO:1901522]; regulation of cell differentiation [GO:0045595]; regulation of transcription by RNA polymerase II [GO:0006357]; hemopoiesis [GO:0030097]; chondrocyte differentiation [GO:0002062]; neuron differentiation [GO:0030182];	DNA-binding transcription factor activity, RNA polymerase II-specific [GO:0000981]; DNA-binding transcription activator activity, RNA polymerase II-specific [GO:0001228]; chromatin binding [GO:0003682]; DNA-binding transcription factor activity [GO:0003700]; protein binding [GO:0005515]; ATP binding [GO:0005524]; protein domain specific binding [GO:0019904]; bHLH transcription factor binding [GO:0043425]; sequence-specific double-stranded DNA binding [GO:1990837]; RNA polymerase II cis-regulatory region sequence-specific DNA binding [GO:0000978];	chromatin [GO:0000785]; nucleus [GO:0005634]; nucleoplasm [GO:0005654]; cytosol [GO:0005829]; transcription regulator complex [GO:0005667];
Nafisa_PRO3	Runt-related transcription factor 2;Isoform of Q13950, Isoform 2 of Runt-related transcription factor 2	RUNX2;RUNX2	NA	Q13950;Q13950-2	4.0261	-0.5444	XT NP A	2023ms1276	ossification [GO:0001503]; osteoblast differentiation [GO:0001649]; endochondral ossification [GO:0001958]; osteoblast fate commitment [GO:0002051]; chondrocyte development [GO:0002063]; osteoblast development [GO:0002076]; positive regulation of cell population proliferation [GO:0008284]; positive regulation of gene expression [GO:0010628]; T cell differentiation [GO:0030217]; regulation of ossification [GO:0030278]; BMP signaling pathway [GO:0030509]; positive regulation of chondrocyte differentiation [GO:0032332]; embryonic forelimb morphogenesis [GO:0035115]; regulation of fibroblast growth factor receptor signaling pathway [GO:0040036]; odontogenesis of dentin-containing tooth [GO:0042475]; regulation of odontogenesis of dentin-containing tooth [GO:0042487]; positive regulation of osteoblast differentiation [GO:0045669]; negative regulation of smoothened signaling pathway [GO:0045879]; negative regulation of transcription, DNA-templated [GO:0045892]; positive regulation of transcription, DNA-templated [GO:0045893]; positive regulation of transcription by RNA polymerase II [GO:0045944]; cell maturation [GO:0048469]; embryonic cranial skeleton morphogenesis [GO:0048701]; stem cell differentiation [GO:0048863]; cellular response to BMP stimulus [GO:0071773]; positive regulation of transcription from RNA polymerase II promoter involved in cellular response to chemical stimulus [GO:1901522]; regulation of cell differentiation [GO:0045595]; regulation of transcription by RNA polymerase II [GO:0006357]; hemopoiesis [GO:0030097]; chondrocyte differentiation [GO:0002062]; neuron differentiation [GO:0030182];	DNA-binding transcription factor activity, RNA polymerase II-specific [GO:0000981]; DNA-binding transcription activator activity, RNA polymerase II-specific [GO:0001228]; chromatin binding [GO:0003682]; DNA-binding transcription factor activity [GO:0003700]; protein binding [GO:0005515]; ATP binding [GO:0005524]; protein domain specific binding [GO:0019904]; bHLH transcription factor binding [GO:0043425]; sequence-specific double-stranded DNA binding [GO:1990837]; RNA polymerase II cis-regulatory region sequence-specific DNA binding [GO:0000978];	chromatin [GO:0000785]; nucleus [GO:0005634]; nucleoplasm [GO:0005654]; cytosol [GO:0005829]; transcription regulator complex [GO:0005667];
Nafisa_PRO2	Runt-related transcription factor 2;Isoform of Q13950, Isoform 2 of Runt-related transcription factor 2	RUNX2;RUNX2	NA	Q13950;Q13950-2	4.0169	-0.5349	XT NP A	2023ms1276	ossification [GO:0001503]; osteoblast differentiation [GO:0001649]; endochondral ossification [GO:0001958]; osteoblast fate commitment [GO:0002051]; chondrocyte development [GO:0002063]; osteoblast development [GO:0002076]; positive regulation of cell population proliferation [GO:0008284]; positive regulation of gene expression [GO:0010628]; T cell differentiation [GO:0030217]; regulation of ossification [GO:0030278]; BMP signaling pathway [GO:0030509]; positive regulation of chondrocyte differentiation [GO:0032332]; embryonic forelimb morphogenesis [GO:0035115]; regulation of fibroblast growth factor receptor signaling pathway [GO:0040036]; odontogenesis of dentin-containing tooth [GO:0042475]; regulation of odontogenesis of dentin-containing tooth [GO:0042487]; positive regulation of osteoblast differentiation [GO:0045669]; negative regulation of smoothened signaling pathway [GO:0045879]; negative regulation of transcription, DNA-templated [GO:0045892]; positive regulation of transcription, DNA-templated [GO:0045893]; positive regulation of transcription by RNA polymerase II [GO:0045944]; cell maturation [GO:0048469]; embryonic cranial skeleton morphogenesis [GO:0048701]; stem cell differentiation [GO:0048863]; cellular response to BMP stimulus [GO:0071773]; positive regulation of transcription from RNA polymerase II promoter involved in cellular response to chemical stimulus [GO:1901522]; regulation of cell differentiation [GO:0045595]; regulation of transcription by RNA polymerase II [GO:0006357]; hemopoiesis [GO:0030097]; chondrocyte differentiation [GO:0002062]; neuron differentiation [GO:0030182];	DNA-binding transcription factor activity, RNA polymerase II-specific [GO:0000981]; DNA-binding transcription activator activity, RNA polymerase II-specific [GO:0001228]; chromatin binding [GO:0003682]; DNA-binding transcription factor activity [GO:0003700]; protein binding [GO:0005515]; ATP binding [GO:0005524]; protein domain specific binding [GO:0019904]; bHLH transcription factor binding [GO:0043425]; sequence-specific double-stranded DNA binding [GO:1990837]; RNA polymerase II cis-regulatory region sequence-specific DNA binding [GO:0000978];	chromatin [GO:0000785]; nucleus [GO:0005634]; nucleoplasm [GO:0005654]; cytosol [GO:0005829]; transcription regulator complex [GO:0005667];
Nafisa_SEN7	ADP-ribose glycohydrolase OARD1	OARD1	A0A024RCY9	Q9Y530	4.1092	-0.5036	XT NP A	2023ms1276	cellular response to DNA damage stimulus [GO:0006974]; purine nucleoside metabolic process [GO:0042278]; protein de-ADP-ribosylation [GO:0051725]; peptidyl-glutamate ADP-deribosylation [GO:0140291]	purine nucleoside binding [GO:0001883]; protein binding [GO:0005515]; O-acetyl-ADP-ribose deacetylase activity [GO:0061463]; ADP-ribosylglutamate hydrolase activity [GO:0140293]	nucleoplasm [GO:0005654]; nucleolus [GO:0005730]; site of DNA damage [GO:0090734]
Nafisa_SEN6	ADP-ribose glycohydrolase OARD1	OARD1	A0A024RCY9	Q9Y530	4.3028	-0.3243	XT NP A	2023ms1276	cellular response to DNA damage stimulus [GO:0006974]; purine nucleoside metabolic process [GO:0042278]; protein de-ADP-ribosylation [GO:0051725]; peptidyl-glutamate ADP-deribosylation [GO:0140291]	purine nucleoside binding [GO:0001883]; protein binding [GO:0005515]; O-acetyl-ADP-ribose deacetylase activity [GO:0061463]; ADP-ribosylglutamate hydrolase activity [GO:0140293]	nucleoplasm [GO:0005654]; nucleolus [GO:0005730]; site of DNA damage [GO:0090734]
Nafisa_SEN5	ADP-ribose glycohydrolase OARD1	OARD1	A0A024RCY9	Q9Y530	4.2179	-0.4352	XT NP A	2023ms1276	cellular response to DNA damage stimulus [GO:0006974]; purine nucleoside metabolic process [GO:0042278]; protein de-ADP-ribosylation [GO:0051725]; peptidyl-glutamate ADP-deribosylation [GO:0140291]	purine nucleoside binding [GO:0001883]; protein binding [GO:0005515]; O-acetyl-ADP-ribose deacetylase activity [GO:0061463]; ADP-ribosylglutamate hydrolase activity [GO:0140293]	nucleoplasm [GO:0005654]; nucleolus [GO:0005730]; site of DNA damage [GO:0090734]
Nafisa_SEN4	ADP-ribose glycohydrolase OARD1	OARD1	A0A024RCY9	Q9Y530	4.0406	-0.5797	XT NP A	2023ms1276	cellular response to DNA damage stimulus [GO:0006974]; purine nucleoside metabolic process [GO:0042278]; protein de-ADP-ribosylation [GO:0051725]; peptidyl-glutamate ADP-deribosylation [GO:0140291]	purine nucleoside binding [GO:0001883]; protein binding [GO:0005515]; O-acetyl-ADP-ribose deacetylase activity [GO:0061463]; ADP-ribosylglutamate hydrolase activity [GO:0140293]	nucleoplasm [GO:0005654]; nucleolus [GO:0005730]; site of DNA damage [GO:0090734]
Nafisa_SEN3	ADP-ribose glycohydrolase OARD1	OARD1	A0A024RCY9	Q9Y530	4.2305	-0.3891	XT NP A	2023ms1276	cellular response to DNA damage stimulus [GO:0006974]; purine nucleoside metabolic process [GO:0042278]; protein de-ADP-ribosylation [GO:0051725]; peptidyl-glutamate ADP-deribosylation [GO:0140291]	purine nucleoside binding [GO:0001883]; protein binding [GO:0005515]; O-acetyl-ADP-ribose deacetylase activity [GO:0061463]; ADP-ribosylglutamate hydrolase activity [GO:0140293]	nucleoplasm [GO:0005654]; nucleolus [GO:0005730]; site of DNA damage [GO:0090734]
Nafisa_SEN2	ADP-ribose glycohydrolase OARD1	OARD1	A0A024RCY9	Q9Y530	3.9437	-0.6892	XT NP A	2023ms1276	cellular response to DNA damage stimulus [GO:0006974]; purine nucleoside metabolic process [GO:0042278]; protein de-ADP-ribosylation [GO:0051725]; peptidyl-glutamate ADP-deribosylation [GO:0140291]	purine nucleoside binding [GO:0001883]; protein binding [GO:0005515]; O-acetyl-ADP-ribose deacetylase activity [GO:0061463]; ADP-ribosylglutamate hydrolase activity [GO:0140293]	nucleoplasm [GO:0005654]; nucleolus [GO:0005730]; site of DNA damage [GO:0090734]
Nafisa_SEN1	ADP-ribose glycohydrolase OARD1	OARD1	A0A024RCY9	Q9Y530	4.2456	-0.3721	XT NP A	2023ms1276	cellular response to DNA damage stimulus [GO:0006974]; purine nucleoside metabolic process [GO:0042278]; protein de-ADP-ribosylation [GO:0051725]; peptidyl-glutamate ADP-deribosylation [GO:0140291]	purine nucleoside binding [GO:0001883]; protein binding [GO:0005515]; O-acetyl-ADP-ribose deacetylase activity [GO:0061463]; ADP-ribosylglutamate hydrolase activity [GO:0140293]	nucleoplasm [GO:0005654]; nucleolus [GO:0005730]; site of DNA damage [GO:0090734]
Nafisa_PRO7	ADP-ribose glycohydrolase OARD1	OARD1	A0A024RCY9	Q9Y530	4.1574	-0.3974	XT NP A	2023ms1276	cellular response to DNA damage stimulus [GO:0006974]; purine nucleoside metabolic process [GO:0042278]; protein de-ADP-ribosylation [GO:0051725]; peptidyl-glutamate ADP-deribosylation [GO:0140291]	purine nucleoside binding [GO:0001883]; protein binding [GO:0005515]; O-acetyl-ADP-ribose deacetylase activity [GO:0061463]; ADP-ribosylglutamate hydrolase activity [GO:0140293]	nucleoplasm [GO:0005654]; nucleolus [GO:0005730]; site of DNA damage [GO:0090734]
Nafisa_SEN7	PAIP1 protein	PAIP1	Q9H074	A5PKG2	3.879	-0.7337	XT NP A	2023ms1276	NA	NA	NA
Nafisa_SEN5	PAIP1 protein	PAIP1	Q9H074	A5PKG2	3.7942	-0.8589	XT NP A	2023ms1276	NA	NA	NA
Nafisa_SEN4	PAIP1 protein	PAIP1	Q9H074	A5PKG2	3.8868	-0.7336	XT NP A	2023ms1276	NA	NA	NA
Nafisa_SEN3	PAIP1 protein	PAIP1	Q9H074	A5PKG2	3.9471	-0.6725	XT NP A	2023ms1276	NA	NA	NA
Nafisa_SEN1	PAIP1 protein	PAIP1	Q9H074	A5PKG2	3.758	-0.8597	XT NP A	2023ms1276	NA	NA	NA
Nafisa_PRO7	PAIP1 protein	PAIP1	Q9H074	A5PKG2	4.3304	-0.2244	XT NP A	2023ms1276	NA	NA	NA
Nafisa_PRO6	PAIP1 protein	PAIP1	Q9H074	A5PKG2	4.2344	-0.3107	XT NP A	2023ms1276	NA	NA	NA
Nafisa_PRO5	PAIP1 protein	PAIP1	Q9H074	A5PKG2	4.3935	-0.1437	XT NP A	2023ms1276	NA	NA	NA
Nafisa_PRO4	PAIP1 protein	PAIP1	Q9H074	A5PKG2	4.4897	-0.0825	XT NP A	2023ms1276	NA	NA	NA
Nafisa_PRO3	PAIP1 protein	PAIP1	Q9H074	A5PKG2	4.4456	-0.125	XT NP A	2023ms1276	NA	NA	NA
Nafisa_PRO2	PAIP1 protein	PAIP1	Q9H074	A5PKG2	4.1019	-0.4499	XT NP A	2023ms1276	NA	NA	NA
Nafisa_PRO1	PAIP1 protein	PAIP1	Q9H074	A5PKG2	4.1103	-0.437	XT NP A	2023ms1276	NA	NA	NA
Nafisa_SEN7	40S ribosomal protein S4, X isoform;40S ribosomal protein S4	RPS4X;RPS4	NA	P62701;P79103	5.5502	0.9375	XT NP A	2023ms1276	cytoplasmic translation [GO:0002181]; translation [GO:0006412]; multicellular organism development [GO:0007275]; positive regulation of cell population proliferation [GO:0008284]; positive regulation of translation [GO:0045727];	RNA binding [GO:0003723]; structural constituent of ribosome [GO:0003735]; protein binding [GO:0005515]; rRNA binding [GO:0019843];	nucleoplasm [GO:0005654]; cytosol [GO:0005829]; ribosome [GO:0005840]; focal adhesion [GO:0005925]; membrane [GO:0016020]; cytosolic ribosome [GO:0022626]; cytoplasmic ribonucleoprotein granule [GO:0036464]; synapse [GO:0045202]; extracellular exosome [GO:0070062]; polysome [GO:0005844]; small ribosomal subunit [GO:0015935]; cytosolic small ribosomal subunit [GO:0022627]; ribonucleoprotein complex [GO:1990904];
Nafisa_SEN6	40S ribosomal protein S4, X isoform;40S ribosomal protein S4	RPS4X;RPS4	NA	P62701;P79103	5.6296	1.0025	XT NP A	2023ms1276	cytoplasmic translation [GO:0002181]; translation [GO:0006412]; multicellular organism development [GO:0007275]; positive regulation of cell population proliferation [GO:0008284]; positive regulation of translation [GO:0045727];	RNA binding [GO:0003723]; structural constituent of ribosome [GO:0003735]; protein binding [GO:0005515]; rRNA binding [GO:0019843];	nucleoplasm [GO:0005654]; cytosol [GO:0005829]; ribosome [GO:0005840]; focal adhesion [GO:0005925]; membrane [GO:0016020]; cytosolic ribosome [GO:0022626]; cytoplasmic ribonucleoprotein granule [GO:0036464]; synapse [GO:0045202]; extracellular exosome [GO:0070062]; polysome [GO:0005844]; small ribosomal subunit [GO:0015935]; cytosolic small ribosomal subunit [GO:0022627]; ribonucleoprotein complex [GO:1990904];
Nafisa_SEN5	40S ribosomal protein S4, X isoform;40S ribosomal protein S4	RPS4X;RPS4	NA	P62701;P79103	5.6827	1.0296	XT NP A	2023ms1276	cytoplasmic translation [GO:0002181]; translation [GO:0006412]; multicellular organism development [GO:0007275]; positive regulation of cell population proliferation [GO:0008284]; positive regulation of translation [GO:0045727];	RNA binding [GO:0003723]; structural constituent of ribosome [GO:0003735]; protein binding [GO:0005515]; rRNA binding [GO:0019843];	nucleoplasm [GO:0005654]; cytosol [GO:0005829]; ribosome [GO:0005840]; focal adhesion [GO:0005925]; membrane [GO:0016020]; cytosolic ribosome [GO:0022626]; cytoplasmic ribonucleoprotein granule [GO:0036464]; synapse [GO:0045202]; extracellular exosome [GO:0070062]; polysome [GO:0005844]; small ribosomal subunit [GO:0015935]; cytosolic small ribosomal subunit [GO:0022627]; ribonucleoprotein complex [GO:1990904];
Nafisa_SEN4	40S ribosomal protein S4, X isoform;40S ribosomal protein S4	RPS4X;RPS4	NA	P62701;P79103	5.4554	0.835	XT NP A	2023ms1276	cytoplasmic translation [GO:0002181]; translation [GO:0006412]; multicellular organism development [GO:0007275]; positive regulation of cell population proliferation [GO:0008284]; positive regulation of translation [GO:0045727];	RNA binding [GO:0003723]; structural constituent of ribosome [GO:0003735]; protein binding [GO:0005515]; rRNA binding [GO:0019843];	nucleoplasm [GO:0005654]; cytosol [GO:0005829]; ribosome [GO:0005840]; focal adhesion [GO:0005925]; membrane [GO:0016020]; cytosolic ribosome [GO:0022626]; cytoplasmic ribonucleoprotein granule [GO:0036464]; synapse [GO:0045202]; extracellular exosome [GO:0070062]; polysome [GO:0005844]; small ribosomal subunit [GO:0015935]; cytosolic small ribosomal subunit [GO:0022627]; ribonucleoprotein complex [GO:1990904];
Nafisa_SEN3	40S ribosomal protein S4, X isoform;40S ribosomal protein S4	RPS4X;RPS4	NA	P62701;P79103	5.4621	0.8424	XT NP A	2023ms1276	cytoplasmic translation [GO:0002181]; translation [GO:0006412]; multicellular organism development [GO:0007275]; positive regulation of cell population proliferation [GO:0008284]; positive regulation of translation [GO:0045727];	RNA binding [GO:0003723]; structural constituent of ribosome [GO:0003735]; protein binding [GO:0005515]; rRNA binding [GO:0019843];	nucleoplasm [GO:0005654]; cytosol [GO:0005829]; ribosome [GO:0005840]; focal adhesion [GO:0005925]; membrane [GO:0016020]; cytosolic ribosome [GO:0022626]; cytoplasmic ribonucleoprotein granule [GO:0036464]; synapse [GO:0045202]; extracellular exosome [GO:0070062]; polysome [GO:0005844]; small ribosomal subunit [GO:0015935]; cytosolic small ribosomal subunit [GO:0022627]; ribonucleoprotein complex [GO:1990904];
Nafisa_SEN2	40S ribosomal protein S4, X isoform;40S ribosomal protein S4	RPS4X;RPS4	NA	P62701;P79103	5.5768	0.9439	XT NP A	2023ms1276	cytoplasmic translation [GO:0002181]; translation [GO:0006412]; multicellular organism development [GO:0007275]; positive regulation of cell population proliferation [GO:0008284]; positive regulation of translation [GO:0045727];	RNA binding [GO:0003723]; structural constituent of ribosome [GO:0003735]; protein binding [GO:0005515]; rRNA binding [GO:0019843];	nucleoplasm [GO:0005654]; cytosol [GO:0005829]; ribosome [GO:0005840]; focal adhesion [GO:0005925]; membrane [GO:0016020]; cytosolic ribosome [GO:0022626]; cytoplasmic ribonucleoprotein granule [GO:0036464]; synapse [GO:0045202]; extracellular exosome [GO:0070062]; polysome [GO:0005844]; small ribosomal subunit [GO:0015935]; cytosolic small ribosomal subunit [GO:0022627]; ribonucleoprotein complex [GO:1990904];
Nafisa_SEN1	40S ribosomal protein S4, X isoform;40S ribosomal protein S4	RPS4X;RPS4	NA	P62701;P79103	5.5989	0.9812	XT NP A	2023ms1276	cytoplasmic translation [GO:0002181]; translation [GO:0006412]; multicellular organism development [GO:0007275]; positive regulation of cell population proliferation [GO:0008284]; positive regulation of translation [GO:0045727];	RNA binding [GO:0003723]; structural constituent of ribosome [GO:0003735]; protein binding [GO:0005515]; rRNA binding [GO:0019843];	nucleoplasm [GO:0005654]; cytosol [GO:0005829]; ribosome [GO:0005840]; focal adhesion [GO:0005925]; membrane [GO:0016020]; cytosolic ribosome [GO:0022626]; cytoplasmic ribonucleoprotein granule [GO:0036464]; synapse [GO:0045202]; extracellular exosome [GO:0070062]; polysome [GO:0005844]; small ribosomal subunit [GO:0015935]; cytosolic small ribosomal subunit [GO:0022627]; ribonucleoprotein complex [GO:1990904];
Nafisa_PRO7	40S ribosomal protein S4, X isoform;40S ribosomal protein S4	RPS4X;RPS4	NA	P62701;P79103	5.2422	0.6874	XT NP A	2023ms1276	cytoplasmic translation [GO:0002181]; translation [GO:0006412]; multicellular organism development [GO:0007275]; positive regulation of cell population proliferation [GO:0008284]; positive regulation of translation [GO:0045727];	RNA binding [GO:0003723]; structural constituent of ribosome [GO:0003735]; protein binding [GO:0005515]; rRNA binding [GO:0019843];	nucleoplasm [GO:0005654]; cytosol [GO:0005829]; ribosome [GO:0005840]; focal adhesion [GO:0005925]; membrane [GO:0016020]; cytosolic ribosome [GO:0022626]; cytoplasmic ribonucleoprotein granule [GO:0036464]; synapse [GO:0045202]; extracellular exosome [GO:0070062]; polysome [GO:0005844]; small ribosomal subunit [GO:0015935]; cytosolic small ribosomal subunit [GO:0022627]; ribonucleoprotein complex [GO:1990904];
Nafisa_PRO6	40S ribosomal protein S4, X isoform;40S ribosomal protein S4	RPS4X;RPS4	NA	P62701;P79103	5.1901	0.645	XT NP A	2023ms1276	cytoplasmic translation [GO:0002181]; translation [GO:0006412]; multicellular organism development [GO:0007275]; positive regulation of cell population proliferation [GO:0008284]; positive regulation of translation [GO:0045727];	RNA binding [GO:0003723]; structural constituent of ribosome [GO:0003735]; protein binding [GO:0005515]; rRNA binding [GO:0019843];	nucleoplasm [GO:0005654]; cytosol [GO:0005829]; ribosome [GO:0005840]; focal adhesion [GO:0005925]; membrane [GO:0016020]; cytosolic ribosome [GO:0022626]; cytoplasmic ribonucleoprotein granule [GO:0036464]; synapse [GO:0045202]; extracellular exosome [GO:0070062]; polysome [GO:0005844]; small ribosomal subunit [GO:0015935]; cytosolic small ribosomal subunit [GO:0022627]; ribonucleoprotein complex [GO:1990904];
Nafisa_PRO5	40S ribosomal protein S4, X isoform;40S ribosomal protein S4	RPS4X;RPS4	NA	P62701;P79103	4.9849	0.4477	XT NP A	2023ms1276	cytoplasmic translation [GO:0002181]; translation [GO:0006412]; multicellular organism development [GO:0007275]; positive regulation of cell population proliferation [GO:0008284]; positive regulation of translation [GO:0045727];	RNA binding [GO:0003723]; structural constituent of ribosome [GO:0003735]; protein binding [GO:0005515]; rRNA binding [GO:0019843];	nucleoplasm [GO:0005654]; cytosol [GO:0005829]; ribosome [GO:0005840]; focal adhesion [GO:0005925]; membrane [GO:0016020]; cytosolic ribosome [GO:0022626]; cytoplasmic ribonucleoprotein granule [GO:0036464]; synapse [GO:0045202]; extracellular exosome [GO:0070062]; polysome [GO:0005844]; small ribosomal subunit [GO:0015935]; cytosolic small ribosomal subunit [GO:0022627]; ribonucleoprotein complex [GO:1990904];
Nafisa_PRO4	40S ribosomal protein S4, X isoform;40S ribosomal protein S4	RPS4X;RPS4	NA	P62701;P79103	5.184	0.6117	XT NP A	2023ms1276	cytoplasmic translation [GO:0002181]; translation [GO:0006412]; multicellular organism development [GO:0007275]; positive regulation of cell population proliferation [GO:0008284]; positive regulation of translation [GO:0045727];	RNA binding [GO:0003723]; structural constituent of ribosome [GO:0003735]; protein binding [GO:0005515]; rRNA binding [GO:0019843];	nucleoplasm [GO:0005654]; cytosol [GO:0005829]; ribosome [GO:0005840]; focal adhesion [GO:0005925]; membrane [GO:0016020]; cytosolic ribosome [GO:0022626]; cytoplasmic ribonucleoprotein granule [GO:0036464]; synapse [GO:0045202]; extracellular exosome [GO:0070062]; polysome [GO:0005844]; small ribosomal subunit [GO:0015935]; cytosolic small ribosomal subunit [GO:0022627]; ribonucleoprotein complex [GO:1990904];
Nafisa_PRO3	40S ribosomal protein S4, X isoform;40S ribosomal protein S4	RPS4X;RPS4	NA	P62701;P79103	5.1269	0.5564	XT NP A	2023ms1276	cytoplasmic translation [GO:0002181]; translation [GO:0006412]; multicellular organism development [GO:0007275]; positive regulation of cell population proliferation [GO:0008284]; positive regulation of translation [GO:0045727];	RNA binding [GO:0003723]; structural constituent of ribosome [GO:0003735]; protein binding [GO:0005515]; rRNA binding [GO:0019843];	nucleoplasm [GO:0005654]; cytosol [GO:0005829]; ribosome [GO:0005840]; focal adhesion [GO:0005925]; membrane [GO:0016020]; cytosolic ribosome [GO:0022626]; cytoplasmic ribonucleoprotein granule [GO:0036464]; synapse [GO:0045202]; extracellular exosome [GO:0070062]; polysome [GO:0005844]; small ribosomal subunit [GO:0015935]; cytosolic small ribosomal subunit [GO:0022627]; ribonucleoprotein complex [GO:1990904];
Nafisa_PRO2	40S ribosomal protein S4, X isoform;40S ribosomal protein S4	RPS4X;RPS4	NA	P62701;P79103	5.1977	0.6459	XT NP A	2023ms1276	cytoplasmic translation [GO:0002181]; translation [GO:0006412]; multicellular organism development [GO:0007275]; positive regulation of cell population proliferation [GO:0008284]; positive regulation of translation [GO:0045727];	RNA binding [GO:0003723]; structural constituent of ribosome [GO:0003735]; protein binding [GO:0005515]; rRNA binding [GO:0019843];	nucleoplasm [GO:0005654]; cytosol [GO:0005829]; ribosome [GO:0005840]; focal adhesion [GO:0005925]; membrane [GO:0016020]; cytosolic ribosome [GO:0022626]; cytoplasmic ribonucleoprotein granule [GO:0036464]; synapse [GO:0045202]; extracellular exosome [GO:0070062]; polysome [GO:0005844]; small ribosomal subunit [GO:0015935]; cytosolic small ribosomal subunit [GO:0022627]; ribonucleoprotein complex [GO:1990904];
Nafisa_PRO1	40S ribosomal protein S4, X isoform;40S ribosomal protein S4	RPS4X;RPS4	NA	P62701;P79103	5.1887	0.6414	XT NP A	2023ms1276	cytoplasmic translation [GO:0002181]; translation [GO:0006412]; multicellular organism development [GO:0007275]; positive regulation of cell population proliferation [GO:0008284]; positive regulation of translation [GO:0045727];	RNA binding [GO:0003723]; structural constituent of ribosome [GO:0003735]; protein binding [GO:0005515]; rRNA binding [GO:0019843];	nucleoplasm [GO:0005654]; cytosol [GO:0005829]; ribosome [GO:0005840]; focal adhesion [GO:0005925]; membrane [GO:0016020]; cytosolic ribosome [GO:0022626]; cytoplasmic ribonucleoprotein granule [GO:0036464]; synapse [GO:0045202]; extracellular exosome [GO:0070062]; polysome [GO:0005844]; small ribosomal subunit [GO:0015935]; cytosolic small ribosomal subunit [GO:0022627]; ribonucleoprotein complex [GO:1990904];
Nafisa_SEN7	Protein S100-A4	S100A4	P26447	P35466	4.298	-0.3148	XT NP B	2023ms1276	NA	NA	NA
Nafisa_SEN6	Protein S100-A4	S100A4	P26447	P35466	4.3914	-0.2356	XT NP B	2023ms1276	NA	NA	NA
Nafisa_SEN5	Protein S100-A4	S100A4	P26447	P35466	4.2376	-0.4155	XT NP B	2023ms1276	NA	NA	NA
Nafisa_SEN4	Protein S100-A4	S100A4	P26447	P35466	4.2709	-0.3494	XT NP B	2023ms1276	NA	NA	NA
Nafisa_SEN3	Protein S100-A4	S100A4	P26447	P35466	4.2729	-0.3467	XT NP B	2023ms1276	NA	NA	NA
Nafisa_SEN2	Protein S100-A4	S100A4	P26447	P35466	4.2822	-0.3508	XT NP B	2023ms1276	NA	NA	NA
Nafisa_SEN1	Protein S100-A4	S100A4	P26447	P35466	4.2798	-0.338	XT NP B	2023ms1276	NA	NA	NA
Nafisa_PRO7	Protein S100-A4	S100A4	P26447	P35466	4.3282	-0.2266	XT NP B	2023ms1276	NA	NA	NA
Nafisa_PRO6	Protein S100-A4	S100A4	P26447	P35466	4.4242	-0.1208	XT NP B	2023ms1276	NA	NA	NA
Nafisa_PRO5	Protein S100-A4	S100A4	P26447	P35466	4.2955	-0.2417	XT NP B	2023ms1276	NA	NA	NA
Nafisa_PRO4	Protein S100-A4	S100A4	P26447	P35466	4.3461	-0.2261	XT NP B	2023ms1276	NA	NA	NA
Nafisa_PRO3	Protein S100-A4	S100A4	P26447	P35466	4.4103	-0.1603	XT NP B	2023ms1276	NA	NA	NA
Nafisa_PRO2	Protein S100-A4	S100A4	P26447	P35466	4.3352	-0.2166	XT NP B	2023ms1276	NA	NA	NA
Nafisa_PRO1	Protein S100-A4	S100A4	P26447	P35466	4.3749	-0.1724	XT NP B	2023ms1276	NA	NA	NA
Nafisa_SEN7	Clustered mitochondria protein homolog	CLUH	O75153	E1BIA7	4.4076	-0.2051	XT NP A	2023ms1276	NA	NA	NA
Nafisa_SEN6	Clustered mitochondria protein homolog	CLUH	O75153	E1BIA7	4.5135	-0.1136	XT NP A	2023ms1276	NA	NA	NA
Nafisa_SEN5	Clustered mitochondria protein homolog	CLUH	O75153	E1BIA7	4.7081	0.055	XT NP A	2023ms1276	NA	NA	NA
Nafisa_SEN4	Clustered mitochondria protein homolog	CLUH	O75153	E1BIA7	4.535	-0.0854	XT NP A	2023ms1276	NA	NA	NA
Nafisa_SEN3	Clustered mitochondria protein homolog	CLUH	O75153	E1BIA7	4.598	-0.0216	XT NP A	2023ms1276	NA	NA	NA
Nafisa_SEN2	Clustered mitochondria protein homolog	CLUH	O75153	E1BIA7	4.5363	-0.0967	XT NP A	2023ms1276	NA	NA	NA
Nafisa_SEN1	Clustered mitochondria protein homolog	CLUH	O75153	E1BIA7	4.3472	-0.2705	XT NP A	2023ms1276	NA	NA	NA
Nafisa_PRO7	Clustered mitochondria protein homolog	CLUH	O75153	E1BIA7	4.2648	-0.2901	XT NP A	2023ms1276	NA	NA	NA
Nafisa_PRO6	Clustered mitochondria protein homolog	CLUH	O75153	E1BIA7	4.2054	-0.3396	XT NP A	2023ms1276	NA	NA	NA
Nafisa_PRO5	Clustered mitochondria protein homolog	CLUH	O75153	E1BIA7	4.1878	-0.3494	XT NP A	2023ms1276	NA	NA	NA
Nafisa_PRO4	Clustered mitochondria protein homolog	CLUH	O75153	E1BIA7	4.3869	-0.1853	XT NP A	2023ms1276	NA	NA	NA
Nafisa_PRO3	Clustered mitochondria protein homolog	CLUH	O75153	E1BIA7	4.4995	-0.071	XT NP A	2023ms1276	NA	NA	NA
Nafisa_PRO2	Clustered mitochondria protein homolog	CLUH	O75153	E1BIA7	4.4118	-0.14	XT NP A	2023ms1276	NA	NA	NA
Nafisa_PRO1	Clustered mitochondria protein homolog	CLUH	O75153	E1BIA7	4.3486	-0.1987	XT NP A	2023ms1276	NA	NA	NA
Nafisa_SEN7	Solute carrier family 22 member 18	SLC22A18	Q96BI1	Q96BI1	4.2599	-0.3529	XT NP A	2023ms1276	excretion [GO:0007588]; organic cation transport [GO:0015695]; xenobiotic transport [GO:0042908]; proton transmembrane transport [GO:1902600]; xenobiotic detoxification by transmembrane export across the plasma membrane [GO:1990961]	protein binding [GO:0005515]; symporter activity [GO:0015293]; solute:proton antiporter activity [GO:0015299]; transmembrane transporter activity [GO:0022857]; ubiquitin protein ligase binding [GO:0031625]	nuclear envelope [GO:0005635]; cytoplasm [GO:0005737]; plasma membrane [GO:0005886]; membrane [GO:0016020]; integral component of membrane [GO:0016021]; apical plasma membrane [GO:0016324]
Nafisa_SEN6	Solute carrier family 22 member 18	SLC22A18	Q96BI1	Q96BI1	4.3434	-0.2837	XT NP A	2023ms1276	excretion [GO:0007588]; organic cation transport [GO:0015695]; xenobiotic transport [GO:0042908]; proton transmembrane transport [GO:1902600]; xenobiotic detoxification by transmembrane export across the plasma membrane [GO:1990961]	protein binding [GO:0005515]; symporter activity [GO:0015293]; solute:proton antiporter activity [GO:0015299]; transmembrane transporter activity [GO:0022857]; ubiquitin protein ligase binding [GO:0031625]	nuclear envelope [GO:0005635]; cytoplasm [GO:0005737]; plasma membrane [GO:0005886]; membrane [GO:0016020]; integral component of membrane [GO:0016021]; apical plasma membrane [GO:0016324]
Nafisa_SEN5	Solute carrier family 22 member 18	SLC22A18	Q96BI1	Q96BI1	4.4353	-0.2178	XT NP A	2023ms1276	excretion [GO:0007588]; organic cation transport [GO:0015695]; xenobiotic transport [GO:0042908]; proton transmembrane transport [GO:1902600]; xenobiotic detoxification by transmembrane export across the plasma membrane [GO:1990961]	protein binding [GO:0005515]; symporter activity [GO:0015293]; solute:proton antiporter activity [GO:0015299]; transmembrane transporter activity [GO:0022857]; ubiquitin protein ligase binding [GO:0031625]	nuclear envelope [GO:0005635]; cytoplasm [GO:0005737]; plasma membrane [GO:0005886]; membrane [GO:0016020]; integral component of membrane [GO:0016021]; apical plasma membrane [GO:0016324]
Nafisa_SEN4	Solute carrier family 22 member 18	SLC22A18	Q96BI1	Q96BI1	4.216	-0.4043	XT NP A	2023ms1276	excretion [GO:0007588]; organic cation transport [GO:0015695]; xenobiotic transport [GO:0042908]; proton transmembrane transport [GO:1902600]; xenobiotic detoxification by transmembrane export across the plasma membrane [GO:1990961]	protein binding [GO:0005515]; symporter activity [GO:0015293]; solute:proton antiporter activity [GO:0015299]; transmembrane transporter activity [GO:0022857]; ubiquitin protein ligase binding [GO:0031625]	nuclear envelope [GO:0005635]; cytoplasm [GO:0005737]; plasma membrane [GO:0005886]; membrane [GO:0016020]; integral component of membrane [GO:0016021]; apical plasma membrane [GO:0016324]
Nafisa_SEN3	Solute carrier family 22 member 18	SLC22A18	Q96BI1	Q96BI1	4.3216	-0.2981	XT NP A	2023ms1276	excretion [GO:0007588]; organic cation transport [GO:0015695]; xenobiotic transport [GO:0042908]; proton transmembrane transport [GO:1902600]; xenobiotic detoxification by transmembrane export across the plasma membrane [GO:1990961]	protein binding [GO:0005515]; symporter activity [GO:0015293]; solute:proton antiporter activity [GO:0015299]; transmembrane transporter activity [GO:0022857]; ubiquitin protein ligase binding [GO:0031625]	nuclear envelope [GO:0005635]; cytoplasm [GO:0005737]; plasma membrane [GO:0005886]; membrane [GO:0016020]; integral component of membrane [GO:0016021]; apical plasma membrane [GO:0016324]
Nafisa_SEN2	Solute carrier family 22 member 18	SLC22A18	Q96BI1	Q96BI1	4.4027	-0.2302	XT NP A	2023ms1276	excretion [GO:0007588]; organic cation transport [GO:0015695]; xenobiotic transport [GO:0042908]; proton transmembrane transport [GO:1902600]; xenobiotic detoxification by transmembrane export across the plasma membrane [GO:1990961]	protein binding [GO:0005515]; symporter activity [GO:0015293]; solute:proton antiporter activity [GO:0015299]; transmembrane transporter activity [GO:0022857]; ubiquitin protein ligase binding [GO:0031625]	nuclear envelope [GO:0005635]; cytoplasm [GO:0005737]; plasma membrane [GO:0005886]; membrane [GO:0016020]; integral component of membrane [GO:0016021]; apical plasma membrane [GO:0016324]
Nafisa_SEN1	Solute carrier family 22 member 18	SLC22A18	Q96BI1	Q96BI1	4.3436	-0.2741	XT NP A	2023ms1276	excretion [GO:0007588]; organic cation transport [GO:0015695]; xenobiotic transport [GO:0042908]; proton transmembrane transport [GO:1902600]; xenobiotic detoxification by transmembrane export across the plasma membrane [GO:1990961]	protein binding [GO:0005515]; symporter activity [GO:0015293]; solute:proton antiporter activity [GO:0015299]; transmembrane transporter activity [GO:0022857]; ubiquitin protein ligase binding [GO:0031625]	nuclear envelope [GO:0005635]; cytoplasm [GO:0005737]; plasma membrane [GO:0005886]; membrane [GO:0016020]; integral component of membrane [GO:0016021]; apical plasma membrane [GO:0016324]
Nafisa_PRO7	Solute carrier family 22 member 18	SLC22A18	Q96BI1	Q96BI1	4.0429	-0.512	XT NP A	2023ms1276	excretion [GO:0007588]; organic cation transport [GO:0015695]; xenobiotic transport [GO:0042908]; proton transmembrane transport [GO:1902600]; xenobiotic detoxification by transmembrane export across the plasma membrane [GO:1990961]	protein binding [GO:0005515]; symporter activity [GO:0015293]; solute:proton antiporter activity [GO:0015299]; transmembrane transporter activity [GO:0022857]; ubiquitin protein ligase binding [GO:0031625]	nuclear envelope [GO:0005635]; cytoplasm [GO:0005737]; plasma membrane [GO:0005886]; membrane [GO:0016020]; integral component of membrane [GO:0016021]; apical plasma membrane [GO:0016324]
Nafisa_PRO4	Solute carrier family 22 member 18	SLC22A18	Q96BI1	Q96BI1	3.9413	-0.6309	XT NP A	2023ms1276	excretion [GO:0007588]; organic cation transport [GO:0015695]; xenobiotic transport [GO:0042908]; proton transmembrane transport [GO:1902600]; xenobiotic detoxification by transmembrane export across the plasma membrane [GO:1990961]	protein binding [GO:0005515]; symporter activity [GO:0015293]; solute:proton antiporter activity [GO:0015299]; transmembrane transporter activity [GO:0022857]; ubiquitin protein ligase binding [GO:0031625]	nuclear envelope [GO:0005635]; cytoplasm [GO:0005737]; plasma membrane [GO:0005886]; membrane [GO:0016020]; integral component of membrane [GO:0016021]; apical plasma membrane [GO:0016324]
Nafisa_PRO3	Solute carrier family 22 member 18	SLC22A18	Q96BI1	Q96BI1	3.8761	-0.6944	XT NP A	2023ms1276	excretion [GO:0007588]; organic cation transport [GO:0015695]; xenobiotic transport [GO:0042908]; proton transmembrane transport [GO:1902600]; xenobiotic detoxification by transmembrane export across the plasma membrane [GO:1990961]	protein binding [GO:0005515]; symporter activity [GO:0015293]; solute:proton antiporter activity [GO:0015299]; transmembrane transporter activity [GO:0022857]; ubiquitin protein ligase binding [GO:0031625]	nuclear envelope [GO:0005635]; cytoplasm [GO:0005737]; plasma membrane [GO:0005886]; membrane [GO:0016020]; integral component of membrane [GO:0016021]; apical plasma membrane [GO:0016324]
Nafisa_SEN7	Gamma-interferon-inducible lysosomal thiol reductase	IFI30	A0A024R7N7	P13284	5.2723	0.6596	XT NP B	2023ms1276	antigen processing and presentation of exogenous peptide antigen via MHC class II [GO:0019886]; antigen processing and presentation of exogenous peptide antigen via MHC class I [GO:0042590]; negative regulation of fibroblast proliferation [GO:0048147]; protein stabilization [GO:0050821]	protein binding [GO:0005515]; oxidoreductase activity, acting on a sulfur group of donors [GO:0016667]; oxidoreductase activity, acting on a sulfur group of donors, disulfide as acceptor [GO:0016671]; oxidoreductase activity [GO:0016491]	extracellular region [GO:0005576]; lysosome [GO:0005764]; cytosol [GO:0005829]; cell junction [GO:0030054]; lysosomal lumen [GO:0043202]; intracellular membrane-bounded organelle [GO:0043231]
Nafisa_SEN6	Gamma-interferon-inducible lysosomal thiol reductase	IFI30	A0A024R7N7	P13284	5.287	0.6599	XT NP B	2023ms1276	antigen processing and presentation of exogenous peptide antigen via MHC class II [GO:0019886]; antigen processing and presentation of exogenous peptide antigen via MHC class I [GO:0042590]; negative regulation of fibroblast proliferation [GO:0048147]; protein stabilization [GO:0050821]	protein binding [GO:0005515]; oxidoreductase activity, acting on a sulfur group of donors [GO:0016667]; oxidoreductase activity, acting on a sulfur group of donors, disulfide as acceptor [GO:0016671]; oxidoreductase activity [GO:0016491]	extracellular region [GO:0005576]; lysosome [GO:0005764]; cytosol [GO:0005829]; cell junction [GO:0030054]; lysosomal lumen [GO:0043202]; intracellular membrane-bounded organelle [GO:0043231]
Nafisa_SEN5	Gamma-interferon-inducible lysosomal thiol reductase	IFI30	A0A024R7N7	P13284	5.3016	0.6484	XT NP B	2023ms1276	antigen processing and presentation of exogenous peptide antigen via MHC class II [GO:0019886]; antigen processing and presentation of exogenous peptide antigen via MHC class I [GO:0042590]; negative regulation of fibroblast proliferation [GO:0048147]; protein stabilization [GO:0050821]	protein binding [GO:0005515]; oxidoreductase activity, acting on a sulfur group of donors [GO:0016667]; oxidoreductase activity, acting on a sulfur group of donors, disulfide as acceptor [GO:0016671]; oxidoreductase activity [GO:0016491]	extracellular region [GO:0005576]; lysosome [GO:0005764]; cytosol [GO:0005829]; cell junction [GO:0030054]; lysosomal lumen [GO:0043202]; intracellular membrane-bounded organelle [GO:0043231]
Nafisa_SEN4	Gamma-interferon-inducible lysosomal thiol reductase	IFI30	A0A024R7N7	P13284	5.2245	0.6041	XT NP B	2023ms1276	antigen processing and presentation of exogenous peptide antigen via MHC class II [GO:0019886]; antigen processing and presentation of exogenous peptide antigen via MHC class I [GO:0042590]; negative regulation of fibroblast proliferation [GO:0048147]; protein stabilization [GO:0050821]	protein binding [GO:0005515]; oxidoreductase activity, acting on a sulfur group of donors [GO:0016667]; oxidoreductase activity, acting on a sulfur group of donors, disulfide as acceptor [GO:0016671]; oxidoreductase activity [GO:0016491]	extracellular region [GO:0005576]; lysosome [GO:0005764]; cytosol [GO:0005829]; cell junction [GO:0030054]; lysosomal lumen [GO:0043202]; intracellular membrane-bounded organelle [GO:0043231]
Nafisa_SEN3	Gamma-interferon-inducible lysosomal thiol reductase	IFI30	A0A024R7N7	P13284	5.2907	0.671	XT NP B	2023ms1276	antigen processing and presentation of exogenous peptide antigen via MHC class II [GO:0019886]; antigen processing and presentation of exogenous peptide antigen via MHC class I [GO:0042590]; negative regulation of fibroblast proliferation [GO:0048147]; protein stabilization [GO:0050821]	protein binding [GO:0005515]; oxidoreductase activity, acting on a sulfur group of donors [GO:0016667]; oxidoreductase activity, acting on a sulfur group of donors, disulfide as acceptor [GO:0016671]; oxidoreductase activity [GO:0016491]	extracellular region [GO:0005576]; lysosome [GO:0005764]; cytosol [GO:0005829]; cell junction [GO:0030054]; lysosomal lumen [GO:0043202]; intracellular membrane-bounded organelle [GO:0043231]
Nafisa_SEN2	Gamma-interferon-inducible lysosomal thiol reductase	IFI30	A0A024R7N7	P13284	5.2287	0.5958	XT NP B	2023ms1276	antigen processing and presentation of exogenous peptide antigen via MHC class II [GO:0019886]; antigen processing and presentation of exogenous peptide antigen via MHC class I [GO:0042590]; negative regulation of fibroblast proliferation [GO:0048147]; protein stabilization [GO:0050821]	protein binding [GO:0005515]; oxidoreductase activity, acting on a sulfur group of donors [GO:0016667]; oxidoreductase activity, acting on a sulfur group of donors, disulfide as acceptor [GO:0016671]; oxidoreductase activity [GO:0016491]	extracellular region [GO:0005576]; lysosome [GO:0005764]; cytosol [GO:0005829]; cell junction [GO:0030054]; lysosomal lumen [GO:0043202]; intracellular membrane-bounded organelle [GO:0043231]
Nafisa_SEN1	Gamma-interferon-inducible lysosomal thiol reductase	IFI30	A0A024R7N7	P13284	5.2733	0.6556	XT NP B	2023ms1276	antigen processing and presentation of exogenous peptide antigen via MHC class II [GO:0019886]; antigen processing and presentation of exogenous peptide antigen via MHC class I [GO:0042590]; negative regulation of fibroblast proliferation [GO:0048147]; protein stabilization [GO:0050821]	protein binding [GO:0005515]; oxidoreductase activity, acting on a sulfur group of donors [GO:0016667]; oxidoreductase activity, acting on a sulfur group of donors, disulfide as acceptor [GO:0016671]; oxidoreductase activity [GO:0016491]	extracellular region [GO:0005576]; lysosome [GO:0005764]; cytosol [GO:0005829]; cell junction [GO:0030054]; lysosomal lumen [GO:0043202]; intracellular membrane-bounded organelle [GO:0043231]
Nafisa_PRO7	Gamma-interferon-inducible lysosomal thiol reductase	IFI30	A0A024R7N7	P13284	4.5449	-0.0099	XT NP B	2023ms1276	antigen processing and presentation of exogenous peptide antigen via MHC class II [GO:0019886]; antigen processing and presentation of exogenous peptide antigen via MHC class I [GO:0042590]; negative regulation of fibroblast proliferation [GO:0048147]; protein stabilization [GO:0050821]	protein binding [GO:0005515]; oxidoreductase activity, acting on a sulfur group of donors [GO:0016667]; oxidoreductase activity, acting on a sulfur group of donors, disulfide as acceptor [GO:0016671]; oxidoreductase activity [GO:0016491]	extracellular region [GO:0005576]; lysosome [GO:0005764]; cytosol [GO:0005829]; cell junction [GO:0030054]; lysosomal lumen [GO:0043202]; intracellular membrane-bounded organelle [GO:0043231]
Nafisa_PRO6	Gamma-interferon-inducible lysosomal thiol reductase	IFI30	A0A024R7N7	P13284	4.5133	-0.0318	XT NP B	2023ms1276	antigen processing and presentation of exogenous peptide antigen via MHC class II [GO:0019886]; antigen processing and presentation of exogenous peptide antigen via MHC class I [GO:0042590]; negative regulation of fibroblast proliferation [GO:0048147]; protein stabilization [GO:0050821]	protein binding [GO:0005515]; oxidoreductase activity, acting on a sulfur group of donors [GO:0016667]; oxidoreductase activity, acting on a sulfur group of donors, disulfide as acceptor [GO:0016671]; oxidoreductase activity [GO:0016491]	extracellular region [GO:0005576]; lysosome [GO:0005764]; cytosol [GO:0005829]; cell junction [GO:0030054]; lysosomal lumen [GO:0043202]; intracellular membrane-bounded organelle [GO:0043231]
Nafisa_PRO5	Gamma-interferon-inducible lysosomal thiol reductase	IFI30	A0A024R7N7	P13284	4.5505	0.0133	XT NP B	2023ms1276	antigen processing and presentation of exogenous peptide antigen via MHC class II [GO:0019886]; antigen processing and presentation of exogenous peptide antigen via MHC class I [GO:0042590]; negative regulation of fibroblast proliferation [GO:0048147]; protein stabilization [GO:0050821]	protein binding [GO:0005515]; oxidoreductase activity, acting on a sulfur group of donors [GO:0016667]; oxidoreductase activity, acting on a sulfur group of donors, disulfide as acceptor [GO:0016671]; oxidoreductase activity [GO:0016491]	extracellular region [GO:0005576]; lysosome [GO:0005764]; cytosol [GO:0005829]; cell junction [GO:0030054]; lysosomal lumen [GO:0043202]; intracellular membrane-bounded organelle [GO:0043231]
Nafisa_PRO4	Gamma-interferon-inducible lysosomal thiol reductase	IFI30	A0A024R7N7	P13284	4.4963	-0.0759	XT NP B	2023ms1276	antigen processing and presentation of exogenous peptide antigen via MHC class II [GO:0019886]; antigen processing and presentation of exogenous peptide antigen via MHC class I [GO:0042590]; negative regulation of fibroblast proliferation [GO:0048147]; protein stabilization [GO:0050821]	protein binding [GO:0005515]; oxidoreductase activity, acting on a sulfur group of donors [GO:0016667]; oxidoreductase activity, acting on a sulfur group of donors, disulfide as acceptor [GO:0016671]; oxidoreductase activity [GO:0016491]	extracellular region [GO:0005576]; lysosome [GO:0005764]; cytosol [GO:0005829]; cell junction [GO:0030054]; lysosomal lumen [GO:0043202]; intracellular membrane-bounded organelle [GO:0043231]
Nafisa_PRO3	Gamma-interferon-inducible lysosomal thiol reductase	IFI30	A0A024R7N7	P13284	4.5411	-0.0294	XT NP B	2023ms1276	antigen processing and presentation of exogenous peptide antigen via MHC class II [GO:0019886]; antigen processing and presentation of exogenous peptide antigen via MHC class I [GO:0042590]; negative regulation of fibroblast proliferation [GO:0048147]; protein stabilization [GO:0050821]	protein binding [GO:0005515]; oxidoreductase activity, acting on a sulfur group of donors [GO:0016667]; oxidoreductase activity, acting on a sulfur group of donors, disulfide as acceptor [GO:0016671]; oxidoreductase activity [GO:0016491]	extracellular region [GO:0005576]; lysosome [GO:0005764]; cytosol [GO:0005829]; cell junction [GO:0030054]; lysosomal lumen [GO:0043202]; intracellular membrane-bounded organelle [GO:0043231]
Nafisa_PRO2	Gamma-interferon-inducible lysosomal thiol reductase	IFI30	A0A024R7N7	P13284	4.565	0.0132	XT NP B	2023ms1276	antigen processing and presentation of exogenous peptide antigen via MHC class II [GO:0019886]; antigen processing and presentation of exogenous peptide antigen via MHC class I [GO:0042590]; negative regulation of fibroblast proliferation [GO:0048147]; protein stabilization [GO:0050821]	protein binding [GO:0005515]; oxidoreductase activity, acting on a sulfur group of donors [GO:0016667]; oxidoreductase activity, acting on a sulfur group of donors, disulfide as acceptor [GO:0016671]; oxidoreductase activity [GO:0016491]	extracellular region [GO:0005576]; lysosome [GO:0005764]; cytosol [GO:0005829]; cell junction [GO:0030054]; lysosomal lumen [GO:0043202]; intracellular membrane-bounded organelle [GO:0043231]
Nafisa_PRO1	Gamma-interferon-inducible lysosomal thiol reductase	IFI30	A0A024R7N7	P13284	4.4333	-0.114	XT NP B	2023ms1276	antigen processing and presentation of exogenous peptide antigen via MHC class II [GO:0019886]; antigen processing and presentation of exogenous peptide antigen via MHC class I [GO:0042590]; negative regulation of fibroblast proliferation [GO:0048147]; protein stabilization [GO:0050821]	protein binding [GO:0005515]; oxidoreductase activity, acting on a sulfur group of donors [GO:0016667]; oxidoreductase activity, acting on a sulfur group of donors, disulfide as acceptor [GO:0016671]; oxidoreductase activity [GO:0016491]	extracellular region [GO:0005576]; lysosome [GO:0005764]; cytosol [GO:0005829]; cell junction [GO:0030054]; lysosomal lumen [GO:0043202]; intracellular membrane-bounded organelle [GO:0043231]
Nafisa_SEN7	General transcription factor IIH subunit 3;Isoform of Q13889, Isoform 2 of General transcription factor IIH subunit 3	GTF2H3;GTF2H3	NA	Q13889;Q13889-2	3.9569	-0.6559	XT NP A	2023ms1276	DNA repair [GO:0006281]; transcription by RNA polymerase II [GO:0006366]; phosphorylation of RNA polymerase II C-terminal domain [GO:0070816]; nucleotide-excision repair [GO:0006289];	protein binding [GO:0005515]; RNA polymerase II general transcription initiation factor activity [GO:0016251]; metal ion binding [GO:0046872]; protein N-terminus binding [GO:0047485];	nucleus [GO:0005634]; nucleoplasm [GO:0005654]; core TFIIH complex portion of holo TFIIH complex [GO:0000438]; transcription factor TFIID complex [GO:0005669]; transcription factor TFIIH holo complex [GO:0005675]; transcription preinitiation complex [GO:0097550]; transcription factor TFIIH core complex [GO:0000439];
Nafisa_SEN6	General transcription factor IIH subunit 3;Isoform of Q13889, Isoform 2 of General transcription factor IIH subunit 3	GTF2H3;GTF2H3	NA	Q13889;Q13889-2	3.9089	-0.7182	XT NP A	2023ms1276	DNA repair [GO:0006281]; transcription by RNA polymerase II [GO:0006366]; phosphorylation of RNA polymerase II C-terminal domain [GO:0070816]; nucleotide-excision repair [GO:0006289];	protein binding [GO:0005515]; RNA polymerase II general transcription initiation factor activity [GO:0016251]; metal ion binding [GO:0046872]; protein N-terminus binding [GO:0047485];	nucleus [GO:0005634]; nucleoplasm [GO:0005654]; core TFIIH complex portion of holo TFIIH complex [GO:0000438]; transcription factor TFIID complex [GO:0005669]; transcription factor TFIIH holo complex [GO:0005675]; transcription preinitiation complex [GO:0097550]; transcription factor TFIIH core complex [GO:0000439];
Nafisa_SEN5	General transcription factor IIH subunit 3;Isoform of Q13889, Isoform 2 of General transcription factor IIH subunit 3	GTF2H3;GTF2H3	NA	Q13889;Q13889-2	4.1735	-0.4796	XT NP A	2023ms1276	DNA repair [GO:0006281]; transcription by RNA polymerase II [GO:0006366]; phosphorylation of RNA polymerase II C-terminal domain [GO:0070816]; nucleotide-excision repair [GO:0006289];	protein binding [GO:0005515]; RNA polymerase II general transcription initiation factor activity [GO:0016251]; metal ion binding [GO:0046872]; protein N-terminus binding [GO:0047485];	nucleus [GO:0005634]; nucleoplasm [GO:0005654]; core TFIIH complex portion of holo TFIIH complex [GO:0000438]; transcription factor TFIID complex [GO:0005669]; transcription factor TFIIH holo complex [GO:0005675]; transcription preinitiation complex [GO:0097550]; transcription factor TFIIH core complex [GO:0000439];
Nafisa_SEN4	General transcription factor IIH subunit 3;Isoform of Q13889, Isoform 2 of General transcription factor IIH subunit 3	GTF2H3;GTF2H3	NA	Q13889;Q13889-2	3.9898	-0.6305	XT NP A	2023ms1276	DNA repair [GO:0006281]; transcription by RNA polymerase II [GO:0006366]; phosphorylation of RNA polymerase II C-terminal domain [GO:0070816]; nucleotide-excision repair [GO:0006289];	protein binding [GO:0005515]; RNA polymerase II general transcription initiation factor activity [GO:0016251]; metal ion binding [GO:0046872]; protein N-terminus binding [GO:0047485];	nucleus [GO:0005634]; nucleoplasm [GO:0005654]; core TFIIH complex portion of holo TFIIH complex [GO:0000438]; transcription factor TFIID complex [GO:0005669]; transcription factor TFIIH holo complex [GO:0005675]; transcription preinitiation complex [GO:0097550]; transcription factor TFIIH core complex [GO:0000439];
Nafisa_SEN3	General transcription factor IIH subunit 3;Isoform of Q13889, Isoform 2 of General transcription factor IIH subunit 3	GTF2H3;GTF2H3	NA	Q13889;Q13889-2	3.9022	-0.7174	XT NP A	2023ms1276	DNA repair [GO:0006281]; transcription by RNA polymerase II [GO:0006366]; phosphorylation of RNA polymerase II C-terminal domain [GO:0070816]; nucleotide-excision repair [GO:0006289];	protein binding [GO:0005515]; RNA polymerase II general transcription initiation factor activity [GO:0016251]; metal ion binding [GO:0046872]; protein N-terminus binding [GO:0047485];	nucleus [GO:0005634]; nucleoplasm [GO:0005654]; core TFIIH complex portion of holo TFIIH complex [GO:0000438]; transcription factor TFIID complex [GO:0005669]; transcription factor TFIIH holo complex [GO:0005675]; transcription preinitiation complex [GO:0097550]; transcription factor TFIIH core complex [GO:0000439];
Nafisa_SEN2	General transcription factor IIH subunit 3;Isoform of Q13889, Isoform 2 of General transcription factor IIH subunit 3	GTF2H3;GTF2H3	NA	Q13889;Q13889-2	4.0293	-0.6037	XT NP A	2023ms1276	DNA repair [GO:0006281]; transcription by RNA polymerase II [GO:0006366]; phosphorylation of RNA polymerase II C-terminal domain [GO:0070816]; nucleotide-excision repair [GO:0006289];	protein binding [GO:0005515]; RNA polymerase II general transcription initiation factor activity [GO:0016251]; metal ion binding [GO:0046872]; protein N-terminus binding [GO:0047485];	nucleus [GO:0005634]; nucleoplasm [GO:0005654]; core TFIIH complex portion of holo TFIIH complex [GO:0000438]; transcription factor TFIID complex [GO:0005669]; transcription factor TFIIH holo complex [GO:0005675]; transcription preinitiation complex [GO:0097550]; transcription factor TFIIH core complex [GO:0000439];
Nafisa_SEN1	General transcription factor IIH subunit 3;Isoform of Q13889, Isoform 2 of General transcription factor IIH subunit 3	GTF2H3;GTF2H3	NA	Q13889;Q13889-2	3.7879	-0.8298	XT NP A	2023ms1276	DNA repair [GO:0006281]; transcription by RNA polymerase II [GO:0006366]; phosphorylation of RNA polymerase II C-terminal domain [GO:0070816]; nucleotide-excision repair [GO:0006289];	protein binding [GO:0005515]; RNA polymerase II general transcription initiation factor activity [GO:0016251]; metal ion binding [GO:0046872]; protein N-terminus binding [GO:0047485];	nucleus [GO:0005634]; nucleoplasm [GO:0005654]; core TFIIH complex portion of holo TFIIH complex [GO:0000438]; transcription factor TFIID complex [GO:0005669]; transcription factor TFIIH holo complex [GO:0005675]; transcription preinitiation complex [GO:0097550]; transcription factor TFIIH core complex [GO:0000439];
Nafisa_SEN7	Homeobox protein OTX1	OTX1	P32242	P32242	4.1038	-0.509	XT NP A	2023ms1276	anterior/posterior pattern specification [GO:0009952]; metencephalon development [GO:0022037]; midbrain development [GO:0030901]; inner ear morphogenesis [GO:0042472]; positive regulation of transcription by RNA polymerase II [GO:0045944]; diencephalon morphogenesis [GO:0048852]; regulation of transcription by RNA polymerase II [GO:0006357]	RNA polymerase II cis-regulatory region sequence-specific DNA binding [GO:0000978]; DNA-binding transcription factor activity, RNA polymerase II-specific [GO:0000981]; DNA-binding transcription activator activity, RNA polymerase II-specific [GO:0001228]; protein binding [GO:0005515]; sequence-specific double-stranded DNA binding [GO:1990837]	chromatin [GO:0000785]; nucleus [GO:0005634]
Nafisa_SEN6	Homeobox protein OTX1	OTX1	P32242	P32242	4.154	-0.4731	XT NP A	2023ms1276	anterior/posterior pattern specification [GO:0009952]; metencephalon development [GO:0022037]; midbrain development [GO:0030901]; inner ear morphogenesis [GO:0042472]; positive regulation of transcription by RNA polymerase II [GO:0045944]; diencephalon morphogenesis [GO:0048852]; regulation of transcription by RNA polymerase II [GO:0006357]	RNA polymerase II cis-regulatory region sequence-specific DNA binding [GO:0000978]; DNA-binding transcription factor activity, RNA polymerase II-specific [GO:0000981]; DNA-binding transcription activator activity, RNA polymerase II-specific [GO:0001228]; protein binding [GO:0005515]; sequence-specific double-stranded DNA binding [GO:1990837]	chromatin [GO:0000785]; nucleus [GO:0005634]
Nafisa_SEN5	Homeobox protein OTX1	OTX1	P32242	P32242	4.148	-0.5051	XT NP A	2023ms1276	anterior/posterior pattern specification [GO:0009952]; metencephalon development [GO:0022037]; midbrain development [GO:0030901]; inner ear morphogenesis [GO:0042472]; positive regulation of transcription by RNA polymerase II [GO:0045944]; diencephalon morphogenesis [GO:0048852]; regulation of transcription by RNA polymerase II [GO:0006357]	RNA polymerase II cis-regulatory region sequence-specific DNA binding [GO:0000978]; DNA-binding transcription factor activity, RNA polymerase II-specific [GO:0000981]; DNA-binding transcription activator activity, RNA polymerase II-specific [GO:0001228]; protein binding [GO:0005515]; sequence-specific double-stranded DNA binding [GO:1990837]	chromatin [GO:0000785]; nucleus [GO:0005634]
Nafisa_SEN4	Homeobox protein OTX1	OTX1	P32242	P32242	4.1374	-0.4829	XT NP A	2023ms1276	anterior/posterior pattern specification [GO:0009952]; metencephalon development [GO:0022037]; midbrain development [GO:0030901]; inner ear morphogenesis [GO:0042472]; positive regulation of transcription by RNA polymerase II [GO:0045944]; diencephalon morphogenesis [GO:0048852]; regulation of transcription by RNA polymerase II [GO:0006357]	RNA polymerase II cis-regulatory region sequence-specific DNA binding [GO:0000978]; DNA-binding transcription factor activity, RNA polymerase II-specific [GO:0000981]; DNA-binding transcription activator activity, RNA polymerase II-specific [GO:0001228]; protein binding [GO:0005515]; sequence-specific double-stranded DNA binding [GO:1990837]	chromatin [GO:0000785]; nucleus [GO:0005634]
Nafisa_SEN3	Homeobox protein OTX1	OTX1	P32242	P32242	4.0906	-0.529	XT NP A	2023ms1276	anterior/posterior pattern specification [GO:0009952]; metencephalon development [GO:0022037]; midbrain development [GO:0030901]; inner ear morphogenesis [GO:0042472]; positive regulation of transcription by RNA polymerase II [GO:0045944]; diencephalon morphogenesis [GO:0048852]; regulation of transcription by RNA polymerase II [GO:0006357]	RNA polymerase II cis-regulatory region sequence-specific DNA binding [GO:0000978]; DNA-binding transcription factor activity, RNA polymerase II-specific [GO:0000981]; DNA-binding transcription activator activity, RNA polymerase II-specific [GO:0001228]; protein binding [GO:0005515]; sequence-specific double-stranded DNA binding [GO:1990837]	chromatin [GO:0000785]; nucleus [GO:0005634]
Nafisa_SEN2	Homeobox protein OTX1	OTX1	P32242	P32242	4.0935	-0.5394	XT NP A	2023ms1276	anterior/posterior pattern specification [GO:0009952]; metencephalon development [GO:0022037]; midbrain development [GO:0030901]; inner ear morphogenesis [GO:0042472]; positive regulation of transcription by RNA polymerase II [GO:0045944]; diencephalon morphogenesis [GO:0048852]; regulation of transcription by RNA polymerase II [GO:0006357]	RNA polymerase II cis-regulatory region sequence-specific DNA binding [GO:0000978]; DNA-binding transcription factor activity, RNA polymerase II-specific [GO:0000981]; DNA-binding transcription activator activity, RNA polymerase II-specific [GO:0001228]; protein binding [GO:0005515]; sequence-specific double-stranded DNA binding [GO:1990837]	chromatin [GO:0000785]; nucleus [GO:0005634]
Nafisa_SEN1	Homeobox protein OTX1	OTX1	P32242	P32242	4.1712	-0.4465	XT NP A	2023ms1276	anterior/posterior pattern specification [GO:0009952]; metencephalon development [GO:0022037]; midbrain development [GO:0030901]; inner ear morphogenesis [GO:0042472]; positive regulation of transcription by RNA polymerase II [GO:0045944]; diencephalon morphogenesis [GO:0048852]; regulation of transcription by RNA polymerase II [GO:0006357]	RNA polymerase II cis-regulatory region sequence-specific DNA binding [GO:0000978]; DNA-binding transcription factor activity, RNA polymerase II-specific [GO:0000981]; DNA-binding transcription activator activity, RNA polymerase II-specific [GO:0001228]; protein binding [GO:0005515]; sequence-specific double-stranded DNA binding [GO:1990837]	chromatin [GO:0000785]; nucleus [GO:0005634]
Nafisa_PRO7	Homeobox protein OTX1	OTX1	P32242	P32242	3.2463	-1.3086	XT NP A	2023ms1276	anterior/posterior pattern specification [GO:0009952]; metencephalon development [GO:0022037]; midbrain development [GO:0030901]; inner ear morphogenesis [GO:0042472]; positive regulation of transcription by RNA polymerase II [GO:0045944]; diencephalon morphogenesis [GO:0048852]; regulation of transcription by RNA polymerase II [GO:0006357]	RNA polymerase II cis-regulatory region sequence-specific DNA binding [GO:0000978]; DNA-binding transcription factor activity, RNA polymerase II-specific [GO:0000981]; DNA-binding transcription activator activity, RNA polymerase II-specific [GO:0001228]; protein binding [GO:0005515]; sequence-specific double-stranded DNA binding [GO:1990837]	chromatin [GO:0000785]; nucleus [GO:0005634]
Nafisa_PRO6	Homeobox protein OTX1	OTX1	P32242	P32242	3.7777	-0.7673	XT NP A	2023ms1276	anterior/posterior pattern specification [GO:0009952]; metencephalon development [GO:0022037]; midbrain development [GO:0030901]; inner ear morphogenesis [GO:0042472]; positive regulation of transcription by RNA polymerase II [GO:0045944]; diencephalon morphogenesis [GO:0048852]; regulation of transcription by RNA polymerase II [GO:0006357]	RNA polymerase II cis-regulatory region sequence-specific DNA binding [GO:0000978]; DNA-binding transcription factor activity, RNA polymerase II-specific [GO:0000981]; DNA-binding transcription activator activity, RNA polymerase II-specific [GO:0001228]; protein binding [GO:0005515]; sequence-specific double-stranded DNA binding [GO:1990837]	chromatin [GO:0000785]; nucleus [GO:0005634]
Nafisa_PRO5	Homeobox protein OTX1	OTX1	P32242	P32242	3.5579	-0.9793	XT NP A	2023ms1276	anterior/posterior pattern specification [GO:0009952]; metencephalon development [GO:0022037]; midbrain development [GO:0030901]; inner ear morphogenesis [GO:0042472]; positive regulation of transcription by RNA polymerase II [GO:0045944]; diencephalon morphogenesis [GO:0048852]; regulation of transcription by RNA polymerase II [GO:0006357]	RNA polymerase II cis-regulatory region sequence-specific DNA binding [GO:0000978]; DNA-binding transcription factor activity, RNA polymerase II-specific [GO:0000981]; DNA-binding transcription activator activity, RNA polymerase II-specific [GO:0001228]; protein binding [GO:0005515]; sequence-specific double-stranded DNA binding [GO:1990837]	chromatin [GO:0000785]; nucleus [GO:0005634]
Nafisa_PRO4	Homeobox protein OTX1	OTX1	P32242	P32242	3.7317	-0.8406	XT NP A	2023ms1276	anterior/posterior pattern specification [GO:0009952]; metencephalon development [GO:0022037]; midbrain development [GO:0030901]; inner ear morphogenesis [GO:0042472]; positive regulation of transcription by RNA polymerase II [GO:0045944]; diencephalon morphogenesis [GO:0048852]; regulation of transcription by RNA polymerase II [GO:0006357]	RNA polymerase II cis-regulatory region sequence-specific DNA binding [GO:0000978]; DNA-binding transcription factor activity, RNA polymerase II-specific [GO:0000981]; DNA-binding transcription activator activity, RNA polymerase II-specific [GO:0001228]; protein binding [GO:0005515]; sequence-specific double-stranded DNA binding [GO:1990837]	chromatin [GO:0000785]; nucleus [GO:0005634]
Nafisa_PRO2	Homeobox protein OTX1	OTX1	P32242	P32242	3.4138	-1.138	XT NP A	2023ms1276	anterior/posterior pattern specification [GO:0009952]; metencephalon development [GO:0022037]; midbrain development [GO:0030901]; inner ear morphogenesis [GO:0042472]; positive regulation of transcription by RNA polymerase II [GO:0045944]; diencephalon morphogenesis [GO:0048852]; regulation of transcription by RNA polymerase II [GO:0006357]	RNA polymerase II cis-regulatory region sequence-specific DNA binding [GO:0000978]; DNA-binding transcription factor activity, RNA polymerase II-specific [GO:0000981]; DNA-binding transcription activator activity, RNA polymerase II-specific [GO:0001228]; protein binding [GO:0005515]; sequence-specific double-stranded DNA binding [GO:1990837]	chromatin [GO:0000785]; nucleus [GO:0005634]
Nafisa_SEN7	F-box only protein 6	FBXO6	Q9NRD1	Q3SX24	4.1937	-0.4191	XT NP B	2023ms1276	NA	NA	NA
Nafisa_SEN6	F-box only protein 6	FBXO6	Q9NRD1	Q3SX24	4.2219	-0.4052	XT NP B	2023ms1276	NA	NA	NA
Nafisa_SEN5	F-box only protein 6	FBXO6	Q9NRD1	Q3SX24	4.2501	-0.403	XT NP B	2023ms1276	NA	NA	NA
Nafisa_SEN4	F-box only protein 6	FBXO6	Q9NRD1	Q3SX24	4.1558	-0.4645	XT NP B	2023ms1276	NA	NA	NA
Nafisa_SEN3	F-box only protein 6	FBXO6	Q9NRD1	Q3SX24	4.2275	-0.3922	XT NP B	2023ms1276	NA	NA	NA
Nafisa_SEN2	F-box only protein 6	FBXO6	Q9NRD1	Q3SX24	4.3398	-0.2931	XT NP B	2023ms1276	NA	NA	NA
Nafisa_SEN1	F-box only protein 6	FBXO6	Q9NRD1	Q3SX24	4.1984	-0.4193	XT NP B	2023ms1276	NA	NA	NA
Nafisa_PRO6	F-box only protein 6	FBXO6	Q9NRD1	Q3SX24	4.157	-0.3881	XT NP B	2023ms1276	NA	NA	NA
Nafisa_PRO5	F-box only protein 6	FBXO6	Q9NRD1	Q3SX24	4.1418	-0.3954	XT NP B	2023ms1276	NA	NA	NA
Nafisa_PRO4	F-box only protein 6	FBXO6	Q9NRD1	Q3SX24	4.2505	-0.3217	XT NP B	2023ms1276	NA	NA	NA
Nafisa_PRO3	F-box only protein 6	FBXO6	Q9NRD1	Q3SX24	4.264	-0.3065	XT NP B	2023ms1276	NA	NA	NA
Nafisa_PRO2	F-box only protein 6	FBXO6	Q9NRD1	Q3SX24	4.1318	-0.42	XT NP B	2023ms1276	NA	NA	NA
Nafisa_PRO1	F-box only protein 6	FBXO6	Q9NRD1	Q3SX24	4.2183	-0.329	XT NP B	2023ms1276	NA	NA	NA
Nafisa_SEN6	PLEKHF1 protein	PLEKHF1	Q96S99	A2VE19	3.9675	-0.6596	XT NP A	2023ms1276	NA	NA	NA
Nafisa_SEN5	PLEKHF1 protein	PLEKHF1	Q96S99	A2VE19	4.1091	-0.544	XT NP A	2023ms1276	NA	NA	NA
Nafisa_SEN4	PLEKHF1 protein	PLEKHF1	Q96S99	A2VE19	4.0454	-0.5749	XT NP A	2023ms1276	NA	NA	NA
Nafisa_SEN3	PLEKHF1 protein	PLEKHF1	Q96S99	A2VE19	4.303	-0.3167	XT NP A	2023ms1276	NA	NA	NA
Nafisa_SEN2	PLEKHF1 protein	PLEKHF1	Q96S99	A2VE19	4.1224	-0.5105	XT NP A	2023ms1276	NA	NA	NA
Nafisa_SEN1	PLEKHF1 protein	PLEKHF1	Q96S99	A2VE19	4.1721	-0.4456	XT NP A	2023ms1276	NA	NA	NA
Nafisa_PRO7	PLEKHF1 protein	PLEKHF1	Q96S99	A2VE19	4.6402	0.0854	XT NP A	2023ms1276	NA	NA	NA
Nafisa_PRO6	PLEKHF1 protein	PLEKHF1	Q96S99	A2VE19	4.5762	0.0312	XT NP A	2023ms1276	NA	NA	NA
Nafisa_PRO5	PLEKHF1 protein	PLEKHF1	Q96S99	A2VE19	4.5684	0.0312	XT NP A	2023ms1276	NA	NA	NA
Nafisa_PRO4	PLEKHF1 protein	PLEKHF1	Q96S99	A2VE19	4.6639	0.0917	XT NP A	2023ms1276	NA	NA	NA
Nafisa_PRO3	PLEKHF1 protein	PLEKHF1	Q96S99	A2VE19	4.7128	0.1422	XT NP A	2023ms1276	NA	NA	NA
Nafisa_PRO2	PLEKHF1 protein	PLEKHF1	Q96S99	A2VE19	4.5097	-0.0421	XT NP A	2023ms1276	NA	NA	NA
Nafisa_PRO1	PLEKHF1 protein	PLEKHF1	Q96S99	A2VE19	4.5563	0.009	XT NP A	2023ms1276	NA	NA	NA
Nafisa_SEN7	COP9 signalosome complex subunit 6	COPS6	Q7L5N1	A6QQ21	4.5414	-0.0713	XT NP B	2023ms1276	NA	NA	NA
Nafisa_SEN6	COP9 signalosome complex subunit 6	COPS6	Q7L5N1	A6QQ21	4.4629	-0.1642	XT NP B	2023ms1276	NA	NA	NA
Nafisa_SEN5	COP9 signalosome complex subunit 6	COPS6	Q7L5N1	A6QQ21	4.5969	-0.0563	XT NP B	2023ms1276	NA	NA	NA
Nafisa_SEN4	COP9 signalosome complex subunit 6	COPS6	Q7L5N1	A6QQ21	4.4764	-0.1439	XT NP B	2023ms1276	NA	NA	NA
Nafisa_SEN3	COP9 signalosome complex subunit 6	COPS6	Q7L5N1	A6QQ21	4.5041	-0.1156	XT NP B	2023ms1276	NA	NA	NA
Nafisa_SEN2	COP9 signalosome complex subunit 6	COPS6	Q7L5N1	A6QQ21	4.5063	-0.1266	XT NP B	2023ms1276	NA	NA	NA
Nafisa_SEN1	COP9 signalosome complex subunit 6	COPS6	Q7L5N1	A6QQ21	4.3855	-0.2322	XT NP B	2023ms1276	NA	NA	NA
Nafisa_PRO7	COP9 signalosome complex subunit 6	COPS6	Q7L5N1	A6QQ21	4.5385	-0.0164	XT NP B	2023ms1276	NA	NA	NA
Nafisa_PRO6	COP9 signalosome complex subunit 6	COPS6	Q7L5N1	A6QQ21	4.545	-0.0001	XT NP B	2023ms1276	NA	NA	NA
Nafisa_PRO5	COP9 signalosome complex subunit 6	COPS6	Q7L5N1	A6QQ21	4.5393	0.0021	XT NP B	2023ms1276	NA	NA	NA
Nafisa_PRO4	COP9 signalosome complex subunit 6	COPS6	Q7L5N1	A6QQ21	4.5505	-0.0217	XT NP B	2023ms1276	NA	NA	NA
Nafisa_PRO3	COP9 signalosome complex subunit 6	COPS6	Q7L5N1	A6QQ21	4.4701	-0.1004	XT NP B	2023ms1276	NA	NA	NA
Nafisa_PRO2	COP9 signalosome complex subunit 6	COPS6	Q7L5N1	A6QQ21	4.6095	0.0577	XT NP B	2023ms1276	NA	NA	NA
Nafisa_PRO1	COP9 signalosome complex subunit 6	COPS6	Q7L5N1	A6QQ21	4.5872	0.0399	XT NP B	2023ms1276	NA	NA	NA
Nafisa_SEN7	Cartilage matrix protein	MATN1	P21941	P21941	4.7038	0.091	XT NP B	2023ms1276	growth plate cartilage chondrocyte morphogenesis [GO:0003429]; regulation of bone mineralization [GO:0030500]; protein-containing complex assembly [GO:0065003]	extracellular matrix structural constituent [GO:0005201]; calcium ion binding [GO:0005509]; protein binding [GO:0005515]	extracellular region [GO:0005576]; extracellular matrix [GO:0031012]; collagen-containing extracellular matrix [GO:0062023]
Nafisa_SEN6	Cartilage matrix protein	MATN1	P21941	P21941	4.6255	-0.0016	XT NP B	2023ms1276	growth plate cartilage chondrocyte morphogenesis [GO:0003429]; regulation of bone mineralization [GO:0030500]; protein-containing complex assembly [GO:0065003]	extracellular matrix structural constituent [GO:0005201]; calcium ion binding [GO:0005509]; protein binding [GO:0005515]	extracellular region [GO:0005576]; extracellular matrix [GO:0031012]; collagen-containing extracellular matrix [GO:0062023]
Nafisa_SEN5	Cartilage matrix protein	MATN1	P21941	P21941	4.5579	-0.0953	XT NP B	2023ms1276	growth plate cartilage chondrocyte morphogenesis [GO:0003429]; regulation of bone mineralization [GO:0030500]; protein-containing complex assembly [GO:0065003]	extracellular matrix structural constituent [GO:0005201]; calcium ion binding [GO:0005509]; protein binding [GO:0005515]	extracellular region [GO:0005576]; extracellular matrix [GO:0031012]; collagen-containing extracellular matrix [GO:0062023]
Nafisa_SEN4	Cartilage matrix protein	MATN1	P21941	P21941	4.6989	0.0785	XT NP B	2023ms1276	growth plate cartilage chondrocyte morphogenesis [GO:0003429]; regulation of bone mineralization [GO:0030500]; protein-containing complex assembly [GO:0065003]	extracellular matrix structural constituent [GO:0005201]; calcium ion binding [GO:0005509]; protein binding [GO:0005515]	extracellular region [GO:0005576]; extracellular matrix [GO:0031012]; collagen-containing extracellular matrix [GO:0062023]
Nafisa_SEN3	Cartilage matrix protein	MATN1	P21941	P21941	4.6632	0.0436	XT NP B	2023ms1276	growth plate cartilage chondrocyte morphogenesis [GO:0003429]; regulation of bone mineralization [GO:0030500]; protein-containing complex assembly [GO:0065003]	extracellular matrix structural constituent [GO:0005201]; calcium ion binding [GO:0005509]; protein binding [GO:0005515]	extracellular region [GO:0005576]; extracellular matrix [GO:0031012]; collagen-containing extracellular matrix [GO:0062023]
Nafisa_SEN2	Cartilage matrix protein	MATN1	P21941	P21941	4.621	-0.012	XT NP B	2023ms1276	growth plate cartilage chondrocyte morphogenesis [GO:0003429]; regulation of bone mineralization [GO:0030500]; protein-containing complex assembly [GO:0065003]	extracellular matrix structural constituent [GO:0005201]; calcium ion binding [GO:0005509]; protein binding [GO:0005515]	extracellular region [GO:0005576]; extracellular matrix [GO:0031012]; collagen-containing extracellular matrix [GO:0062023]
Nafisa_SEN1	Cartilage matrix protein	MATN1	P21941	P21941	4.654	0.0363	XT NP B	2023ms1276	growth plate cartilage chondrocyte morphogenesis [GO:0003429]; regulation of bone mineralization [GO:0030500]; protein-containing complex assembly [GO:0065003]	extracellular matrix structural constituent [GO:0005201]; calcium ion binding [GO:0005509]; protein binding [GO:0005515]	extracellular region [GO:0005576]; extracellular matrix [GO:0031012]; collagen-containing extracellular matrix [GO:0062023]
Nafisa_PRO7	Cartilage matrix protein	MATN1	P21941	P21941	4.6986	0.1437	XT NP B	2023ms1276	growth plate cartilage chondrocyte morphogenesis [GO:0003429]; regulation of bone mineralization [GO:0030500]; protein-containing complex assembly [GO:0065003]	extracellular matrix structural constituent [GO:0005201]; calcium ion binding [GO:0005509]; protein binding [GO:0005515]	extracellular region [GO:0005576]; extracellular matrix [GO:0031012]; collagen-containing extracellular matrix [GO:0062023]
Nafisa_PRO6	Cartilage matrix protein	MATN1	P21941	P21941	4.6499	0.1048	XT NP B	2023ms1276	growth plate cartilage chondrocyte morphogenesis [GO:0003429]; regulation of bone mineralization [GO:0030500]; protein-containing complex assembly [GO:0065003]	extracellular matrix structural constituent [GO:0005201]; calcium ion binding [GO:0005509]; protein binding [GO:0005515]	extracellular region [GO:0005576]; extracellular matrix [GO:0031012]; collagen-containing extracellular matrix [GO:0062023]
Nafisa_PRO5	Cartilage matrix protein	MATN1	P21941	P21941	4.6692	0.132	XT NP B	2023ms1276	growth plate cartilage chondrocyte morphogenesis [GO:0003429]; regulation of bone mineralization [GO:0030500]; protein-containing complex assembly [GO:0065003]	extracellular matrix structural constituent [GO:0005201]; calcium ion binding [GO:0005509]; protein binding [GO:0005515]	extracellular region [GO:0005576]; extracellular matrix [GO:0031012]; collagen-containing extracellular matrix [GO:0062023]
Nafisa_PRO4	Cartilage matrix protein	MATN1	P21941	P21941	4.6887	0.1165	XT NP B	2023ms1276	growth plate cartilage chondrocyte morphogenesis [GO:0003429]; regulation of bone mineralization [GO:0030500]; protein-containing complex assembly [GO:0065003]	extracellular matrix structural constituent [GO:0005201]; calcium ion binding [GO:0005509]; protein binding [GO:0005515]	extracellular region [GO:0005576]; extracellular matrix [GO:0031012]; collagen-containing extracellular matrix [GO:0062023]
Nafisa_PRO3	Cartilage matrix protein	MATN1	P21941	P21941	4.7496	0.179	XT NP B	2023ms1276	growth plate cartilage chondrocyte morphogenesis [GO:0003429]; regulation of bone mineralization [GO:0030500]; protein-containing complex assembly [GO:0065003]	extracellular matrix structural constituent [GO:0005201]; calcium ion binding [GO:0005509]; protein binding [GO:0005515]	extracellular region [GO:0005576]; extracellular matrix [GO:0031012]; collagen-containing extracellular matrix [GO:0062023]
Nafisa_PRO2	Cartilage matrix protein	MATN1	P21941	P21941	4.6411	0.0894	XT NP B	2023ms1276	growth plate cartilage chondrocyte morphogenesis [GO:0003429]; regulation of bone mineralization [GO:0030500]; protein-containing complex assembly [GO:0065003]	extracellular matrix structural constituent [GO:0005201]; calcium ion binding [GO:0005509]; protein binding [GO:0005515]	extracellular region [GO:0005576]; extracellular matrix [GO:0031012]; collagen-containing extracellular matrix [GO:0062023]
Nafisa_PRO1	Cartilage matrix protein	MATN1	P21941	P21941	4.6994	0.1521	XT NP B	2023ms1276	growth plate cartilage chondrocyte morphogenesis [GO:0003429]; regulation of bone mineralization [GO:0030500]; protein-containing complex assembly [GO:0065003]	extracellular matrix structural constituent [GO:0005201]; calcium ion binding [GO:0005509]; protein binding [GO:0005515]	extracellular region [GO:0005576]; extracellular matrix [GO:0031012]; collagen-containing extracellular matrix [GO:0062023]
Nafisa_SEN7	Serine/threonine-protein phosphatase 2A 56 kDa regulatory subunit	PPP2R5A	Q15172	A2VDZ0	4.4715	-0.1413	XT NP A	2023ms1276	NA	NA	NA
Nafisa_SEN6	Serine/threonine-protein phosphatase 2A 56 kDa regulatory subunit	PPP2R5A	Q15172	A2VDZ0	4.2569	-0.3702	XT NP A	2023ms1276	NA	NA	NA
Nafisa_SEN5	Serine/threonine-protein phosphatase 2A 56 kDa regulatory subunit	PPP2R5A	Q15172	A2VDZ0	4.2872	-0.3659	XT NP A	2023ms1276	NA	NA	NA
Nafisa_SEN4	Serine/threonine-protein phosphatase 2A 56 kDa regulatory subunit	PPP2R5A	Q15172	A2VDZ0	4.3923	-0.2281	XT NP A	2023ms1276	NA	NA	NA
Nafisa_SEN3	Serine/threonine-protein phosphatase 2A 56 kDa regulatory subunit	PPP2R5A	Q15172	A2VDZ0	4.4929	-0.1267	XT NP A	2023ms1276	NA	NA	NA
Nafisa_SEN2	Serine/threonine-protein phosphatase 2A 56 kDa regulatory subunit	PPP2R5A	Q15172	A2VDZ0	4.3648	-0.2681	XT NP A	2023ms1276	NA	NA	NA
Nafisa_SEN1	Serine/threonine-protein phosphatase 2A 56 kDa regulatory subunit	PPP2R5A	Q15172	A2VDZ0	4.2825	-0.3352	XT NP A	2023ms1276	NA	NA	NA
Nafisa_PRO7	Serine/threonine-protein phosphatase 2A 56 kDa regulatory subunit	PPP2R5A	Q15172	A2VDZ0	4.9367	0.3819	XT NP A	2023ms1276	NA	NA	NA
Nafisa_PRO6	Serine/threonine-protein phosphatase 2A 56 kDa regulatory subunit	PPP2R5A	Q15172	A2VDZ0	4.9338	0.3888	XT NP A	2023ms1276	NA	NA	NA
Nafisa_PRO5	Serine/threonine-protein phosphatase 2A 56 kDa regulatory subunit	PPP2R5A	Q15172	A2VDZ0	4.9632	0.426	XT NP A	2023ms1276	NA	NA	NA
Nafisa_PRO4	Serine/threonine-protein phosphatase 2A 56 kDa regulatory subunit	PPP2R5A	Q15172	A2VDZ0	4.8984	0.3262	XT NP A	2023ms1276	NA	NA	NA
Nafisa_PRO3	Serine/threonine-protein phosphatase 2A 56 kDa regulatory subunit	PPP2R5A	Q15172	A2VDZ0	5.0815	0.5109	XT NP A	2023ms1276	NA	NA	NA
Nafisa_PRO2	Serine/threonine-protein phosphatase 2A 56 kDa regulatory subunit	PPP2R5A	Q15172	A2VDZ0	4.9533	0.4015	XT NP A	2023ms1276	NA	NA	NA
Nafisa_PRO1	Serine/threonine-protein phosphatase 2A 56 kDa regulatory subunit	PPP2R5A	Q15172	A2VDZ0	4.9385	0.3912	XT NP A	2023ms1276	NA	NA	NA
Nafisa_SEN7	Alpha-ketoglutarate-dependent dioxygenase alkB homolog 3	ALKBH3	Q96Q83	Q96Q83	3.7201	-0.8927	XT NP A	2023ms1276	DNA repair [GO:0006281]; DNA dealkylation involved in DNA repair [GO:0006307]; cell population proliferation [GO:0008283]; oxidative single-stranded DNA demethylation [GO:0035552]; oxidative single-stranded RNA demethylation [GO:0035553]	protein binding [GO:0005515]; ferrous iron binding [GO:0008198]; L-ascorbic acid binding [GO:0031418]; DNA-N1-methyladenine dioxygenase activity [GO:0043734]; mRNA N1-methyladenosine dioxygenase activity [GO:1990930]	nucleoplasm [GO:0005654]; mitochondrion [GO:0005739]; cytosol [GO:0005829]; nucleus [GO:0005634]
Nafisa_SEN6	Alpha-ketoglutarate-dependent dioxygenase alkB homolog 3	ALKBH3	Q96Q83	Q96Q83	4.0066	-0.6205	XT NP A	2023ms1276	DNA repair [GO:0006281]; DNA dealkylation involved in DNA repair [GO:0006307]; cell population proliferation [GO:0008283]; oxidative single-stranded DNA demethylation [GO:0035552]; oxidative single-stranded RNA demethylation [GO:0035553]	protein binding [GO:0005515]; ferrous iron binding [GO:0008198]; L-ascorbic acid binding [GO:0031418]; DNA-N1-methyladenine dioxygenase activity [GO:0043734]; mRNA N1-methyladenosine dioxygenase activity [GO:1990930]	nucleoplasm [GO:0005654]; mitochondrion [GO:0005739]; cytosol [GO:0005829]; nucleus [GO:0005634]
Nafisa_SEN5	Alpha-ketoglutarate-dependent dioxygenase alkB homolog 3	ALKBH3	Q96Q83	Q96Q83	3.8248	-0.8283	XT NP A	2023ms1276	DNA repair [GO:0006281]; DNA dealkylation involved in DNA repair [GO:0006307]; cell population proliferation [GO:0008283]; oxidative single-stranded DNA demethylation [GO:0035552]; oxidative single-stranded RNA demethylation [GO:0035553]	protein binding [GO:0005515]; ferrous iron binding [GO:0008198]; L-ascorbic acid binding [GO:0031418]; DNA-N1-methyladenine dioxygenase activity [GO:0043734]; mRNA N1-methyladenosine dioxygenase activity [GO:1990930]	nucleoplasm [GO:0005654]; mitochondrion [GO:0005739]; cytosol [GO:0005829]; nucleus [GO:0005634]
Nafisa_SEN4	Alpha-ketoglutarate-dependent dioxygenase alkB homolog 3	ALKBH3	Q96Q83	Q96Q83	3.7616	-0.8587	XT NP A	2023ms1276	DNA repair [GO:0006281]; DNA dealkylation involved in DNA repair [GO:0006307]; cell population proliferation [GO:0008283]; oxidative single-stranded DNA demethylation [GO:0035552]; oxidative single-stranded RNA demethylation [GO:0035553]	protein binding [GO:0005515]; ferrous iron binding [GO:0008198]; L-ascorbic acid binding [GO:0031418]; DNA-N1-methyladenine dioxygenase activity [GO:0043734]; mRNA N1-methyladenosine dioxygenase activity [GO:1990930]	nucleoplasm [GO:0005654]; mitochondrion [GO:0005739]; cytosol [GO:0005829]; nucleus [GO:0005634]
Nafisa_SEN3	Alpha-ketoglutarate-dependent dioxygenase alkB homolog 3	ALKBH3	Q96Q83	Q96Q83	3.8247	-0.7949	XT NP A	2023ms1276	DNA repair [GO:0006281]; DNA dealkylation involved in DNA repair [GO:0006307]; cell population proliferation [GO:0008283]; oxidative single-stranded DNA demethylation [GO:0035552]; oxidative single-stranded RNA demethylation [GO:0035553]	protein binding [GO:0005515]; ferrous iron binding [GO:0008198]; L-ascorbic acid binding [GO:0031418]; DNA-N1-methyladenine dioxygenase activity [GO:0043734]; mRNA N1-methyladenosine dioxygenase activity [GO:1990930]	nucleoplasm [GO:0005654]; mitochondrion [GO:0005739]; cytosol [GO:0005829]; nucleus [GO:0005634]
Nafisa_SEN2	Alpha-ketoglutarate-dependent dioxygenase alkB homolog 3	ALKBH3	Q96Q83	Q96Q83	3.9054	-0.7276	XT NP A	2023ms1276	DNA repair [GO:0006281]; DNA dealkylation involved in DNA repair [GO:0006307]; cell population proliferation [GO:0008283]; oxidative single-stranded DNA demethylation [GO:0035552]; oxidative single-stranded RNA demethylation [GO:0035553]	protein binding [GO:0005515]; ferrous iron binding [GO:0008198]; L-ascorbic acid binding [GO:0031418]; DNA-N1-methyladenine dioxygenase activity [GO:0043734]; mRNA N1-methyladenosine dioxygenase activity [GO:1990930]	nucleoplasm [GO:0005654]; mitochondrion [GO:0005739]; cytosol [GO:0005829]; nucleus [GO:0005634]
Nafisa_SEN1	Alpha-ketoglutarate-dependent dioxygenase alkB homolog 3	ALKBH3	Q96Q83	Q96Q83	3.8161	-0.8016	XT NP A	2023ms1276	DNA repair [GO:0006281]; DNA dealkylation involved in DNA repair [GO:0006307]; cell population proliferation [GO:0008283]; oxidative single-stranded DNA demethylation [GO:0035552]; oxidative single-stranded RNA demethylation [GO:0035553]	protein binding [GO:0005515]; ferrous iron binding [GO:0008198]; L-ascorbic acid binding [GO:0031418]; DNA-N1-methyladenine dioxygenase activity [GO:0043734]; mRNA N1-methyladenosine dioxygenase activity [GO:1990930]	nucleoplasm [GO:0005654]; mitochondrion [GO:0005739]; cytosol [GO:0005829]; nucleus [GO:0005634]
Nafisa_PRO7	Alpha-ketoglutarate-dependent dioxygenase alkB homolog 3	ALKBH3	Q96Q83	Q96Q83	3.8624	-0.6924	XT NP A	2023ms1276	DNA repair [GO:0006281]; DNA dealkylation involved in DNA repair [GO:0006307]; cell population proliferation [GO:0008283]; oxidative single-stranded DNA demethylation [GO:0035552]; oxidative single-stranded RNA demethylation [GO:0035553]	protein binding [GO:0005515]; ferrous iron binding [GO:0008198]; L-ascorbic acid binding [GO:0031418]; DNA-N1-methyladenine dioxygenase activity [GO:0043734]; mRNA N1-methyladenosine dioxygenase activity [GO:1990930]	nucleoplasm [GO:0005654]; mitochondrion [GO:0005739]; cytosol [GO:0005829]; nucleus [GO:0005634]
Nafisa_PRO4	Alpha-ketoglutarate-dependent dioxygenase alkB homolog 3	ALKBH3	Q96Q83	Q96Q83	3.8299	-0.7423	XT NP A	2023ms1276	DNA repair [GO:0006281]; DNA dealkylation involved in DNA repair [GO:0006307]; cell population proliferation [GO:0008283]; oxidative single-stranded DNA demethylation [GO:0035552]; oxidative single-stranded RNA demethylation [GO:0035553]	protein binding [GO:0005515]; ferrous iron binding [GO:0008198]; L-ascorbic acid binding [GO:0031418]; DNA-N1-methyladenine dioxygenase activity [GO:0043734]; mRNA N1-methyladenosine dioxygenase activity [GO:1990930]	nucleoplasm [GO:0005654]; mitochondrion [GO:0005739]; cytosol [GO:0005829]; nucleus [GO:0005634]
Nafisa_PRO1	Alpha-ketoglutarate-dependent dioxygenase alkB homolog 3	ALKBH3	Q96Q83	Q96Q83	3.7537	-0.7936	XT NP A	2023ms1276	DNA repair [GO:0006281]; DNA dealkylation involved in DNA repair [GO:0006307]; cell population proliferation [GO:0008283]; oxidative single-stranded DNA demethylation [GO:0035552]; oxidative single-stranded RNA demethylation [GO:0035553]	protein binding [GO:0005515]; ferrous iron binding [GO:0008198]; L-ascorbic acid binding [GO:0031418]; DNA-N1-methyladenine dioxygenase activity [GO:0043734]; mRNA N1-methyladenosine dioxygenase activity [GO:1990930]	nucleoplasm [GO:0005654]; mitochondrion [GO:0005739]; cytosol [GO:0005829]; nucleus [GO:0005634]
Nafisa_SEN7	Multidrug resistance-associated protein 1;Isoform of P33527, Isoform 2 of Multidrug resistance-associated protein 1;Isoform of P33527, Isoform 4 of Multidrug resistance-associated protein 1;Isoform of P33527, Isoform 6 of Multidrug resistance-associated protein 1;Isoform of P33527, Isoform 9 of Multidrug resistance-associated protein 1	ABCC1;ABCC1;ABCC1;ABCC1;ABCC1	NA	P33527;P33527-2;P33527-4;P33527-6;P33527-9	3.4098	-1.203	XT NP B	2023ms1276	leukotriene metabolic process [GO:0006691]; cobalamin metabolic process [GO:0009235]; inorganic anion transport [GO:0015698]; cobalamin transport [GO:0015889]; cellular response to oxidative stress [GO:0034599]; heme catabolic process [GO:0042167]; response to xenobiotic stimulus [GO:0009410]; xenobiotic transport [GO:0042908]; phospholipid translocation [GO:0045332]; positive regulation of inflammatory response [GO:0050729]; transmembrane transport [GO:0055085]; cell chemotaxis [GO:0060326]; transepithelial transport [GO:0070633]; leukotriene transport [GO:0071716]; sphingolipid translocation [GO:0099039]; export across plasma membrane [GO:0140115]; transport across blood-brain barrier [GO:0150104]; cellular response to amyloid-beta [GO:1904646]; carboxylic acid transmembrane transport [GO:1905039]; xenobiotic transport across blood-brain barrier [GO:1990962]; glutathione transmembrane transport [GO:0034775]; ; ; ;	ATP binding [GO:0005524]; ABC-type vitamin B12 transporter activity [GO:0015420]; ABC-type glutathione S-conjugate transporter activity [GO:0015431]; efflux transmembrane transporter activity [GO:0015562]; hydrolase activity [GO:0016787]; ATPase-coupled lipid transmembrane transporter activity [GO:0034040]; glutathione transmembrane transporter activity [GO:0034634]; xenobiotic transmembrane transporter activity [GO:0042910]; ATPase-coupled inorganic anion transmembrane transporter activity [GO:0043225]; carboxylic acid transmembrane transporter activity [GO:0046943]; ABC-type transporter activity [GO:0140359]; ATPase-coupled transmembrane transporter activity [GO:0042626]; ABC-type xenobiotic transporter activity [GO:0008559]; ; ; ;	plasma membrane [GO:0005886]; integral component of plasma membrane [GO:0005887]; basal plasma membrane [GO:0009925]; membrane [GO:0016020]; basolateral plasma membrane [GO:0016323]; extracellular exosome [GO:0070062]; apical plasma membrane [GO:0016324]; lateral plasma membrane [GO:0016328]; ; ; ;
Nafisa_SEN6	Multidrug resistance-associated protein 1;Isoform of P33527, Isoform 2 of Multidrug resistance-associated protein 1;Isoform of P33527, Isoform 4 of Multidrug resistance-associated protein 1;Isoform of P33527, Isoform 6 of Multidrug resistance-associated protein 1;Isoform of P33527, Isoform 9 of Multidrug resistance-associated protein 1	ABCC1;ABCC1;ABCC1;ABCC1;ABCC1	NA	P33527;P33527-2;P33527-4;P33527-6;P33527-9	3.6984	-0.9286	XT NP B	2023ms1276	leukotriene metabolic process [GO:0006691]; cobalamin metabolic process [GO:0009235]; inorganic anion transport [GO:0015698]; cobalamin transport [GO:0015889]; cellular response to oxidative stress [GO:0034599]; heme catabolic process [GO:0042167]; response to xenobiotic stimulus [GO:0009410]; xenobiotic transport [GO:0042908]; phospholipid translocation [GO:0045332]; positive regulation of inflammatory response [GO:0050729]; transmembrane transport [GO:0055085]; cell chemotaxis [GO:0060326]; transepithelial transport [GO:0070633]; leukotriene transport [GO:0071716]; sphingolipid translocation [GO:0099039]; export across plasma membrane [GO:0140115]; transport across blood-brain barrier [GO:0150104]; cellular response to amyloid-beta [GO:1904646]; carboxylic acid transmembrane transport [GO:1905039]; xenobiotic transport across blood-brain barrier [GO:1990962]; glutathione transmembrane transport [GO:0034775]; ; ; ;	ATP binding [GO:0005524]; ABC-type vitamin B12 transporter activity [GO:0015420]; ABC-type glutathione S-conjugate transporter activity [GO:0015431]; efflux transmembrane transporter activity [GO:0015562]; hydrolase activity [GO:0016787]; ATPase-coupled lipid transmembrane transporter activity [GO:0034040]; glutathione transmembrane transporter activity [GO:0034634]; xenobiotic transmembrane transporter activity [GO:0042910]; ATPase-coupled inorganic anion transmembrane transporter activity [GO:0043225]; carboxylic acid transmembrane transporter activity [GO:0046943]; ABC-type transporter activity [GO:0140359]; ATPase-coupled transmembrane transporter activity [GO:0042626]; ABC-type xenobiotic transporter activity [GO:0008559]; ; ; ;	plasma membrane [GO:0005886]; integral component of plasma membrane [GO:0005887]; basal plasma membrane [GO:0009925]; membrane [GO:0016020]; basolateral plasma membrane [GO:0016323]; extracellular exosome [GO:0070062]; apical plasma membrane [GO:0016324]; lateral plasma membrane [GO:0016328]; ; ; ;
Nafisa_SEN5	Multidrug resistance-associated protein 1;Isoform of P33527, Isoform 2 of Multidrug resistance-associated protein 1;Isoform of P33527, Isoform 4 of Multidrug resistance-associated protein 1;Isoform of P33527, Isoform 6 of Multidrug resistance-associated protein 1;Isoform of P33527, Isoform 9 of Multidrug resistance-associated protein 1	ABCC1;ABCC1;ABCC1;ABCC1;ABCC1	NA	P33527;P33527-2;P33527-4;P33527-6;P33527-9	3.5198	-1.1333	XT NP B	2023ms1276	leukotriene metabolic process [GO:0006691]; cobalamin metabolic process [GO:0009235]; inorganic anion transport [GO:0015698]; cobalamin transport [GO:0015889]; cellular response to oxidative stress [GO:0034599]; heme catabolic process [GO:0042167]; response to xenobiotic stimulus [GO:0009410]; xenobiotic transport [GO:0042908]; phospholipid translocation [GO:0045332]; positive regulation of inflammatory response [GO:0050729]; transmembrane transport [GO:0055085]; cell chemotaxis [GO:0060326]; transepithelial transport [GO:0070633]; leukotriene transport [GO:0071716]; sphingolipid translocation [GO:0099039]; export across plasma membrane [GO:0140115]; transport across blood-brain barrier [GO:0150104]; cellular response to amyloid-beta [GO:1904646]; carboxylic acid transmembrane transport [GO:1905039]; xenobiotic transport across blood-brain barrier [GO:1990962]; glutathione transmembrane transport [GO:0034775]; ; ; ;	ATP binding [GO:0005524]; ABC-type vitamin B12 transporter activity [GO:0015420]; ABC-type glutathione S-conjugate transporter activity [GO:0015431]; efflux transmembrane transporter activity [GO:0015562]; hydrolase activity [GO:0016787]; ATPase-coupled lipid transmembrane transporter activity [GO:0034040]; glutathione transmembrane transporter activity [GO:0034634]; xenobiotic transmembrane transporter activity [GO:0042910]; ATPase-coupled inorganic anion transmembrane transporter activity [GO:0043225]; carboxylic acid transmembrane transporter activity [GO:0046943]; ABC-type transporter activity [GO:0140359]; ATPase-coupled transmembrane transporter activity [GO:0042626]; ABC-type xenobiotic transporter activity [GO:0008559]; ; ; ;	plasma membrane [GO:0005886]; integral component of plasma membrane [GO:0005887]; basal plasma membrane [GO:0009925]; membrane [GO:0016020]; basolateral plasma membrane [GO:0016323]; extracellular exosome [GO:0070062]; apical plasma membrane [GO:0016324]; lateral plasma membrane [GO:0016328]; ; ; ;
Nafisa_SEN4	Multidrug resistance-associated protein 1;Isoform of P33527, Isoform 2 of Multidrug resistance-associated protein 1;Isoform of P33527, Isoform 4 of Multidrug resistance-associated protein 1;Isoform of P33527, Isoform 6 of Multidrug resistance-associated protein 1;Isoform of P33527, Isoform 9 of Multidrug resistance-associated protein 1	ABCC1;ABCC1;ABCC1;ABCC1;ABCC1	NA	P33527;P33527-2;P33527-4;P33527-6;P33527-9	3.5017	-1.1186	XT NP B	2023ms1276	leukotriene metabolic process [GO:0006691]; cobalamin metabolic process [GO:0009235]; inorganic anion transport [GO:0015698]; cobalamin transport [GO:0015889]; cellular response to oxidative stress [GO:0034599]; heme catabolic process [GO:0042167]; response to xenobiotic stimulus [GO:0009410]; xenobiotic transport [GO:0042908]; phospholipid translocation [GO:0045332]; positive regulation of inflammatory response [GO:0050729]; transmembrane transport [GO:0055085]; cell chemotaxis [GO:0060326]; transepithelial transport [GO:0070633]; leukotriene transport [GO:0071716]; sphingolipid translocation [GO:0099039]; export across plasma membrane [GO:0140115]; transport across blood-brain barrier [GO:0150104]; cellular response to amyloid-beta [GO:1904646]; carboxylic acid transmembrane transport [GO:1905039]; xenobiotic transport across blood-brain barrier [GO:1990962]; glutathione transmembrane transport [GO:0034775]; ; ; ;	ATP binding [GO:0005524]; ABC-type vitamin B12 transporter activity [GO:0015420]; ABC-type glutathione S-conjugate transporter activity [GO:0015431]; efflux transmembrane transporter activity [GO:0015562]; hydrolase activity [GO:0016787]; ATPase-coupled lipid transmembrane transporter activity [GO:0034040]; glutathione transmembrane transporter activity [GO:0034634]; xenobiotic transmembrane transporter activity [GO:0042910]; ATPase-coupled inorganic anion transmembrane transporter activity [GO:0043225]; carboxylic acid transmembrane transporter activity [GO:0046943]; ABC-type transporter activity [GO:0140359]; ATPase-coupled transmembrane transporter activity [GO:0042626]; ABC-type xenobiotic transporter activity [GO:0008559]; ; ; ;	plasma membrane [GO:0005886]; integral component of plasma membrane [GO:0005887]; basal plasma membrane [GO:0009925]; membrane [GO:0016020]; basolateral plasma membrane [GO:0016323]; extracellular exosome [GO:0070062]; apical plasma membrane [GO:0016324]; lateral plasma membrane [GO:0016328]; ; ; ;
Nafisa_SEN3	Multidrug resistance-associated protein 1;Isoform of P33527, Isoform 2 of Multidrug resistance-associated protein 1;Isoform of P33527, Isoform 4 of Multidrug resistance-associated protein 1;Isoform of P33527, Isoform 6 of Multidrug resistance-associated protein 1;Isoform of P33527, Isoform 9 of Multidrug resistance-associated protein 1	ABCC1;ABCC1;ABCC1;ABCC1;ABCC1	NA	P33527;P33527-2;P33527-4;P33527-6;P33527-9	3.3276	-1.2921	XT NP B	2023ms1276	leukotriene metabolic process [GO:0006691]; cobalamin metabolic process [GO:0009235]; inorganic anion transport [GO:0015698]; cobalamin transport [GO:0015889]; cellular response to oxidative stress [GO:0034599]; heme catabolic process [GO:0042167]; response to xenobiotic stimulus [GO:0009410]; xenobiotic transport [GO:0042908]; phospholipid translocation [GO:0045332]; positive regulation of inflammatory response [GO:0050729]; transmembrane transport [GO:0055085]; cell chemotaxis [GO:0060326]; transepithelial transport [GO:0070633]; leukotriene transport [GO:0071716]; sphingolipid translocation [GO:0099039]; export across plasma membrane [GO:0140115]; transport across blood-brain barrier [GO:0150104]; cellular response to amyloid-beta [GO:1904646]; carboxylic acid transmembrane transport [GO:1905039]; xenobiotic transport across blood-brain barrier [GO:1990962]; glutathione transmembrane transport [GO:0034775]; ; ; ;	ATP binding [GO:0005524]; ABC-type vitamin B12 transporter activity [GO:0015420]; ABC-type glutathione S-conjugate transporter activity [GO:0015431]; efflux transmembrane transporter activity [GO:0015562]; hydrolase activity [GO:0016787]; ATPase-coupled lipid transmembrane transporter activity [GO:0034040]; glutathione transmembrane transporter activity [GO:0034634]; xenobiotic transmembrane transporter activity [GO:0042910]; ATPase-coupled inorganic anion transmembrane transporter activity [GO:0043225]; carboxylic acid transmembrane transporter activity [GO:0046943]; ABC-type transporter activity [GO:0140359]; ATPase-coupled transmembrane transporter activity [GO:0042626]; ABC-type xenobiotic transporter activity [GO:0008559]; ; ; ;	plasma membrane [GO:0005886]; integral component of plasma membrane [GO:0005887]; basal plasma membrane [GO:0009925]; membrane [GO:0016020]; basolateral plasma membrane [GO:0016323]; extracellular exosome [GO:0070062]; apical plasma membrane [GO:0016324]; lateral plasma membrane [GO:0016328]; ; ; ;
Nafisa_SEN2	Multidrug resistance-associated protein 1;Isoform of P33527, Isoform 2 of Multidrug resistance-associated protein 1;Isoform of P33527, Isoform 4 of Multidrug resistance-associated protein 1;Isoform of P33527, Isoform 6 of Multidrug resistance-associated protein 1;Isoform of P33527, Isoform 9 of Multidrug resistance-associated protein 1	ABCC1;ABCC1;ABCC1;ABCC1;ABCC1	NA	P33527;P33527-2;P33527-4;P33527-6;P33527-9	3.7181	-0.9148	XT NP B	2023ms1276	leukotriene metabolic process [GO:0006691]; cobalamin metabolic process [GO:0009235]; inorganic anion transport [GO:0015698]; cobalamin transport [GO:0015889]; cellular response to oxidative stress [GO:0034599]; heme catabolic process [GO:0042167]; response to xenobiotic stimulus [GO:0009410]; xenobiotic transport [GO:0042908]; phospholipid translocation [GO:0045332]; positive regulation of inflammatory response [GO:0050729]; transmembrane transport [GO:0055085]; cell chemotaxis [GO:0060326]; transepithelial transport [GO:0070633]; leukotriene transport [GO:0071716]; sphingolipid translocation [GO:0099039]; export across plasma membrane [GO:0140115]; transport across blood-brain barrier [GO:0150104]; cellular response to amyloid-beta [GO:1904646]; carboxylic acid transmembrane transport [GO:1905039]; xenobiotic transport across blood-brain barrier [GO:1990962]; glutathione transmembrane transport [GO:0034775]; ; ; ;	ATP binding [GO:0005524]; ABC-type vitamin B12 transporter activity [GO:0015420]; ABC-type glutathione S-conjugate transporter activity [GO:0015431]; efflux transmembrane transporter activity [GO:0015562]; hydrolase activity [GO:0016787]; ATPase-coupled lipid transmembrane transporter activity [GO:0034040]; glutathione transmembrane transporter activity [GO:0034634]; xenobiotic transmembrane transporter activity [GO:0042910]; ATPase-coupled inorganic anion transmembrane transporter activity [GO:0043225]; carboxylic acid transmembrane transporter activity [GO:0046943]; ABC-type transporter activity [GO:0140359]; ATPase-coupled transmembrane transporter activity [GO:0042626]; ABC-type xenobiotic transporter activity [GO:0008559]; ; ; ;	plasma membrane [GO:0005886]; integral component of plasma membrane [GO:0005887]; basal plasma membrane [GO:0009925]; membrane [GO:0016020]; basolateral plasma membrane [GO:0016323]; extracellular exosome [GO:0070062]; apical plasma membrane [GO:0016324]; lateral plasma membrane [GO:0016328]; ; ; ;
Nafisa_SEN1	Multidrug resistance-associated protein 1;Isoform of P33527, Isoform 2 of Multidrug resistance-associated protein 1;Isoform of P33527, Isoform 4 of Multidrug resistance-associated protein 1;Isoform of P33527, Isoform 6 of Multidrug resistance-associated protein 1;Isoform of P33527, Isoform 9 of Multidrug resistance-associated protein 1	ABCC1;ABCC1;ABCC1;ABCC1;ABCC1	NA	P33527;P33527-2;P33527-4;P33527-6;P33527-9	3.6309	-0.9868	XT NP B	2023ms1276	leukotriene metabolic process [GO:0006691]; cobalamin metabolic process [GO:0009235]; inorganic anion transport [GO:0015698]; cobalamin transport [GO:0015889]; cellular response to oxidative stress [GO:0034599]; heme catabolic process [GO:0042167]; response to xenobiotic stimulus [GO:0009410]; xenobiotic transport [GO:0042908]; phospholipid translocation [GO:0045332]; positive regulation of inflammatory response [GO:0050729]; transmembrane transport [GO:0055085]; cell chemotaxis [GO:0060326]; transepithelial transport [GO:0070633]; leukotriene transport [GO:0071716]; sphingolipid translocation [GO:0099039]; export across plasma membrane [GO:0140115]; transport across blood-brain barrier [GO:0150104]; cellular response to amyloid-beta [GO:1904646]; carboxylic acid transmembrane transport [GO:1905039]; xenobiotic transport across blood-brain barrier [GO:1990962]; glutathione transmembrane transport [GO:0034775]; ; ; ;	ATP binding [GO:0005524]; ABC-type vitamin B12 transporter activity [GO:0015420]; ABC-type glutathione S-conjugate transporter activity [GO:0015431]; efflux transmembrane transporter activity [GO:0015562]; hydrolase activity [GO:0016787]; ATPase-coupled lipid transmembrane transporter activity [GO:0034040]; glutathione transmembrane transporter activity [GO:0034634]; xenobiotic transmembrane transporter activity [GO:0042910]; ATPase-coupled inorganic anion transmembrane transporter activity [GO:0043225]; carboxylic acid transmembrane transporter activity [GO:0046943]; ABC-type transporter activity [GO:0140359]; ATPase-coupled transmembrane transporter activity [GO:0042626]; ABC-type xenobiotic transporter activity [GO:0008559]; ; ; ;	plasma membrane [GO:0005886]; integral component of plasma membrane [GO:0005887]; basal plasma membrane [GO:0009925]; membrane [GO:0016020]; basolateral plasma membrane [GO:0016323]; extracellular exosome [GO:0070062]; apical plasma membrane [GO:0016324]; lateral plasma membrane [GO:0016328]; ; ; ;
Nafisa_PRO6	Multidrug resistance-associated protein 1;Isoform of P33527, Isoform 2 of Multidrug resistance-associated protein 1;Isoform of P33527, Isoform 4 of Multidrug resistance-associated protein 1;Isoform of P33527, Isoform 6 of Multidrug resistance-associated protein 1;Isoform of P33527, Isoform 9 of Multidrug resistance-associated protein 1	ABCC1;ABCC1;ABCC1;ABCC1;ABCC1	NA	P33527;P33527-2;P33527-4;P33527-6;P33527-9	3.2047	-1.3404	XT NP B	2023ms1276	leukotriene metabolic process [GO:0006691]; cobalamin metabolic process [GO:0009235]; inorganic anion transport [GO:0015698]; cobalamin transport [GO:0015889]; cellular response to oxidative stress [GO:0034599]; heme catabolic process [GO:0042167]; response to xenobiotic stimulus [GO:0009410]; xenobiotic transport [GO:0042908]; phospholipid translocation [GO:0045332]; positive regulation of inflammatory response [GO:0050729]; transmembrane transport [GO:0055085]; cell chemotaxis [GO:0060326]; transepithelial transport [GO:0070633]; leukotriene transport [GO:0071716]; sphingolipid translocation [GO:0099039]; export across plasma membrane [GO:0140115]; transport across blood-brain barrier [GO:0150104]; cellular response to amyloid-beta [GO:1904646]; carboxylic acid transmembrane transport [GO:1905039]; xenobiotic transport across blood-brain barrier [GO:1990962]; glutathione transmembrane transport [GO:0034775]; ; ; ;	ATP binding [GO:0005524]; ABC-type vitamin B12 transporter activity [GO:0015420]; ABC-type glutathione S-conjugate transporter activity [GO:0015431]; efflux transmembrane transporter activity [GO:0015562]; hydrolase activity [GO:0016787]; ATPase-coupled lipid transmembrane transporter activity [GO:0034040]; glutathione transmembrane transporter activity [GO:0034634]; xenobiotic transmembrane transporter activity [GO:0042910]; ATPase-coupled inorganic anion transmembrane transporter activity [GO:0043225]; carboxylic acid transmembrane transporter activity [GO:0046943]; ABC-type transporter activity [GO:0140359]; ATPase-coupled transmembrane transporter activity [GO:0042626]; ABC-type xenobiotic transporter activity [GO:0008559]; ; ; ;	plasma membrane [GO:0005886]; integral component of plasma membrane [GO:0005887]; basal plasma membrane [GO:0009925]; membrane [GO:0016020]; basolateral plasma membrane [GO:0016323]; extracellular exosome [GO:0070062]; apical plasma membrane [GO:0016324]; lateral plasma membrane [GO:0016328]; ; ; ;
Nafisa_PRO3	Multidrug resistance-associated protein 1;Isoform of P33527, Isoform 2 of Multidrug resistance-associated protein 1;Isoform of P33527, Isoform 4 of Multidrug resistance-associated protein 1;Isoform of P33527, Isoform 6 of Multidrug resistance-associated protein 1;Isoform of P33527, Isoform 9 of Multidrug resistance-associated protein 1	ABCC1;ABCC1;ABCC1;ABCC1;ABCC1	NA	P33527;P33527-2;P33527-4;P33527-6;P33527-9	3.0774	-1.4932	XT NP B	2023ms1276	leukotriene metabolic process [GO:0006691]; cobalamin metabolic process [GO:0009235]; inorganic anion transport [GO:0015698]; cobalamin transport [GO:0015889]; cellular response to oxidative stress [GO:0034599]; heme catabolic process [GO:0042167]; response to xenobiotic stimulus [GO:0009410]; xenobiotic transport [GO:0042908]; phospholipid translocation [GO:0045332]; positive regulation of inflammatory response [GO:0050729]; transmembrane transport [GO:0055085]; cell chemotaxis [GO:0060326]; transepithelial transport [GO:0070633]; leukotriene transport [GO:0071716]; sphingolipid translocation [GO:0099039]; export across plasma membrane [GO:0140115]; transport across blood-brain barrier [GO:0150104]; cellular response to amyloid-beta [GO:1904646]; carboxylic acid transmembrane transport [GO:1905039]; xenobiotic transport across blood-brain barrier [GO:1990962]; glutathione transmembrane transport [GO:0034775]; ; ; ;	ATP binding [GO:0005524]; ABC-type vitamin B12 transporter activity [GO:0015420]; ABC-type glutathione S-conjugate transporter activity [GO:0015431]; efflux transmembrane transporter activity [GO:0015562]; hydrolase activity [GO:0016787]; ATPase-coupled lipid transmembrane transporter activity [GO:0034040]; glutathione transmembrane transporter activity [GO:0034634]; xenobiotic transmembrane transporter activity [GO:0042910]; ATPase-coupled inorganic anion transmembrane transporter activity [GO:0043225]; carboxylic acid transmembrane transporter activity [GO:0046943]; ABC-type transporter activity [GO:0140359]; ATPase-coupled transmembrane transporter activity [GO:0042626]; ABC-type xenobiotic transporter activity [GO:0008559]; ; ; ;	plasma membrane [GO:0005886]; integral component of plasma membrane [GO:0005887]; basal plasma membrane [GO:0009925]; membrane [GO:0016020]; basolateral plasma membrane [GO:0016323]; extracellular exosome [GO:0070062]; apical plasma membrane [GO:0016324]; lateral plasma membrane [GO:0016328]; ; ; ;
Nafisa_SEN5	Polypeptide N-acetylgalactosaminyltransferase 6	GALNT6	Q8NCL4	Q5EA41	3.7121	-0.9411	XT NP B	2023ms1276	NA	NA	NA
Nafisa_SEN4	Polypeptide N-acetylgalactosaminyltransferase 6	GALNT6	Q8NCL4	Q5EA41	3.8002	-0.8201	XT NP B	2023ms1276	NA	NA	NA
Nafisa_SEN3	Polypeptide N-acetylgalactosaminyltransferase 6	GALNT6	Q8NCL4	Q5EA41	3.8039	-0.8157	XT NP B	2023ms1276	NA	NA	NA
Nafisa_SEN2	Polypeptide N-acetylgalactosaminyltransferase 6	GALNT6	Q8NCL4	Q5EA41	3.7305	-0.9024	XT NP B	2023ms1276	NA	NA	NA
Nafisa_SEN1	Polypeptide N-acetylgalactosaminyltransferase 6	GALNT6	Q8NCL4	Q5EA41	3.7957	-0.822	XT NP B	2023ms1276	NA	NA	NA
Nafisa_PRO7	Polypeptide N-acetylgalactosaminyltransferase 6	GALNT6	Q8NCL4	Q5EA41	3.5579	-0.997	XT NP B	2023ms1276	NA	NA	NA
Nafisa_PRO6	Polypeptide N-acetylgalactosaminyltransferase 6	GALNT6	Q8NCL4	Q5EA41	3.5522	-0.9929	XT NP B	2023ms1276	NA	NA	NA
Nafisa_PRO5	Polypeptide N-acetylgalactosaminyltransferase 6	GALNT6	Q8NCL4	Q5EA41	3.6183	-0.9189	XT NP B	2023ms1276	NA	NA	NA
Nafisa_PRO4	Polypeptide N-acetylgalactosaminyltransferase 6	GALNT6	Q8NCL4	Q5EA41	3.5289	-1.0433	XT NP B	2023ms1276	NA	NA	NA
Nafisa_PRO3	Polypeptide N-acetylgalactosaminyltransferase 6	GALNT6	Q8NCL4	Q5EA41	3.6129	-0.9576	XT NP B	2023ms1276	NA	NA	NA
Nafisa_PRO2	Polypeptide N-acetylgalactosaminyltransferase 6	GALNT6	Q8NCL4	Q5EA41	3.65	-0.9018	XT NP B	2023ms1276	NA	NA	NA
Nafisa_PRO1	Polypeptide N-acetylgalactosaminyltransferase 6	GALNT6	Q8NCL4	Q5EA41	3.5735	-0.9738	XT NP B	2023ms1276	NA	NA	NA
Nafisa_SEN7	Polyhomeotic-like protein 3;Isoform of Q8NDX5, Isoform 2 of Polyhomeotic-like protein 3;Isoform of Q8NDX5, Isoform 7 of Polyhomeotic-like protein 3	PHC3;PHC3;PHC3	NA	Q8NDX5;Q8NDX5-2;Q8NDX5-7	3.8561	-0.7566	XT NP A	2023ms1276	negative regulation of transcription, DNA-templated [GO:0045892]; ;	DNA binding [GO:0003677]; protein binding [GO:0005515]; zinc ion binding [GO:0008270]; histone binding [GO:0042393]; chromatin binding [GO:0003682]; ;	nucleus [GO:0005634]; nucleoplasm [GO:0005654]; PcG protein complex [GO:0031519]; PRC1 complex [GO:0035102]; ;
Nafisa_SEN6	Polyhomeotic-like protein 3;Isoform of Q8NDX5, Isoform 2 of Polyhomeotic-like protein 3;Isoform of Q8NDX5, Isoform 7 of Polyhomeotic-like protein 3	PHC3;PHC3;PHC3	NA	Q8NDX5;Q8NDX5-2;Q8NDX5-7	3.9954	-0.6317	XT NP A	2023ms1276	negative regulation of transcription, DNA-templated [GO:0045892]; ;	DNA binding [GO:0003677]; protein binding [GO:0005515]; zinc ion binding [GO:0008270]; histone binding [GO:0042393]; chromatin binding [GO:0003682]; ;	nucleus [GO:0005634]; nucleoplasm [GO:0005654]; PcG protein complex [GO:0031519]; PRC1 complex [GO:0035102]; ;
Nafisa_SEN5	Polyhomeotic-like protein 3;Isoform of Q8NDX5, Isoform 2 of Polyhomeotic-like protein 3;Isoform of Q8NDX5, Isoform 7 of Polyhomeotic-like protein 3	PHC3;PHC3;PHC3	NA	Q8NDX5;Q8NDX5-2;Q8NDX5-7	3.8885	-0.7646	XT NP A	2023ms1276	negative regulation of transcription, DNA-templated [GO:0045892]; ;	DNA binding [GO:0003677]; protein binding [GO:0005515]; zinc ion binding [GO:0008270]; histone binding [GO:0042393]; chromatin binding [GO:0003682]; ;	nucleus [GO:0005634]; nucleoplasm [GO:0005654]; PcG protein complex [GO:0031519]; PRC1 complex [GO:0035102]; ;
Nafisa_SEN4	Polyhomeotic-like protein 3;Isoform of Q8NDX5, Isoform 2 of Polyhomeotic-like protein 3;Isoform of Q8NDX5, Isoform 7 of Polyhomeotic-like protein 3	PHC3;PHC3;PHC3	NA	Q8NDX5;Q8NDX5-2;Q8NDX5-7	3.8051	-0.8153	XT NP A	2023ms1276	negative regulation of transcription, DNA-templated [GO:0045892]; ;	DNA binding [GO:0003677]; protein binding [GO:0005515]; zinc ion binding [GO:0008270]; histone binding [GO:0042393]; chromatin binding [GO:0003682]; ;	nucleus [GO:0005634]; nucleoplasm [GO:0005654]; PcG protein complex [GO:0031519]; PRC1 complex [GO:0035102]; ;
Nafisa_SEN3	Polyhomeotic-like protein 3;Isoform of Q8NDX5, Isoform 2 of Polyhomeotic-like protein 3;Isoform of Q8NDX5, Isoform 7 of Polyhomeotic-like protein 3	PHC3;PHC3;PHC3	NA	Q8NDX5;Q8NDX5-2;Q8NDX5-7	4.1305	-0.4891	XT NP A	2023ms1276	negative regulation of transcription, DNA-templated [GO:0045892]; ;	DNA binding [GO:0003677]; protein binding [GO:0005515]; zinc ion binding [GO:0008270]; histone binding [GO:0042393]; chromatin binding [GO:0003682]; ;	nucleus [GO:0005634]; nucleoplasm [GO:0005654]; PcG protein complex [GO:0031519]; PRC1 complex [GO:0035102]; ;
Nafisa_SEN2	Polyhomeotic-like protein 3;Isoform of Q8NDX5, Isoform 2 of Polyhomeotic-like protein 3;Isoform of Q8NDX5, Isoform 7 of Polyhomeotic-like protein 3	PHC3;PHC3;PHC3	NA	Q8NDX5;Q8NDX5-2;Q8NDX5-7	3.9536	-0.6793	XT NP A	2023ms1276	negative regulation of transcription, DNA-templated [GO:0045892]; ;	DNA binding [GO:0003677]; protein binding [GO:0005515]; zinc ion binding [GO:0008270]; histone binding [GO:0042393]; chromatin binding [GO:0003682]; ;	nucleus [GO:0005634]; nucleoplasm [GO:0005654]; PcG protein complex [GO:0031519]; PRC1 complex [GO:0035102]; ;
Nafisa_SEN1	Polyhomeotic-like protein 3;Isoform of Q8NDX5, Isoform 2 of Polyhomeotic-like protein 3;Isoform of Q8NDX5, Isoform 7 of Polyhomeotic-like protein 3	PHC3;PHC3;PHC3	NA	Q8NDX5;Q8NDX5-2;Q8NDX5-7	3.8052	-0.8125	XT NP A	2023ms1276	negative regulation of transcription, DNA-templated [GO:0045892]; ;	DNA binding [GO:0003677]; protein binding [GO:0005515]; zinc ion binding [GO:0008270]; histone binding [GO:0042393]; chromatin binding [GO:0003682]; ;	nucleus [GO:0005634]; nucleoplasm [GO:0005654]; PcG protein complex [GO:0031519]; PRC1 complex [GO:0035102]; ;
Nafisa_PRO7	Polyhomeotic-like protein 3;Isoform of Q8NDX5, Isoform 2 of Polyhomeotic-like protein 3;Isoform of Q8NDX5, Isoform 7 of Polyhomeotic-like protein 3	PHC3;PHC3;PHC3	NA	Q8NDX5;Q8NDX5-2;Q8NDX5-7	3.5442	-1.0107	XT NP A	2023ms1276	negative regulation of transcription, DNA-templated [GO:0045892]; ;	DNA binding [GO:0003677]; protein binding [GO:0005515]; zinc ion binding [GO:0008270]; histone binding [GO:0042393]; chromatin binding [GO:0003682]; ;	nucleus [GO:0005634]; nucleoplasm [GO:0005654]; PcG protein complex [GO:0031519]; PRC1 complex [GO:0035102]; ;
Nafisa_SEN7	Matrix metalloproteinase-14	MMP14	P50281	Q9GLE4	4.118	-0.4948	XT NP B	2023ms1276	NA	NA	NA
Nafisa_SEN6	Matrix metalloproteinase-14	MMP14	P50281	Q9GLE4	4.1487	-0.4784	XT NP B	2023ms1276	NA	NA	NA
Nafisa_SEN5	Matrix metalloproteinase-14	MMP14	P50281	Q9GLE4	4.0264	-0.6267	XT NP B	2023ms1276	NA	NA	NA
Nafisa_SEN4	Matrix metalloproteinase-14	MMP14	P50281	Q9GLE4	4.0596	-0.5607	XT NP B	2023ms1276	NA	NA	NA
Nafisa_SEN3	Matrix metalloproteinase-14	MMP14	P50281	Q9GLE4	4.1923	-0.4273	XT NP B	2023ms1276	NA	NA	NA
Nafisa_SEN2	Matrix metalloproteinase-14	MMP14	P50281	Q9GLE4	4.1971	-0.4358	XT NP B	2023ms1276	NA	NA	NA
Nafisa_SEN1	Matrix metalloproteinase-14	MMP14	P50281	Q9GLE4	4.0501	-0.5676	XT NP B	2023ms1276	NA	NA	NA
Nafisa_PRO7	Matrix metalloproteinase-14	MMP14	P50281	Q9GLE4	4.4282	-0.1267	XT NP B	2023ms1276	NA	NA	NA
Nafisa_PRO6	Matrix metalloproteinase-14	MMP14	P50281	Q9GLE4	4.4243	-0.1207	XT NP B	2023ms1276	NA	NA	NA
Nafisa_PRO5	Matrix metalloproteinase-14	MMP14	P50281	Q9GLE4	4.3384	-0.1988	XT NP B	2023ms1276	NA	NA	NA
Nafisa_PRO4	Matrix metalloproteinase-14	MMP14	P50281	Q9GLE4	4.3009	-0.2714	XT NP B	2023ms1276	NA	NA	NA
Nafisa_PRO3	Matrix metalloproteinase-14	MMP14	P50281	Q9GLE4	4.3499	-0.2206	XT NP B	2023ms1276	NA	NA	NA
Nafisa_PRO2	Matrix metalloproteinase-14	MMP14	P50281	Q9GLE4	4.4414	-0.1104	XT NP B	2023ms1276	NA	NA	NA
Nafisa_PRO1	Matrix metalloproteinase-14	MMP14	P50281	Q9GLE4	4.3232	-0.2241	XT NP B	2023ms1276	NA	NA	NA
Nafisa_SEN7	Non-specific serine/threonine protein kinase	TP53RK	Q96S44	A5PK80	3.8562	-0.7565	XT NP B	2023ms1276	NA	NA	NA
Nafisa_SEN6	Non-specific serine/threonine protein kinase	TP53RK	Q96S44	A5PK80	3.9184	-0.7087	XT NP B	2023ms1276	NA	NA	NA
Nafisa_SEN5	Non-specific serine/threonine protein kinase	TP53RK	Q96S44	A5PK80	4.0751	-0.578	XT NP B	2023ms1276	NA	NA	NA
Nafisa_SEN4	Non-specific serine/threonine protein kinase	TP53RK	Q96S44	A5PK80	4.1251	-0.4953	XT NP B	2023ms1276	NA	NA	NA
Nafisa_SEN3	Non-specific serine/threonine protein kinase	TP53RK	Q96S44	A5PK80	3.9591	-0.6605	XT NP B	2023ms1276	NA	NA	NA
Nafisa_SEN2	Non-specific serine/threonine protein kinase	TP53RK	Q96S44	A5PK80	4.0386	-0.5943	XT NP B	2023ms1276	NA	NA	NA
Nafisa_SEN1	Non-specific serine/threonine protein kinase	TP53RK	Q96S44	A5PK80	4.0437	-0.574	XT NP B	2023ms1276	NA	NA	NA
Nafisa_PRO7	Non-specific serine/threonine protein kinase	TP53RK	Q96S44	A5PK80	4.1136	-0.4413	XT NP B	2023ms1276	NA	NA	NA
Nafisa_PRO6	Non-specific serine/threonine protein kinase	TP53RK	Q96S44	A5PK80	4.095	-0.4501	XT NP B	2023ms1276	NA	NA	NA
Nafisa_PRO5	Non-specific serine/threonine protein kinase	TP53RK	Q96S44	A5PK80	3.9948	-0.5424	XT NP B	2023ms1276	NA	NA	NA
Nafisa_PRO4	Non-specific serine/threonine protein kinase	TP53RK	Q96S44	A5PK80	4.1661	-0.4061	XT NP B	2023ms1276	NA	NA	NA
Nafisa_PRO3	Non-specific serine/threonine protein kinase	TP53RK	Q96S44	A5PK80	3.9553	-0.6153	XT NP B	2023ms1276	NA	NA	NA
Nafisa_PRO2	Non-specific serine/threonine protein kinase	TP53RK	Q96S44	A5PK80	4.1878	-0.3639	XT NP B	2023ms1276	NA	NA	NA
Nafisa_PRO1	Non-specific serine/threonine protein kinase	TP53RK	Q96S44	A5PK80	4.1496	-0.3977	XT NP B	2023ms1276	NA	NA	NA
Nafisa_SEN7	Nuclear factor 1 X-type;Isoform of Q14938, Isoform 2 of Nuclear factor 1 X-type;Isoform of Q14938, Isoform 4 of Nuclear factor 1 X-type	NFIX;NFIX;NFIX	NA	Q14938;Q14938-2;Q14938-4	3.9635	-0.6493	XT NP A	2023ms1276	negative regulation of transcription by RNA polymerase II [GO:0000122]; DNA replication [GO:0006260]; transcription by RNA polymerase II [GO:0006366]; positive regulation of transcription by RNA polymerase II [GO:0045944]; regulation of transcription by RNA polymerase II [GO:0006357]; ;	DNA-binding transcription factor activity, RNA polymerase II-specific [GO:0000981]; DNA-binding transcription factor activity [GO:0003700]; protein binding [GO:0005515]; sequence-specific double-stranded DNA binding [GO:1990837]; RNA polymerase II cis-regulatory region sequence-specific DNA binding [GO:0000978]; ;	chromatin [GO:0000785]; nucleus [GO:0005634]; ;
Nafisa_SEN6	Nuclear factor 1 X-type;Isoform of Q14938, Isoform 2 of Nuclear factor 1 X-type;Isoform of Q14938, Isoform 4 of Nuclear factor 1 X-type	NFIX;NFIX;NFIX	NA	Q14938;Q14938-2;Q14938-4	3.5817	-1.0454	XT NP A	2023ms1276	negative regulation of transcription by RNA polymerase II [GO:0000122]; DNA replication [GO:0006260]; transcription by RNA polymerase II [GO:0006366]; positive regulation of transcription by RNA polymerase II [GO:0045944]; regulation of transcription by RNA polymerase II [GO:0006357]; ;	DNA-binding transcription factor activity, RNA polymerase II-specific [GO:0000981]; DNA-binding transcription factor activity [GO:0003700]; protein binding [GO:0005515]; sequence-specific double-stranded DNA binding [GO:1990837]; RNA polymerase II cis-regulatory region sequence-specific DNA binding [GO:0000978]; ;	chromatin [GO:0000785]; nucleus [GO:0005634]; ;
Nafisa_SEN5	Nuclear factor 1 X-type;Isoform of Q14938, Isoform 2 of Nuclear factor 1 X-type;Isoform of Q14938, Isoform 4 of Nuclear factor 1 X-type	NFIX;NFIX;NFIX	NA	Q14938;Q14938-2;Q14938-4	3.928	-0.7251	XT NP A	2023ms1276	negative regulation of transcription by RNA polymerase II [GO:0000122]; DNA replication [GO:0006260]; transcription by RNA polymerase II [GO:0006366]; positive regulation of transcription by RNA polymerase II [GO:0045944]; regulation of transcription by RNA polymerase II [GO:0006357]; ;	DNA-binding transcription factor activity, RNA polymerase II-specific [GO:0000981]; DNA-binding transcription factor activity [GO:0003700]; protein binding [GO:0005515]; sequence-specific double-stranded DNA binding [GO:1990837]; RNA polymerase II cis-regulatory region sequence-specific DNA binding [GO:0000978]; ;	chromatin [GO:0000785]; nucleus [GO:0005634]; ;
Nafisa_SEN4	Nuclear factor 1 X-type;Isoform of Q14938, Isoform 2 of Nuclear factor 1 X-type;Isoform of Q14938, Isoform 4 of Nuclear factor 1 X-type	NFIX;NFIX;NFIX	NA	Q14938;Q14938-2;Q14938-4	3.8564	-0.764	XT NP A	2023ms1276	negative regulation of transcription by RNA polymerase II [GO:0000122]; DNA replication [GO:0006260]; transcription by RNA polymerase II [GO:0006366]; positive regulation of transcription by RNA polymerase II [GO:0045944]; regulation of transcription by RNA polymerase II [GO:0006357]; ;	DNA-binding transcription factor activity, RNA polymerase II-specific [GO:0000981]; DNA-binding transcription factor activity [GO:0003700]; protein binding [GO:0005515]; sequence-specific double-stranded DNA binding [GO:1990837]; RNA polymerase II cis-regulatory region sequence-specific DNA binding [GO:0000978]; ;	chromatin [GO:0000785]; nucleus [GO:0005634]; ;
Nafisa_SEN3	Nuclear factor 1 X-type;Isoform of Q14938, Isoform 2 of Nuclear factor 1 X-type;Isoform of Q14938, Isoform 4 of Nuclear factor 1 X-type	NFIX;NFIX;NFIX	NA	Q14938;Q14938-2;Q14938-4	3.9538	-0.6658	XT NP A	2023ms1276	negative regulation of transcription by RNA polymerase II [GO:0000122]; DNA replication [GO:0006260]; transcription by RNA polymerase II [GO:0006366]; positive regulation of transcription by RNA polymerase II [GO:0045944]; regulation of transcription by RNA polymerase II [GO:0006357]; ;	DNA-binding transcription factor activity, RNA polymerase II-specific [GO:0000981]; DNA-binding transcription factor activity [GO:0003700]; protein binding [GO:0005515]; sequence-specific double-stranded DNA binding [GO:1990837]; RNA polymerase II cis-regulatory region sequence-specific DNA binding [GO:0000978]; ;	chromatin [GO:0000785]; nucleus [GO:0005634]; ;
Nafisa_SEN2	Nuclear factor 1 X-type;Isoform of Q14938, Isoform 2 of Nuclear factor 1 X-type;Isoform of Q14938, Isoform 4 of Nuclear factor 1 X-type	NFIX;NFIX;NFIX	NA	Q14938;Q14938-2;Q14938-4	4.0375	-0.5954	XT NP A	2023ms1276	negative regulation of transcription by RNA polymerase II [GO:0000122]; DNA replication [GO:0006260]; transcription by RNA polymerase II [GO:0006366]; positive regulation of transcription by RNA polymerase II [GO:0045944]; regulation of transcription by RNA polymerase II [GO:0006357]; ;	DNA-binding transcription factor activity, RNA polymerase II-specific [GO:0000981]; DNA-binding transcription factor activity [GO:0003700]; protein binding [GO:0005515]; sequence-specific double-stranded DNA binding [GO:1990837]; RNA polymerase II cis-regulatory region sequence-specific DNA binding [GO:0000978]; ;	chromatin [GO:0000785]; nucleus [GO:0005634]; ;
Nafisa_SEN1	Nuclear factor 1 X-type;Isoform of Q14938, Isoform 2 of Nuclear factor 1 X-type;Isoform of Q14938, Isoform 4 of Nuclear factor 1 X-type	NFIX;NFIX;NFIX	NA	Q14938;Q14938-2;Q14938-4	4.0477	-0.57	XT NP A	2023ms1276	negative regulation of transcription by RNA polymerase II [GO:0000122]; DNA replication [GO:0006260]; transcription by RNA polymerase II [GO:0006366]; positive regulation of transcription by RNA polymerase II [GO:0045944]; regulation of transcription by RNA polymerase II [GO:0006357]; ;	DNA-binding transcription factor activity, RNA polymerase II-specific [GO:0000981]; DNA-binding transcription factor activity [GO:0003700]; protein binding [GO:0005515]; sequence-specific double-stranded DNA binding [GO:1990837]; RNA polymerase II cis-regulatory region sequence-specific DNA binding [GO:0000978]; ;	chromatin [GO:0000785]; nucleus [GO:0005634]; ;
Nafisa_SEN7	Ig-like domain-containing protein;Uncharacterized protein	;	NA	F1MLW7;F1N160	5.9854	1.3727	XT NP B	2023ms1276	;	;	;
Nafisa_SEN6	Ig-like domain-containing protein;Uncharacterized protein	;	NA	F1MLW7;F1N160	5.9501	1.323	XT NP B	2023ms1276	;	;	;
Nafisa_SEN5	Ig-like domain-containing protein;Uncharacterized protein	;	NA	F1MLW7;F1N160	5.9554	1.3023	XT NP B	2023ms1276	;	;	;
Nafisa_SEN4	Ig-like domain-containing protein;Uncharacterized protein	;	NA	F1MLW7;F1N160	5.9663	1.346	XT NP B	2023ms1276	;	;	;
Nafisa_SEN3	Ig-like domain-containing protein;Uncharacterized protein	;	NA	F1MLW7;F1N160	6.0081	1.3884	XT NP B	2023ms1276	;	;	;
Nafisa_SEN2	Ig-like domain-containing protein;Uncharacterized protein	;	NA	F1MLW7;F1N160	5.9766	1.3437	XT NP B	2023ms1276	;	;	;
Nafisa_SEN1	Ig-like domain-containing protein;Uncharacterized protein	;	NA	F1MLW7;F1N160	6.0939	1.4762	XT NP B	2023ms1276	;	;	;
Nafisa_PRO7	Ig-like domain-containing protein;Uncharacterized protein	;	NA	F1MLW7;F1N160	6.0755	1.5206	XT NP B	2023ms1276	;	;	;
Nafisa_PRO6	Ig-like domain-containing protein;Uncharacterized protein	;	NA	F1MLW7;F1N160	6.047	1.502	XT NP B	2023ms1276	;	;	;
Nafisa_PRO5	Ig-like domain-containing protein;Uncharacterized protein	;	NA	F1MLW7;F1N160	6.0448	1.5076	XT NP B	2023ms1276	;	;	;
Nafisa_PRO4	Ig-like domain-containing protein;Uncharacterized protein	;	NA	F1MLW7;F1N160	6.0132	1.4409	XT NP B	2023ms1276	;	;	;
Nafisa_PRO3	Ig-like domain-containing protein;Uncharacterized protein	;	NA	F1MLW7;F1N160	6.0058	1.4353	XT NP B	2023ms1276	;	;	;
Nafisa_PRO2	Ig-like domain-containing protein;Uncharacterized protein	;	NA	F1MLW7;F1N160	5.9888	1.4371	XT NP B	2023ms1276	;	;	;
Nafisa_PRO1	Ig-like domain-containing protein;Uncharacterized protein	;	NA	F1MLW7;F1N160	6.0601	1.5128	XT NP B	2023ms1276	;	;	;
Nafisa_SEN7	YY1-associated factor 2;Isoform of Q8IY57, Isoform 3 of YY1-associated factor 2;Isoform of Q8IY57, Isoform 2 of YY1-associated factor 2	YAF2;YAF2;YAF2	NA	Q8IY57;Q8IY57-3;Q8IY57-5	3.8033	-0.8095	XT NP A	2023ms1276	negative regulation of transcription, DNA-templated [GO:0045892]; positive regulation of transcription, DNA-templated [GO:0045893]; regulation of transcription, DNA-templated [GO:0006355]; ;	transcription coactivator activity [GO:0003713]; transcription corepressor activity [GO:0003714]; protein binding [GO:0005515]; metal ion binding [GO:0046872]; DNA binding [GO:0003677]; transcription coregulator activity [GO:0003712]; ;	nucleus [GO:0005634]; nucleoplasm [GO:0005654]; cytosol [GO:0005829]; ;
Nafisa_SEN6	YY1-associated factor 2;Isoform of Q8IY57, Isoform 3 of YY1-associated factor 2;Isoform of Q8IY57, Isoform 2 of YY1-associated factor 2	YAF2;YAF2;YAF2	NA	Q8IY57;Q8IY57-3;Q8IY57-5	3.8712	-0.7559	XT NP A	2023ms1276	negative regulation of transcription, DNA-templated [GO:0045892]; positive regulation of transcription, DNA-templated [GO:0045893]; regulation of transcription, DNA-templated [GO:0006355]; ;	transcription coactivator activity [GO:0003713]; transcription corepressor activity [GO:0003714]; protein binding [GO:0005515]; metal ion binding [GO:0046872]; DNA binding [GO:0003677]; transcription coregulator activity [GO:0003712]; ;	nucleus [GO:0005634]; nucleoplasm [GO:0005654]; cytosol [GO:0005829]; ;
Nafisa_SEN5	YY1-associated factor 2;Isoform of Q8IY57, Isoform 3 of YY1-associated factor 2;Isoform of Q8IY57, Isoform 2 of YY1-associated factor 2	YAF2;YAF2;YAF2	NA	Q8IY57;Q8IY57-3;Q8IY57-5	3.9795	-0.6736	XT NP A	2023ms1276	negative regulation of transcription, DNA-templated [GO:0045892]; positive regulation of transcription, DNA-templated [GO:0045893]; regulation of transcription, DNA-templated [GO:0006355]; ;	transcription coactivator activity [GO:0003713]; transcription corepressor activity [GO:0003714]; protein binding [GO:0005515]; metal ion binding [GO:0046872]; DNA binding [GO:0003677]; transcription coregulator activity [GO:0003712]; ;	nucleus [GO:0005634]; nucleoplasm [GO:0005654]; cytosol [GO:0005829]; ;
Nafisa_SEN4	YY1-associated factor 2;Isoform of Q8IY57, Isoform 3 of YY1-associated factor 2;Isoform of Q8IY57, Isoform 2 of YY1-associated factor 2	YAF2;YAF2;YAF2	NA	Q8IY57;Q8IY57-3;Q8IY57-5	3.6706	-0.9497	XT NP A	2023ms1276	negative regulation of transcription, DNA-templated [GO:0045892]; positive regulation of transcription, DNA-templated [GO:0045893]; regulation of transcription, DNA-templated [GO:0006355]; ;	transcription coactivator activity [GO:0003713]; transcription corepressor activity [GO:0003714]; protein binding [GO:0005515]; metal ion binding [GO:0046872]; DNA binding [GO:0003677]; transcription coregulator activity [GO:0003712]; ;	nucleus [GO:0005634]; nucleoplasm [GO:0005654]; cytosol [GO:0005829]; ;
Nafisa_SEN3	YY1-associated factor 2;Isoform of Q8IY57, Isoform 3 of YY1-associated factor 2;Isoform of Q8IY57, Isoform 2 of YY1-associated factor 2	YAF2;YAF2;YAF2	NA	Q8IY57;Q8IY57-3;Q8IY57-5	3.8494	-0.7703	XT NP A	2023ms1276	negative regulation of transcription, DNA-templated [GO:0045892]; positive regulation of transcription, DNA-templated [GO:0045893]; regulation of transcription, DNA-templated [GO:0006355]; ;	transcription coactivator activity [GO:0003713]; transcription corepressor activity [GO:0003714]; protein binding [GO:0005515]; metal ion binding [GO:0046872]; DNA binding [GO:0003677]; transcription coregulator activity [GO:0003712]; ;	nucleus [GO:0005634]; nucleoplasm [GO:0005654]; cytosol [GO:0005829]; ;
Nafisa_SEN2	YY1-associated factor 2;Isoform of Q8IY57, Isoform 3 of YY1-associated factor 2;Isoform of Q8IY57, Isoform 2 of YY1-associated factor 2	YAF2;YAF2;YAF2	NA	Q8IY57;Q8IY57-3;Q8IY57-5	3.998	-0.635	XT NP A	2023ms1276	negative regulation of transcription, DNA-templated [GO:0045892]; positive regulation of transcription, DNA-templated [GO:0045893]; regulation of transcription, DNA-templated [GO:0006355]; ;	transcription coactivator activity [GO:0003713]; transcription corepressor activity [GO:0003714]; protein binding [GO:0005515]; metal ion binding [GO:0046872]; DNA binding [GO:0003677]; transcription coregulator activity [GO:0003712]; ;	nucleus [GO:0005634]; nucleoplasm [GO:0005654]; cytosol [GO:0005829]; ;
Nafisa_SEN1	YY1-associated factor 2;Isoform of Q8IY57, Isoform 3 of YY1-associated factor 2;Isoform of Q8IY57, Isoform 2 of YY1-associated factor 2	YAF2;YAF2;YAF2	NA	Q8IY57;Q8IY57-3;Q8IY57-5	3.817	-0.8007	XT NP A	2023ms1276	negative regulation of transcription, DNA-templated [GO:0045892]; positive regulation of transcription, DNA-templated [GO:0045893]; regulation of transcription, DNA-templated [GO:0006355]; ;	transcription coactivator activity [GO:0003713]; transcription corepressor activity [GO:0003714]; protein binding [GO:0005515]; metal ion binding [GO:0046872]; DNA binding [GO:0003677]; transcription coregulator activity [GO:0003712]; ;	nucleus [GO:0005634]; nucleoplasm [GO:0005654]; cytosol [GO:0005829]; ;
Nafisa_PRO6	YY1-associated factor 2;Isoform of Q8IY57, Isoform 3 of YY1-associated factor 2;Isoform of Q8IY57, Isoform 2 of YY1-associated factor 2	YAF2;YAF2;YAF2	NA	Q8IY57;Q8IY57-3;Q8IY57-5	3.7942	-0.7508	XT NP A	2023ms1276	negative regulation of transcription, DNA-templated [GO:0045892]; positive regulation of transcription, DNA-templated [GO:0045893]; regulation of transcription, DNA-templated [GO:0006355]; ;	transcription coactivator activity [GO:0003713]; transcription corepressor activity [GO:0003714]; protein binding [GO:0005515]; metal ion binding [GO:0046872]; DNA binding [GO:0003677]; transcription coregulator activity [GO:0003712]; ;	nucleus [GO:0005634]; nucleoplasm [GO:0005654]; cytosol [GO:0005829]; ;
Nafisa_PRO5	YY1-associated factor 2;Isoform of Q8IY57, Isoform 3 of YY1-associated factor 2;Isoform of Q8IY57, Isoform 2 of YY1-associated factor 2	YAF2;YAF2;YAF2	NA	Q8IY57;Q8IY57-3;Q8IY57-5	3.4663	-1.0709	XT NP A	2023ms1276	negative regulation of transcription, DNA-templated [GO:0045892]; positive regulation of transcription, DNA-templated [GO:0045893]; regulation of transcription, DNA-templated [GO:0006355]; ;	transcription coactivator activity [GO:0003713]; transcription corepressor activity [GO:0003714]; protein binding [GO:0005515]; metal ion binding [GO:0046872]; DNA binding [GO:0003677]; transcription coregulator activity [GO:0003712]; ;	nucleus [GO:0005634]; nucleoplasm [GO:0005654]; cytosol [GO:0005829]; ;
Nafisa_PRO2	YY1-associated factor 2;Isoform of Q8IY57, Isoform 3 of YY1-associated factor 2;Isoform of Q8IY57, Isoform 2 of YY1-associated factor 2	YAF2;YAF2;YAF2	NA	Q8IY57;Q8IY57-3;Q8IY57-5	3.4374	-1.1143	XT NP A	2023ms1276	negative regulation of transcription, DNA-templated [GO:0045892]; positive regulation of transcription, DNA-templated [GO:0045893]; regulation of transcription, DNA-templated [GO:0006355]; ;	transcription coactivator activity [GO:0003713]; transcription corepressor activity [GO:0003714]; protein binding [GO:0005515]; metal ion binding [GO:0046872]; DNA binding [GO:0003677]; transcription coregulator activity [GO:0003712]; ;	nucleus [GO:0005634]; nucleoplasm [GO:0005654]; cytosol [GO:0005829]; ;
Nafisa_SEN7	Carbohydrate sulfotransferase	CHST11	Q9NPF2	F1N663	4.3608	-0.252	XT NP B	2023ms1276	NA	NA	NA
Nafisa_SEN6	Carbohydrate sulfotransferase	CHST11	Q9NPF2	F1N663	4.2335	-0.3936	XT NP B	2023ms1276	NA	NA	NA
Nafisa_SEN5	Carbohydrate sulfotransferase	CHST11	Q9NPF2	F1N663	4.404	-0.2491	XT NP B	2023ms1276	NA	NA	NA
Nafisa_SEN4	Carbohydrate sulfotransferase	CHST11	Q9NPF2	F1N663	4.4169	-0.2035	XT NP B	2023ms1276	NA	NA	NA
Nafisa_SEN3	Carbohydrate sulfotransferase	CHST11	Q9NPF2	F1N663	4.4397	-0.1799	XT NP B	2023ms1276	NA	NA	NA
Nafisa_SEN2	Carbohydrate sulfotransferase	CHST11	Q9NPF2	F1N663	4.3861	-0.2468	XT NP B	2023ms1276	NA	NA	NA
Nafisa_SEN1	Carbohydrate sulfotransferase	CHST11	Q9NPF2	F1N663	4.3814	-0.2363	XT NP B	2023ms1276	NA	NA	NA
Nafisa_PRO7	Carbohydrate sulfotransferase	CHST11	Q9NPF2	F1N663	4.4484	-0.1065	XT NP B	2023ms1276	NA	NA	NA
Nafisa_PRO6	Carbohydrate sulfotransferase	CHST11	Q9NPF2	F1N663	4.4792	-0.0658	XT NP B	2023ms1276	NA	NA	NA
Nafisa_PRO5	Carbohydrate sulfotransferase	CHST11	Q9NPF2	F1N663	4.5035	-0.0336	XT NP B	2023ms1276	NA	NA	NA
Nafisa_PRO4	Carbohydrate sulfotransferase	CHST11	Q9NPF2	F1N663	4.4211	-0.1511	XT NP B	2023ms1276	NA	NA	NA
Nafisa_PRO3	Carbohydrate sulfotransferase	CHST11	Q9NPF2	F1N663	4.4204	-0.1501	XT NP B	2023ms1276	NA	NA	NA
Nafisa_PRO2	Carbohydrate sulfotransferase	CHST11	Q9NPF2	F1N663	4.4214	-0.1303	XT NP B	2023ms1276	NA	NA	NA
Nafisa_PRO1	Carbohydrate sulfotransferase	CHST11	Q9NPF2	F1N663	4.3896	-0.1576	XT NP B	2023ms1276	NA	NA	NA
Nafisa_SEN7	Isoform of Q9UDV6, Zinc finger protein 212	ZNF212	A0A090N8N3	F2Z3G9	4.5395	-0.0733	XT NP B	2023ms1276	NA	NA	NA
Nafisa_SEN6	Isoform of Q9UDV6, Zinc finger protein 212	ZNF212	A0A090N8N3	F2Z3G9	4.5193	-0.1078	XT NP B	2023ms1276	NA	NA	NA
Nafisa_SEN5	Isoform of Q9UDV6, Zinc finger protein 212	ZNF212	A0A090N8N3	F2Z3G9	4.3685	-0.2846	XT NP B	2023ms1276	NA	NA	NA
Nafisa_SEN4	Isoform of Q9UDV6, Zinc finger protein 212	ZNF212	A0A090N8N3	F2Z3G9	4.4452	-0.1752	XT NP B	2023ms1276	NA	NA	NA
Nafisa_SEN3	Isoform of Q9UDV6, Zinc finger protein 212	ZNF212	A0A090N8N3	F2Z3G9	4.5343	-0.0854	XT NP B	2023ms1276	NA	NA	NA
Nafisa_SEN2	Isoform of Q9UDV6, Zinc finger protein 212	ZNF212	A0A090N8N3	F2Z3G9	4.3908	-0.2421	XT NP B	2023ms1276	NA	NA	NA
Nafisa_SEN1	Isoform of Q9UDV6, Zinc finger protein 212	ZNF212	A0A090N8N3	F2Z3G9	4.5398	-0.0779	XT NP B	2023ms1276	NA	NA	NA
Nafisa_PRO7	Isoform of Q9UDV6, Zinc finger protein 212	ZNF212	A0A090N8N3	F2Z3G9	4.4772	-0.0777	XT NP B	2023ms1276	NA	NA	NA
Nafisa_PRO6	Isoform of Q9UDV6, Zinc finger protein 212	ZNF212	A0A090N8N3	F2Z3G9	4.5651	0.02	XT NP B	2023ms1276	NA	NA	NA
Nafisa_PRO5	Isoform of Q9UDV6, Zinc finger protein 212	ZNF212	A0A090N8N3	F2Z3G9	4.4552	-0.082	XT NP B	2023ms1276	NA	NA	NA
Nafisa_PRO4	Isoform of Q9UDV6, Zinc finger protein 212	ZNF212	A0A090N8N3	F2Z3G9	4.5541	-0.0182	XT NP B	2023ms1276	NA	NA	NA
Nafisa_PRO3	Isoform of Q9UDV6, Zinc finger protein 212	ZNF212	A0A090N8N3	F2Z3G9	4.6266	0.056	XT NP B	2023ms1276	NA	NA	NA
Nafisa_PRO2	Isoform of Q9UDV6, Zinc finger protein 212	ZNF212	A0A090N8N3	F2Z3G9	4.5192	-0.0326	XT NP B	2023ms1276	NA	NA	NA
Nafisa_PRO1	Isoform of Q9UDV6, Zinc finger protein 212	ZNF212	A0A090N8N3	F2Z3G9	4.5492	0.0019	XT NP B	2023ms1276	NA	NA	NA
Nafisa_SEN6	Beta-1,4-galactosyltransferase 3	B4GALT3	A8K5Z0	O60512	3.6451	-0.982	XT NP A	2023ms1276	carbohydrate metabolic process [GO:0005975]; protein glycosylation [GO:0006486]; galactosylceramide biosynthetic process [GO:0006682]; glycosylation [GO:0070085]	beta-N-acetylglucosaminylglycopeptide beta-1,4-galactosyltransferase activity [GO:0003831]; N-acetyllactosamine synthase activity [GO:0003945]; galactosyltransferase activity [GO:0008378]; metal ion binding [GO:0046872]	Golgi membrane [GO:0000139]; Golgi apparatus [GO:0005794]; cytosol [GO:0005829]; integral component of membrane [GO:0016021]; Golgi cisterna membrane [GO:0032580]; extracellular exosome [GO:0070062]
Nafisa_SEN5	Beta-1,4-galactosyltransferase 3	B4GALT3	A8K5Z0	O60512	3.7623	-0.8908	XT NP A	2023ms1276	carbohydrate metabolic process [GO:0005975]; protein glycosylation [GO:0006486]; galactosylceramide biosynthetic process [GO:0006682]; glycosylation [GO:0070085]	beta-N-acetylglucosaminylglycopeptide beta-1,4-galactosyltransferase activity [GO:0003831]; N-acetyllactosamine synthase activity [GO:0003945]; galactosyltransferase activity [GO:0008378]; metal ion binding [GO:0046872]	Golgi membrane [GO:0000139]; Golgi apparatus [GO:0005794]; cytosol [GO:0005829]; integral component of membrane [GO:0016021]; Golgi cisterna membrane [GO:0032580]; extracellular exosome [GO:0070062]
Nafisa_SEN4	Beta-1,4-galactosyltransferase 3	B4GALT3	A8K5Z0	O60512	3.5338	-1.0866	XT NP A	2023ms1276	carbohydrate metabolic process [GO:0005975]; protein glycosylation [GO:0006486]; galactosylceramide biosynthetic process [GO:0006682]; glycosylation [GO:0070085]	beta-N-acetylglucosaminylglycopeptide beta-1,4-galactosyltransferase activity [GO:0003831]; N-acetyllactosamine synthase activity [GO:0003945]; galactosyltransferase activity [GO:0008378]; metal ion binding [GO:0046872]	Golgi membrane [GO:0000139]; Golgi apparatus [GO:0005794]; cytosol [GO:0005829]; integral component of membrane [GO:0016021]; Golgi cisterna membrane [GO:0032580]; extracellular exosome [GO:0070062]
Nafisa_SEN3	Beta-1,4-galactosyltransferase 3	B4GALT3	A8K5Z0	O60512	3.6706	-0.949	XT NP A	2023ms1276	carbohydrate metabolic process [GO:0005975]; protein glycosylation [GO:0006486]; galactosylceramide biosynthetic process [GO:0006682]; glycosylation [GO:0070085]	beta-N-acetylglucosaminylglycopeptide beta-1,4-galactosyltransferase activity [GO:0003831]; N-acetyllactosamine synthase activity [GO:0003945]; galactosyltransferase activity [GO:0008378]; metal ion binding [GO:0046872]	Golgi membrane [GO:0000139]; Golgi apparatus [GO:0005794]; cytosol [GO:0005829]; integral component of membrane [GO:0016021]; Golgi cisterna membrane [GO:0032580]; extracellular exosome [GO:0070062]
Nafisa_SEN2	Beta-1,4-galactosyltransferase 3	B4GALT3	A8K5Z0	O60512	3.6697	-0.9632	XT NP A	2023ms1276	carbohydrate metabolic process [GO:0005975]; protein glycosylation [GO:0006486]; galactosylceramide biosynthetic process [GO:0006682]; glycosylation [GO:0070085]	beta-N-acetylglucosaminylglycopeptide beta-1,4-galactosyltransferase activity [GO:0003831]; N-acetyllactosamine synthase activity [GO:0003945]; galactosyltransferase activity [GO:0008378]; metal ion binding [GO:0046872]	Golgi membrane [GO:0000139]; Golgi apparatus [GO:0005794]; cytosol [GO:0005829]; integral component of membrane [GO:0016021]; Golgi cisterna membrane [GO:0032580]; extracellular exosome [GO:0070062]
Nafisa_SEN1	Beta-1,4-galactosyltransferase 3	B4GALT3	A8K5Z0	O60512	3.8147	-0.803	XT NP A	2023ms1276	carbohydrate metabolic process [GO:0005975]; protein glycosylation [GO:0006486]; galactosylceramide biosynthetic process [GO:0006682]; glycosylation [GO:0070085]	beta-N-acetylglucosaminylglycopeptide beta-1,4-galactosyltransferase activity [GO:0003831]; N-acetyllactosamine synthase activity [GO:0003945]; galactosyltransferase activity [GO:0008378]; metal ion binding [GO:0046872]	Golgi membrane [GO:0000139]; Golgi apparatus [GO:0005794]; cytosol [GO:0005829]; integral component of membrane [GO:0016021]; Golgi cisterna membrane [GO:0032580]; extracellular exosome [GO:0070062]
Nafisa_PRO7	Beta-1,4-galactosyltransferase 3	B4GALT3	A8K5Z0	O60512	3.8237	-0.7311	XT NP A	2023ms1276	carbohydrate metabolic process [GO:0005975]; protein glycosylation [GO:0006486]; galactosylceramide biosynthetic process [GO:0006682]; glycosylation [GO:0070085]	beta-N-acetylglucosaminylglycopeptide beta-1,4-galactosyltransferase activity [GO:0003831]; N-acetyllactosamine synthase activity [GO:0003945]; galactosyltransferase activity [GO:0008378]; metal ion binding [GO:0046872]	Golgi membrane [GO:0000139]; Golgi apparatus [GO:0005794]; cytosol [GO:0005829]; integral component of membrane [GO:0016021]; Golgi cisterna membrane [GO:0032580]; extracellular exosome [GO:0070062]
Nafisa_PRO6	Beta-1,4-galactosyltransferase 3	B4GALT3	A8K5Z0	O60512	3.6124	-0.9327	XT NP A	2023ms1276	carbohydrate metabolic process [GO:0005975]; protein glycosylation [GO:0006486]; galactosylceramide biosynthetic process [GO:0006682]; glycosylation [GO:0070085]	beta-N-acetylglucosaminylglycopeptide beta-1,4-galactosyltransferase activity [GO:0003831]; N-acetyllactosamine synthase activity [GO:0003945]; galactosyltransferase activity [GO:0008378]; metal ion binding [GO:0046872]	Golgi membrane [GO:0000139]; Golgi apparatus [GO:0005794]; cytosol [GO:0005829]; integral component of membrane [GO:0016021]; Golgi cisterna membrane [GO:0032580]; extracellular exosome [GO:0070062]
Nafisa_PRO5	Beta-1,4-galactosyltransferase 3	B4GALT3	A8K5Z0	O60512	3.518	-1.0192	XT NP A	2023ms1276	carbohydrate metabolic process [GO:0005975]; protein glycosylation [GO:0006486]; galactosylceramide biosynthetic process [GO:0006682]; glycosylation [GO:0070085]	beta-N-acetylglucosaminylglycopeptide beta-1,4-galactosyltransferase activity [GO:0003831]; N-acetyllactosamine synthase activity [GO:0003945]; galactosyltransferase activity [GO:0008378]; metal ion binding [GO:0046872]	Golgi membrane [GO:0000139]; Golgi apparatus [GO:0005794]; cytosol [GO:0005829]; integral component of membrane [GO:0016021]; Golgi cisterna membrane [GO:0032580]; extracellular exosome [GO:0070062]
Nafisa_PRO4	Beta-1,4-galactosyltransferase 3	B4GALT3	A8K5Z0	O60512	3.882	-0.6902	XT NP A	2023ms1276	carbohydrate metabolic process [GO:0005975]; protein glycosylation [GO:0006486]; galactosylceramide biosynthetic process [GO:0006682]; glycosylation [GO:0070085]	beta-N-acetylglucosaminylglycopeptide beta-1,4-galactosyltransferase activity [GO:0003831]; N-acetyllactosamine synthase activity [GO:0003945]; galactosyltransferase activity [GO:0008378]; metal ion binding [GO:0046872]	Golgi membrane [GO:0000139]; Golgi apparatus [GO:0005794]; cytosol [GO:0005829]; integral component of membrane [GO:0016021]; Golgi cisterna membrane [GO:0032580]; extracellular exosome [GO:0070062]
Nafisa_PRO3	Beta-1,4-galactosyltransferase 3	B4GALT3	A8K5Z0	O60512	4.1131	-0.4574	XT NP A	2023ms1276	carbohydrate metabolic process [GO:0005975]; protein glycosylation [GO:0006486]; galactosylceramide biosynthetic process [GO:0006682]; glycosylation [GO:0070085]	beta-N-acetylglucosaminylglycopeptide beta-1,4-galactosyltransferase activity [GO:0003831]; N-acetyllactosamine synthase activity [GO:0003945]; galactosyltransferase activity [GO:0008378]; metal ion binding [GO:0046872]	Golgi membrane [GO:0000139]; Golgi apparatus [GO:0005794]; cytosol [GO:0005829]; integral component of membrane [GO:0016021]; Golgi cisterna membrane [GO:0032580]; extracellular exosome [GO:0070062]
Nafisa_PRO2	Beta-1,4-galactosyltransferase 3	B4GALT3	A8K5Z0	O60512	3.8781	-0.6736	XT NP A	2023ms1276	carbohydrate metabolic process [GO:0005975]; protein glycosylation [GO:0006486]; galactosylceramide biosynthetic process [GO:0006682]; glycosylation [GO:0070085]	beta-N-acetylglucosaminylglycopeptide beta-1,4-galactosyltransferase activity [GO:0003831]; N-acetyllactosamine synthase activity [GO:0003945]; galactosyltransferase activity [GO:0008378]; metal ion binding [GO:0046872]	Golgi membrane [GO:0000139]; Golgi apparatus [GO:0005794]; cytosol [GO:0005829]; integral component of membrane [GO:0016021]; Golgi cisterna membrane [GO:0032580]; extracellular exosome [GO:0070062]
Nafisa_PRO1	Beta-1,4-galactosyltransferase 3	B4GALT3	A8K5Z0	O60512	4.189	-0.3583	XT NP A	2023ms1276	carbohydrate metabolic process [GO:0005975]; protein glycosylation [GO:0006486]; galactosylceramide biosynthetic process [GO:0006682]; glycosylation [GO:0070085]	beta-N-acetylglucosaminylglycopeptide beta-1,4-galactosyltransferase activity [GO:0003831]; N-acetyllactosamine synthase activity [GO:0003945]; galactosyltransferase activity [GO:0008378]; metal ion binding [GO:0046872]	Golgi membrane [GO:0000139]; Golgi apparatus [GO:0005794]; cytosol [GO:0005829]; integral component of membrane [GO:0016021]; Golgi cisterna membrane [GO:0032580]; extracellular exosome [GO:0070062]
Nafisa_SEN7	Protein FAM13A	FAM13A	O94988	Q8HYW0	4.8409	0.2281	XT NP B	2023ms1276	NA	NA	NA
Nafisa_SEN6	Protein FAM13A	FAM13A	O94988	Q8HYW0	4.7686	0.1415	XT NP B	2023ms1276	NA	NA	NA
Nafisa_SEN5	Protein FAM13A	FAM13A	O94988	Q8HYW0	4.7374	0.0843	XT NP B	2023ms1276	NA	NA	NA
Nafisa_SEN4	Protein FAM13A	FAM13A	O94988	Q8HYW0	4.7536	0.1333	XT NP B	2023ms1276	NA	NA	NA
Nafisa_SEN3	Protein FAM13A	FAM13A	O94988	Q8HYW0	4.7934	0.1737	XT NP B	2023ms1276	NA	NA	NA
Nafisa_SEN2	Protein FAM13A	FAM13A	O94988	Q8HYW0	4.8415	0.2086	XT NP B	2023ms1276	NA	NA	NA
Nafisa_SEN1	Protein FAM13A	FAM13A	O94988	Q8HYW0	4.6552	0.0375	XT NP B	2023ms1276	NA	NA	NA
Nafisa_PRO7	Protein FAM13A	FAM13A	O94988	Q8HYW0	4.7746	0.2197	XT NP B	2023ms1276	NA	NA	NA
Nafisa_PRO6	Protein FAM13A	FAM13A	O94988	Q8HYW0	4.6473	0.1022	XT NP B	2023ms1276	NA	NA	NA
Nafisa_PRO4	Protein FAM13A	FAM13A	O94988	Q8HYW0	4.8038	0.2316	XT NP B	2023ms1276	NA	NA	NA
Nafisa_PRO3	Protein FAM13A	FAM13A	O94988	Q8HYW0	4.6945	0.124	XT NP B	2023ms1276	NA	NA	NA
Nafisa_PRO2	Protein FAM13A	FAM13A	O94988	Q8HYW0	4.7025	0.1507	XT NP B	2023ms1276	NA	NA	NA
Nafisa_PRO1	Protein FAM13A	FAM13A	O94988	Q8HYW0	4.6414	0.0942	XT NP B	2023ms1276	NA	NA	NA
Nafisa_SEN7	SYNPO2 protein	SYNPO2	Q9UMS6	A4IFK4	3.8708	-0.742	XT NP A	2023ms1276	NA	NA	NA
Nafisa_SEN6	SYNPO2 protein	SYNPO2	Q9UMS6	A4IFK4	3.7023	-0.9248	XT NP A	2023ms1276	NA	NA	NA
Nafisa_SEN5	SYNPO2 protein	SYNPO2	Q9UMS6	A4IFK4	3.9519	-0.7012	XT NP A	2023ms1276	NA	NA	NA
Nafisa_SEN4	SYNPO2 protein	SYNPO2	Q9UMS6	A4IFK4	4.0535	-0.5668	XT NP A	2023ms1276	NA	NA	NA
Nafisa_SEN3	SYNPO2 protein	SYNPO2	Q9UMS6	A4IFK4	3.888	-0.7317	XT NP A	2023ms1276	NA	NA	NA
Nafisa_SEN2	SYNPO2 protein	SYNPO2	Q9UMS6	A4IFK4	3.7188	-0.9141	XT NP A	2023ms1276	NA	NA	NA
Nafisa_SEN1	SYNPO2 protein	SYNPO2	Q9UMS6	A4IFK4	3.6604	-0.9573	XT NP A	2023ms1276	NA	NA	NA
Nafisa_PRO7	SYNPO2 protein	SYNPO2	Q9UMS6	A4IFK4	4.489	-0.0658	XT NP A	2023ms1276	NA	NA	NA
Nafisa_PRO6	SYNPO2 protein	SYNPO2	Q9UMS6	A4IFK4	4.4291	-0.1159	XT NP A	2023ms1276	NA	NA	NA
Nafisa_PRO5	SYNPO2 protein	SYNPO2	Q9UMS6	A4IFK4	4.4743	-0.0628	XT NP A	2023ms1276	NA	NA	NA
Nafisa_PRO4	SYNPO2 protein	SYNPO2	Q9UMS6	A4IFK4	4.4267	-0.1456	XT NP A	2023ms1276	NA	NA	NA
Nafisa_PRO3	SYNPO2 protein	SYNPO2	Q9UMS6	A4IFK4	4.4607	-0.1099	XT NP A	2023ms1276	NA	NA	NA
Nafisa_PRO2	SYNPO2 protein	SYNPO2	Q9UMS6	A4IFK4	4.5164	-0.0354	XT NP A	2023ms1276	NA	NA	NA
Nafisa_PRO1	SYNPO2 protein	SYNPO2	Q9UMS6	A4IFK4	4.5	-0.0473	XT NP A	2023ms1276	NA	NA	NA
Nafisa_SEN7	Uncharacterized protein	LOC529792	NA	G3X7G0	4.9435	0.3307	XT NP A	2023ms1276	NA	NA	NA
Nafisa_SEN6	Uncharacterized protein	LOC529792	NA	G3X7G0	4.5594	-0.0676	XT NP A	2023ms1276	NA	NA	NA
Nafisa_SEN5	Uncharacterized protein	LOC529792	NA	G3X7G0	4.7174	0.0643	XT NP A	2023ms1276	NA	NA	NA
Nafisa_SEN4	Uncharacterized protein	LOC529792	NA	G3X7G0	5.0803	0.46	XT NP A	2023ms1276	NA	NA	NA
Nafisa_SEN3	Uncharacterized protein	LOC529792	NA	G3X7G0	5.0221	0.4025	XT NP A	2023ms1276	NA	NA	NA
Nafisa_SEN2	Uncharacterized protein	LOC529792	NA	G3X7G0	4.5892	-0.0437	XT NP A	2023ms1276	NA	NA	NA
Nafisa_SEN1	Uncharacterized protein	LOC529792	NA	G3X7G0	4.7591	0.1414	XT NP A	2023ms1276	NA	NA	NA
Nafisa_PRO7	Uncharacterized protein	LOC529792	NA	G3X7G0	5.1451	0.5902	XT NP A	2023ms1276	NA	NA	NA
Nafisa_PRO6	Uncharacterized protein	LOC529792	NA	G3X7G0	5.3824	0.8374	XT NP A	2023ms1276	NA	NA	NA
Nafisa_PRO5	Uncharacterized protein	LOC529792	NA	G3X7G0	5.4564	0.9192	XT NP A	2023ms1276	NA	NA	NA
Nafisa_PRO4	Uncharacterized protein	LOC529792	NA	G3X7G0	5.571	0.9988	XT NP A	2023ms1276	NA	NA	NA
Nafisa_PRO3	Uncharacterized protein	LOC529792	NA	G3X7G0	5.5946	1.0241	XT NP A	2023ms1276	NA	NA	NA
Nafisa_PRO2	Uncharacterized protein	LOC529792	NA	G3X7G0	5.337	0.7852	XT NP A	2023ms1276	NA	NA	NA
Nafisa_PRO1	Uncharacterized protein	LOC529792	NA	G3X7G0	5.1467	0.5994	XT NP A	2023ms1276	NA	NA	NA
Nafisa_SEN7	Growth/differentiation factor 10	GDF10	P55107	Q08DX6	3.7969	-0.8158	XT NP B	2023ms1276	NA	NA	NA
Nafisa_SEN6	Growth/differentiation factor 10	GDF10	P55107	Q08DX6	3.5045	-1.1226	XT NP B	2023ms1276	NA	NA	NA
Nafisa_SEN5	Growth/differentiation factor 10	GDF10	P55107	Q08DX6	3.6542	-0.9989	XT NP B	2023ms1276	NA	NA	NA
Nafisa_SEN4	Growth/differentiation factor 10	GDF10	P55107	Q08DX6	3.6452	-0.9751	XT NP B	2023ms1276	NA	NA	NA
Nafisa_SEN3	Growth/differentiation factor 10	GDF10	P55107	Q08DX6	3.8298	-0.7899	XT NP B	2023ms1276	NA	NA	NA
Nafisa_SEN2	Growth/differentiation factor 10	GDF10	P55107	Q08DX6	3.8493	-0.7836	XT NP B	2023ms1276	NA	NA	NA
Nafisa_SEN1	Growth/differentiation factor 10	GDF10	P55107	Q08DX6	3.8359	-0.7818	XT NP B	2023ms1276	NA	NA	NA
Nafisa_PRO7	Growth/differentiation factor 10	GDF10	P55107	Q08DX6	3.8522	-0.7026	XT NP B	2023ms1276	NA	NA	NA
Nafisa_PRO6	Growth/differentiation factor 10	GDF10	P55107	Q08DX6	3.802	-0.7431	XT NP B	2023ms1276	NA	NA	NA
Nafisa_PRO5	Growth/differentiation factor 10	GDF10	P55107	Q08DX6	3.7318	-0.8054	XT NP B	2023ms1276	NA	NA	NA
Nafisa_PRO4	Growth/differentiation factor 10	GDF10	P55107	Q08DX6	3.8491	-0.7231	XT NP B	2023ms1276	NA	NA	NA
Nafisa_PRO3	Growth/differentiation factor 10	GDF10	P55107	Q08DX6	3.9971	-0.5734	XT NP B	2023ms1276	NA	NA	NA
Nafisa_PRO2	Growth/differentiation factor 10	GDF10	P55107	Q08DX6	3.8839	-0.6679	XT NP B	2023ms1276	NA	NA	NA
Nafisa_PRO1	Growth/differentiation factor 10	GDF10	P55107	Q08DX6	3.949	-0.5982	XT NP B	2023ms1276	NA	NA	NA
Nafisa_SEN7	Isoform of Q86SI9, Isoform 2 of Protein CEI	C5orf38	NA	Q86SI9-2	4.5805	-0.0322	XT NP B	2023ms1276	NA	NA	NA
Nafisa_SEN6	Isoform of Q86SI9, Isoform 2 of Protein CEI	C5orf38	NA	Q86SI9-2	4.6079	-0.0191	XT NP B	2023ms1276	NA	NA	NA
Nafisa_SEN5	Isoform of Q86SI9, Isoform 2 of Protein CEI	C5orf38	NA	Q86SI9-2	4.5783	-0.0748	XT NP B	2023ms1276	NA	NA	NA
Nafisa_SEN4	Isoform of Q86SI9, Isoform 2 of Protein CEI	C5orf38	NA	Q86SI9-2	4.501	-0.1193	XT NP B	2023ms1276	NA	NA	NA
Nafisa_SEN3	Isoform of Q86SI9, Isoform 2 of Protein CEI	C5orf38	NA	Q86SI9-2	4.6688	0.0492	XT NP B	2023ms1276	NA	NA	NA
Nafisa_SEN2	Isoform of Q86SI9, Isoform 2 of Protein CEI	C5orf38	NA	Q86SI9-2	4.4899	-0.143	XT NP B	2023ms1276	NA	NA	NA
Nafisa_SEN1	Isoform of Q86SI9, Isoform 2 of Protein CEI	C5orf38	NA	Q86SI9-2	4.6075	-0.0102	XT NP B	2023ms1276	NA	NA	NA
Nafisa_PRO7	Isoform of Q86SI9, Isoform 2 of Protein CEI	C5orf38	NA	Q86SI9-2	4.586	0.0311	XT NP B	2023ms1276	NA	NA	NA
Nafisa_PRO6	Isoform of Q86SI9, Isoform 2 of Protein CEI	C5orf38	NA	Q86SI9-2	4.5071	-0.0379	XT NP B	2023ms1276	NA	NA	NA
Nafisa_PRO5	Isoform of Q86SI9, Isoform 2 of Protein CEI	C5orf38	NA	Q86SI9-2	4.4496	-0.0876	XT NP B	2023ms1276	NA	NA	NA
Nafisa_PRO4	Isoform of Q86SI9, Isoform 2 of Protein CEI	C5orf38	NA	Q86SI9-2	4.5831	0.0109	XT NP B	2023ms1276	NA	NA	NA
Nafisa_PRO3	Isoform of Q86SI9, Isoform 2 of Protein CEI	C5orf38	NA	Q86SI9-2	4.7055	0.135	XT NP B	2023ms1276	NA	NA	NA
Nafisa_PRO2	Isoform of Q86SI9, Isoform 2 of Protein CEI	C5orf38	NA	Q86SI9-2	4.4981	-0.0537	XT NP B	2023ms1276	NA	NA	NA
Nafisa_PRO1	Isoform of Q86SI9, Isoform 2 of Protein CEI	C5orf38	NA	Q86SI9-2	4.4788	-0.0685	XT NP B	2023ms1276	NA	NA	NA
Nafisa_SEN7	Uncharacterized protein	LOC112441473	NA	A0A3Q1M7J8	4.7723	0.1595	XT NP B	2023ms1276	NA	NA	NA
Nafisa_SEN6	Uncharacterized protein	LOC112441473	NA	A0A3Q1M7J8	4.7121	0.0851	XT NP B	2023ms1276	NA	NA	NA
Nafisa_SEN5	Uncharacterized protein	LOC112441473	NA	A0A3Q1M7J8	4.6897	0.0366	XT NP B	2023ms1276	NA	NA	NA
Nafisa_SEN4	Uncharacterized protein	LOC112441473	NA	A0A3Q1M7J8	4.7759	0.1556	XT NP B	2023ms1276	NA	NA	NA
Nafisa_SEN3	Uncharacterized protein	LOC112441473	NA	A0A3Q1M7J8	4.7535	0.1338	XT NP B	2023ms1276	NA	NA	NA
Nafisa_SEN2	Uncharacterized protein	LOC112441473	NA	A0A3Q1M7J8	4.6893	0.0564	XT NP B	2023ms1276	NA	NA	NA
Nafisa_SEN1	Uncharacterized protein	LOC112441473	NA	A0A3Q1M7J8	4.7617	0.144	XT NP B	2023ms1276	NA	NA	NA
Nafisa_PRO7	Uncharacterized protein	LOC112441473	NA	A0A3Q1M7J8	4.7773	0.2224	XT NP B	2023ms1276	NA	NA	NA
Nafisa_PRO6	Uncharacterized protein	LOC112441473	NA	A0A3Q1M7J8	4.8085	0.2634	XT NP B	2023ms1276	NA	NA	NA
Nafisa_PRO5	Uncharacterized protein	LOC112441473	NA	A0A3Q1M7J8	4.7884	0.2512	XT NP B	2023ms1276	NA	NA	NA
Nafisa_PRO4	Uncharacterized protein	LOC112441473	NA	A0A3Q1M7J8	4.7553	0.1831	XT NP B	2023ms1276	NA	NA	NA
Nafisa_PRO3	Uncharacterized protein	LOC112441473	NA	A0A3Q1M7J8	4.7744	0.2039	XT NP B	2023ms1276	NA	NA	NA
Nafisa_PRO2	Uncharacterized protein	LOC112441473	NA	A0A3Q1M7J8	4.7976	0.2458	XT NP B	2023ms1276	NA	NA	NA
Nafisa_PRO1	Uncharacterized protein	LOC112441473	NA	A0A3Q1M7J8	4.7914	0.2441	XT NP B	2023ms1276	NA	NA	NA
Nafisa_SEN7	Multiple epidermal growth factor-like domains protein 8	MEGF8	Q7Z7M0	Q7Z7M0	3.8125	-0.8003	XT NP B	2023ms1276	embryonic heart tube morphogenesis [GO:0003143]; regulation of gene expression [GO:0010468]; embryonic limb morphogenesis [GO:0030326]; BMP signaling pathway [GO:0030509]; limb morphogenesis [GO:0035108]; cell migration involved in gastrulation [GO:0042074]; negative regulation of smoothened signaling pathway [GO:0045879]; embryonic skeletal system morphogenesis [GO:0048704]; positive regulation of axon extension involved in axon guidance [GO:0048842]; epiboly involved in gastrulation with mouth forming second [GO:0055113]; embryonic heart tube left/right pattern formation [GO:0060971]; left/right pattern formation [GO:0060972]; coronary vasculature development [GO:0060976]; determination of heart left/right asymmetry [GO:0061371]; determination of digestive tract left/right asymmetry [GO:0071907]; craniofacial suture morphogenesis [GO:0097094]; fasciculation of sensory neuron axon [GO:0097155]; animal organ morphogenesis [GO:0009887]; tissue development [GO:0009888]	calcium ion binding [GO:0005509]; protein binding [GO:0005515]	nucleus [GO:0005634]; integral component of membrane [GO:0016021]; extracellular exosome [GO:0070062]
Nafisa_SEN6	Multiple epidermal growth factor-like domains protein 8	MEGF8	Q7Z7M0	Q7Z7M0	3.7862	-0.8409	XT NP B	2023ms1276	embryonic heart tube morphogenesis [GO:0003143]; regulation of gene expression [GO:0010468]; embryonic limb morphogenesis [GO:0030326]; BMP signaling pathway [GO:0030509]; limb morphogenesis [GO:0035108]; cell migration involved in gastrulation [GO:0042074]; negative regulation of smoothened signaling pathway [GO:0045879]; embryonic skeletal system morphogenesis [GO:0048704]; positive regulation of axon extension involved in axon guidance [GO:0048842]; epiboly involved in gastrulation with mouth forming second [GO:0055113]; embryonic heart tube left/right pattern formation [GO:0060971]; left/right pattern formation [GO:0060972]; coronary vasculature development [GO:0060976]; determination of heart left/right asymmetry [GO:0061371]; determination of digestive tract left/right asymmetry [GO:0071907]; craniofacial suture morphogenesis [GO:0097094]; fasciculation of sensory neuron axon [GO:0097155]; animal organ morphogenesis [GO:0009887]; tissue development [GO:0009888]	calcium ion binding [GO:0005509]; protein binding [GO:0005515]	nucleus [GO:0005634]; integral component of membrane [GO:0016021]; extracellular exosome [GO:0070062]
Nafisa_SEN5	Multiple epidermal growth factor-like domains protein 8	MEGF8	Q7Z7M0	Q7Z7M0	3.65	-1.0031	XT NP B	2023ms1276	embryonic heart tube morphogenesis [GO:0003143]; regulation of gene expression [GO:0010468]; embryonic limb morphogenesis [GO:0030326]; BMP signaling pathway [GO:0030509]; limb morphogenesis [GO:0035108]; cell migration involved in gastrulation [GO:0042074]; negative regulation of smoothened signaling pathway [GO:0045879]; embryonic skeletal system morphogenesis [GO:0048704]; positive regulation of axon extension involved in axon guidance [GO:0048842]; epiboly involved in gastrulation with mouth forming second [GO:0055113]; embryonic heart tube left/right pattern formation [GO:0060971]; left/right pattern formation [GO:0060972]; coronary vasculature development [GO:0060976]; determination of heart left/right asymmetry [GO:0061371]; determination of digestive tract left/right asymmetry [GO:0071907]; craniofacial suture morphogenesis [GO:0097094]; fasciculation of sensory neuron axon [GO:0097155]; animal organ morphogenesis [GO:0009887]; tissue development [GO:0009888]	calcium ion binding [GO:0005509]; protein binding [GO:0005515]	nucleus [GO:0005634]; integral component of membrane [GO:0016021]; extracellular exosome [GO:0070062]
Nafisa_SEN4	Multiple epidermal growth factor-like domains protein 8	MEGF8	Q7Z7M0	Q7Z7M0	3.7957	-0.8247	XT NP B	2023ms1276	embryonic heart tube morphogenesis [GO:0003143]; regulation of gene expression [GO:0010468]; embryonic limb morphogenesis [GO:0030326]; BMP signaling pathway [GO:0030509]; limb morphogenesis [GO:0035108]; cell migration involved in gastrulation [GO:0042074]; negative regulation of smoothened signaling pathway [GO:0045879]; embryonic skeletal system morphogenesis [GO:0048704]; positive regulation of axon extension involved in axon guidance [GO:0048842]; epiboly involved in gastrulation with mouth forming second [GO:0055113]; embryonic heart tube left/right pattern formation [GO:0060971]; left/right pattern formation [GO:0060972]; coronary vasculature development [GO:0060976]; determination of heart left/right asymmetry [GO:0061371]; determination of digestive tract left/right asymmetry [GO:0071907]; craniofacial suture morphogenesis [GO:0097094]; fasciculation of sensory neuron axon [GO:0097155]; animal organ morphogenesis [GO:0009887]; tissue development [GO:0009888]	calcium ion binding [GO:0005509]; protein binding [GO:0005515]	nucleus [GO:0005634]; integral component of membrane [GO:0016021]; extracellular exosome [GO:0070062]
Nafisa_SEN3	Multiple epidermal growth factor-like domains protein 8	MEGF8	Q7Z7M0	Q7Z7M0	3.7321	-0.8876	XT NP B	2023ms1276	embryonic heart tube morphogenesis [GO:0003143]; regulation of gene expression [GO:0010468]; embryonic limb morphogenesis [GO:0030326]; BMP signaling pathway [GO:0030509]; limb morphogenesis [GO:0035108]; cell migration involved in gastrulation [GO:0042074]; negative regulation of smoothened signaling pathway [GO:0045879]; embryonic skeletal system morphogenesis [GO:0048704]; positive regulation of axon extension involved in axon guidance [GO:0048842]; epiboly involved in gastrulation with mouth forming second [GO:0055113]; embryonic heart tube left/right pattern formation [GO:0060971]; left/right pattern formation [GO:0060972]; coronary vasculature development [GO:0060976]; determination of heart left/right asymmetry [GO:0061371]; determination of digestive tract left/right asymmetry [GO:0071907]; craniofacial suture morphogenesis [GO:0097094]; fasciculation of sensory neuron axon [GO:0097155]; animal organ morphogenesis [GO:0009887]; tissue development [GO:0009888]	calcium ion binding [GO:0005509]; protein binding [GO:0005515]	nucleus [GO:0005634]; integral component of membrane [GO:0016021]; extracellular exosome [GO:0070062]
Nafisa_SEN2	Multiple epidermal growth factor-like domains protein 8	MEGF8	Q7Z7M0	Q7Z7M0	3.6322	-1.0008	XT NP B	2023ms1276	embryonic heart tube morphogenesis [GO:0003143]; regulation of gene expression [GO:0010468]; embryonic limb morphogenesis [GO:0030326]; BMP signaling pathway [GO:0030509]; limb morphogenesis [GO:0035108]; cell migration involved in gastrulation [GO:0042074]; negative regulation of smoothened signaling pathway [GO:0045879]; embryonic skeletal system morphogenesis [GO:0048704]; positive regulation of axon extension involved in axon guidance [GO:0048842]; epiboly involved in gastrulation with mouth forming second [GO:0055113]; embryonic heart tube left/right pattern formation [GO:0060971]; left/right pattern formation [GO:0060972]; coronary vasculature development [GO:0060976]; determination of heart left/right asymmetry [GO:0061371]; determination of digestive tract left/right asymmetry [GO:0071907]; craniofacial suture morphogenesis [GO:0097094]; fasciculation of sensory neuron axon [GO:0097155]; animal organ morphogenesis [GO:0009887]; tissue development [GO:0009888]	calcium ion binding [GO:0005509]; protein binding [GO:0005515]	nucleus [GO:0005634]; integral component of membrane [GO:0016021]; extracellular exosome [GO:0070062]
Nafisa_SEN1	Multiple epidermal growth factor-like domains protein 8	MEGF8	Q7Z7M0	Q7Z7M0	3.7934	-0.8243	XT NP B	2023ms1276	embryonic heart tube morphogenesis [GO:0003143]; regulation of gene expression [GO:0010468]; embryonic limb morphogenesis [GO:0030326]; BMP signaling pathway [GO:0030509]; limb morphogenesis [GO:0035108]; cell migration involved in gastrulation [GO:0042074]; negative regulation of smoothened signaling pathway [GO:0045879]; embryonic skeletal system morphogenesis [GO:0048704]; positive regulation of axon extension involved in axon guidance [GO:0048842]; epiboly involved in gastrulation with mouth forming second [GO:0055113]; embryonic heart tube left/right pattern formation [GO:0060971]; left/right pattern formation [GO:0060972]; coronary vasculature development [GO:0060976]; determination of heart left/right asymmetry [GO:0061371]; determination of digestive tract left/right asymmetry [GO:0071907]; craniofacial suture morphogenesis [GO:0097094]; fasciculation of sensory neuron axon [GO:0097155]; animal organ morphogenesis [GO:0009887]; tissue development [GO:0009888]	calcium ion binding [GO:0005509]; protein binding [GO:0005515]	nucleus [GO:0005634]; integral component of membrane [GO:0016021]; extracellular exosome [GO:0070062]
Nafisa_PRO7	Multiple epidermal growth factor-like domains protein 8	MEGF8	Q7Z7M0	Q7Z7M0	3.8087	-0.7462	XT NP B	2023ms1276	embryonic heart tube morphogenesis [GO:0003143]; regulation of gene expression [GO:0010468]; embryonic limb morphogenesis [GO:0030326]; BMP signaling pathway [GO:0030509]; limb morphogenesis [GO:0035108]; cell migration involved in gastrulation [GO:0042074]; negative regulation of smoothened signaling pathway [GO:0045879]; embryonic skeletal system morphogenesis [GO:0048704]; positive regulation of axon extension involved in axon guidance [GO:0048842]; epiboly involved in gastrulation with mouth forming second [GO:0055113]; embryonic heart tube left/right pattern formation [GO:0060971]; left/right pattern formation [GO:0060972]; coronary vasculature development [GO:0060976]; determination of heart left/right asymmetry [GO:0061371]; determination of digestive tract left/right asymmetry [GO:0071907]; craniofacial suture morphogenesis [GO:0097094]; fasciculation of sensory neuron axon [GO:0097155]; animal organ morphogenesis [GO:0009887]; tissue development [GO:0009888]	calcium ion binding [GO:0005509]; protein binding [GO:0005515]	nucleus [GO:0005634]; integral component of membrane [GO:0016021]; extracellular exosome [GO:0070062]
Nafisa_PRO6	Multiple epidermal growth factor-like domains protein 8	MEGF8	Q7Z7M0	Q7Z7M0	3.7077	-0.8373	XT NP B	2023ms1276	embryonic heart tube morphogenesis [GO:0003143]; regulation of gene expression [GO:0010468]; embryonic limb morphogenesis [GO:0030326]; BMP signaling pathway [GO:0030509]; limb morphogenesis [GO:0035108]; cell migration involved in gastrulation [GO:0042074]; negative regulation of smoothened signaling pathway [GO:0045879]; embryonic skeletal system morphogenesis [GO:0048704]; positive regulation of axon extension involved in axon guidance [GO:0048842]; epiboly involved in gastrulation with mouth forming second [GO:0055113]; embryonic heart tube left/right pattern formation [GO:0060971]; left/right pattern formation [GO:0060972]; coronary vasculature development [GO:0060976]; determination of heart left/right asymmetry [GO:0061371]; determination of digestive tract left/right asymmetry [GO:0071907]; craniofacial suture morphogenesis [GO:0097094]; fasciculation of sensory neuron axon [GO:0097155]; animal organ morphogenesis [GO:0009887]; tissue development [GO:0009888]	calcium ion binding [GO:0005509]; protein binding [GO:0005515]	nucleus [GO:0005634]; integral component of membrane [GO:0016021]; extracellular exosome [GO:0070062]
Nafisa_PRO5	Multiple epidermal growth factor-like domains protein 8	MEGF8	Q7Z7M0	Q7Z7M0	3.7721	-0.7651	XT NP B	2023ms1276	embryonic heart tube morphogenesis [GO:0003143]; regulation of gene expression [GO:0010468]; embryonic limb morphogenesis [GO:0030326]; BMP signaling pathway [GO:0030509]; limb morphogenesis [GO:0035108]; cell migration involved in gastrulation [GO:0042074]; negative regulation of smoothened signaling pathway [GO:0045879]; embryonic skeletal system morphogenesis [GO:0048704]; positive regulation of axon extension involved in axon guidance [GO:0048842]; epiboly involved in gastrulation with mouth forming second [GO:0055113]; embryonic heart tube left/right pattern formation [GO:0060971]; left/right pattern formation [GO:0060972]; coronary vasculature development [GO:0060976]; determination of heart left/right asymmetry [GO:0061371]; determination of digestive tract left/right asymmetry [GO:0071907]; craniofacial suture morphogenesis [GO:0097094]; fasciculation of sensory neuron axon [GO:0097155]; animal organ morphogenesis [GO:0009887]; tissue development [GO:0009888]	calcium ion binding [GO:0005509]; protein binding [GO:0005515]	nucleus [GO:0005634]; integral component of membrane [GO:0016021]; extracellular exosome [GO:0070062]
Nafisa_PRO4	Multiple epidermal growth factor-like domains protein 8	MEGF8	Q7Z7M0	Q7Z7M0	3.7379	-0.8343	XT NP B	2023ms1276	embryonic heart tube morphogenesis [GO:0003143]; regulation of gene expression [GO:0010468]; embryonic limb morphogenesis [GO:0030326]; BMP signaling pathway [GO:0030509]; limb morphogenesis [GO:0035108]; cell migration involved in gastrulation [GO:0042074]; negative regulation of smoothened signaling pathway [GO:0045879]; embryonic skeletal system morphogenesis [GO:0048704]; positive regulation of axon extension involved in axon guidance [GO:0048842]; epiboly involved in gastrulation with mouth forming second [GO:0055113]; embryonic heart tube left/right pattern formation [GO:0060971]; left/right pattern formation [GO:0060972]; coronary vasculature development [GO:0060976]; determination of heart left/right asymmetry [GO:0061371]; determination of digestive tract left/right asymmetry [GO:0071907]; craniofacial suture morphogenesis [GO:0097094]; fasciculation of sensory neuron axon [GO:0097155]; animal organ morphogenesis [GO:0009887]; tissue development [GO:0009888]	calcium ion binding [GO:0005509]; protein binding [GO:0005515]	nucleus [GO:0005634]; integral component of membrane [GO:0016021]; extracellular exosome [GO:0070062]
Nafisa_PRO3	Multiple epidermal growth factor-like domains protein 8	MEGF8	Q7Z7M0	Q7Z7M0	3.7968	-0.7737	XT NP B	2023ms1276	embryonic heart tube morphogenesis [GO:0003143]; regulation of gene expression [GO:0010468]; embryonic limb morphogenesis [GO:0030326]; BMP signaling pathway [GO:0030509]; limb morphogenesis [GO:0035108]; cell migration involved in gastrulation [GO:0042074]; negative regulation of smoothened signaling pathway [GO:0045879]; embryonic skeletal system morphogenesis [GO:0048704]; positive regulation of axon extension involved in axon guidance [GO:0048842]; epiboly involved in gastrulation with mouth forming second [GO:0055113]; embryonic heart tube left/right pattern formation [GO:0060971]; left/right pattern formation [GO:0060972]; coronary vasculature development [GO:0060976]; determination of heart left/right asymmetry [GO:0061371]; determination of digestive tract left/right asymmetry [GO:0071907]; craniofacial suture morphogenesis [GO:0097094]; fasciculation of sensory neuron axon [GO:0097155]; animal organ morphogenesis [GO:0009887]; tissue development [GO:0009888]	calcium ion binding [GO:0005509]; protein binding [GO:0005515]	nucleus [GO:0005634]; integral component of membrane [GO:0016021]; extracellular exosome [GO:0070062]
Nafisa_PRO2	Multiple epidermal growth factor-like domains protein 8	MEGF8	Q7Z7M0	Q7Z7M0	3.7554	-0.7963	XT NP B	2023ms1276	embryonic heart tube morphogenesis [GO:0003143]; regulation of gene expression [GO:0010468]; embryonic limb morphogenesis [GO:0030326]; BMP signaling pathway [GO:0030509]; limb morphogenesis [GO:0035108]; cell migration involved in gastrulation [GO:0042074]; negative regulation of smoothened signaling pathway [GO:0045879]; embryonic skeletal system morphogenesis [GO:0048704]; positive regulation of axon extension involved in axon guidance [GO:0048842]; epiboly involved in gastrulation with mouth forming second [GO:0055113]; embryonic heart tube left/right pattern formation [GO:0060971]; left/right pattern formation [GO:0060972]; coronary vasculature development [GO:0060976]; determination of heart left/right asymmetry [GO:0061371]; determination of digestive tract left/right asymmetry [GO:0071907]; craniofacial suture morphogenesis [GO:0097094]; fasciculation of sensory neuron axon [GO:0097155]; animal organ morphogenesis [GO:0009887]; tissue development [GO:0009888]	calcium ion binding [GO:0005509]; protein binding [GO:0005515]	nucleus [GO:0005634]; integral component of membrane [GO:0016021]; extracellular exosome [GO:0070062]
Nafisa_PRO1	Multiple epidermal growth factor-like domains protein 8	MEGF8	Q7Z7M0	Q7Z7M0	3.7429	-0.8044	XT NP B	2023ms1276	embryonic heart tube morphogenesis [GO:0003143]; regulation of gene expression [GO:0010468]; embryonic limb morphogenesis [GO:0030326]; BMP signaling pathway [GO:0030509]; limb morphogenesis [GO:0035108]; cell migration involved in gastrulation [GO:0042074]; negative regulation of smoothened signaling pathway [GO:0045879]; embryonic skeletal system morphogenesis [GO:0048704]; positive regulation of axon extension involved in axon guidance [GO:0048842]; epiboly involved in gastrulation with mouth forming second [GO:0055113]; embryonic heart tube left/right pattern formation [GO:0060971]; left/right pattern formation [GO:0060972]; coronary vasculature development [GO:0060976]; determination of heart left/right asymmetry [GO:0061371]; determination of digestive tract left/right asymmetry [GO:0071907]; craniofacial suture morphogenesis [GO:0097094]; fasciculation of sensory neuron axon [GO:0097155]; animal organ morphogenesis [GO:0009887]; tissue development [GO:0009888]	calcium ion binding [GO:0005509]; protein binding [GO:0005515]	nucleus [GO:0005634]; integral component of membrane [GO:0016021]; extracellular exosome [GO:0070062]
Nafisa_SEN7	Semaphorin-6A;Isoform of Q9H2E6, Isoform 2 of Semaphorin-6A	SEMA6A;SEMA6A	NA	Q9H2E6;Q9H2E6-2	4.4416	-0.1712	XT NP B	2023ms1276	apoptotic process [GO:0006915]; cytoskeleton organization [GO:0007010]; cell surface receptor signaling pathway [GO:0007166]; nervous system development [GO:0007399]; axon guidance [GO:0007411]; animal organ morphogenesis [GO:0009887]; negative regulation of angiogenesis [GO:0016525]; cellular response to vascular endothelial growth factor stimulus [GO:0035924]; negative regulation of ERK1 and ERK2 cascade [GO:0070373]; negative regulation of cell adhesion involved in sprouting angiogenesis [GO:0106089]; negative regulation of vascular endothelial growth factor signaling pathway [GO:1900747]; negative regulation of sprouting angiogenesis [GO:1903671]; positive regulation of neuron migration [GO:2001224]; semaphorin-plexin signaling pathway [GO:0071526]; negative chemotaxis [GO:0050919]; negative regulation of axon extension involved in axon guidance [GO:0048843]; neural crest cell migration [GO:0001755]; positive regulation of cell migration [GO:0030335];	protein binding [GO:0005515]; semaphorin receptor binding [GO:0030215]; chemorepellent activity [GO:0045499];	integral component of membrane [GO:0016021]; axon [GO:0030424]; extracellular space [GO:0005615]; integral component of plasma membrane [GO:0005887];
Nafisa_SEN6	Semaphorin-6A;Isoform of Q9H2E6, Isoform 2 of Semaphorin-6A	SEMA6A;SEMA6A	NA	Q9H2E6;Q9H2E6-2	4.3387	-0.2884	XT NP B	2023ms1276	apoptotic process [GO:0006915]; cytoskeleton organization [GO:0007010]; cell surface receptor signaling pathway [GO:0007166]; nervous system development [GO:0007399]; axon guidance [GO:0007411]; animal organ morphogenesis [GO:0009887]; negative regulation of angiogenesis [GO:0016525]; cellular response to vascular endothelial growth factor stimulus [GO:0035924]; negative regulation of ERK1 and ERK2 cascade [GO:0070373]; negative regulation of cell adhesion involved in sprouting angiogenesis [GO:0106089]; negative regulation of vascular endothelial growth factor signaling pathway [GO:1900747]; negative regulation of sprouting angiogenesis [GO:1903671]; positive regulation of neuron migration [GO:2001224]; semaphorin-plexin signaling pathway [GO:0071526]; negative chemotaxis [GO:0050919]; negative regulation of axon extension involved in axon guidance [GO:0048843]; neural crest cell migration [GO:0001755]; positive regulation of cell migration [GO:0030335];	protein binding [GO:0005515]; semaphorin receptor binding [GO:0030215]; chemorepellent activity [GO:0045499];	integral component of membrane [GO:0016021]; axon [GO:0030424]; extracellular space [GO:0005615]; integral component of plasma membrane [GO:0005887];
Nafisa_SEN5	Semaphorin-6A;Isoform of Q9H2E6, Isoform 2 of Semaphorin-6A	SEMA6A;SEMA6A	NA	Q9H2E6;Q9H2E6-2	4.4298	-0.2233	XT NP B	2023ms1276	apoptotic process [GO:0006915]; cytoskeleton organization [GO:0007010]; cell surface receptor signaling pathway [GO:0007166]; nervous system development [GO:0007399]; axon guidance [GO:0007411]; animal organ morphogenesis [GO:0009887]; negative regulation of angiogenesis [GO:0016525]; cellular response to vascular endothelial growth factor stimulus [GO:0035924]; negative regulation of ERK1 and ERK2 cascade [GO:0070373]; negative regulation of cell adhesion involved in sprouting angiogenesis [GO:0106089]; negative regulation of vascular endothelial growth factor signaling pathway [GO:1900747]; negative regulation of sprouting angiogenesis [GO:1903671]; positive regulation of neuron migration [GO:2001224]; semaphorin-plexin signaling pathway [GO:0071526]; negative chemotaxis [GO:0050919]; negative regulation of axon extension involved in axon guidance [GO:0048843]; neural crest cell migration [GO:0001755]; positive regulation of cell migration [GO:0030335];	protein binding [GO:0005515]; semaphorin receptor binding [GO:0030215]; chemorepellent activity [GO:0045499];	integral component of membrane [GO:0016021]; axon [GO:0030424]; extracellular space [GO:0005615]; integral component of plasma membrane [GO:0005887];
Nafisa_SEN4	Semaphorin-6A;Isoform of Q9H2E6, Isoform 2 of Semaphorin-6A	SEMA6A;SEMA6A	NA	Q9H2E6;Q9H2E6-2	4.4068	-0.2136	XT NP B	2023ms1276	apoptotic process [GO:0006915]; cytoskeleton organization [GO:0007010]; cell surface receptor signaling pathway [GO:0007166]; nervous system development [GO:0007399]; axon guidance [GO:0007411]; animal organ morphogenesis [GO:0009887]; negative regulation of angiogenesis [GO:0016525]; cellular response to vascular endothelial growth factor stimulus [GO:0035924]; negative regulation of ERK1 and ERK2 cascade [GO:0070373]; negative regulation of cell adhesion involved in sprouting angiogenesis [GO:0106089]; negative regulation of vascular endothelial growth factor signaling pathway [GO:1900747]; negative regulation of sprouting angiogenesis [GO:1903671]; positive regulation of neuron migration [GO:2001224]; semaphorin-plexin signaling pathway [GO:0071526]; negative chemotaxis [GO:0050919]; negative regulation of axon extension involved in axon guidance [GO:0048843]; neural crest cell migration [GO:0001755]; positive regulation of cell migration [GO:0030335];	protein binding [GO:0005515]; semaphorin receptor binding [GO:0030215]; chemorepellent activity [GO:0045499];	integral component of membrane [GO:0016021]; axon [GO:0030424]; extracellular space [GO:0005615]; integral component of plasma membrane [GO:0005887];
Nafisa_SEN3	Semaphorin-6A;Isoform of Q9H2E6, Isoform 2 of Semaphorin-6A	SEMA6A;SEMA6A	NA	Q9H2E6;Q9H2E6-2	4.4368	-0.1829	XT NP B	2023ms1276	apoptotic process [GO:0006915]; cytoskeleton organization [GO:0007010]; cell surface receptor signaling pathway [GO:0007166]; nervous system development [GO:0007399]; axon guidance [GO:0007411]; animal organ morphogenesis [GO:0009887]; negative regulation of angiogenesis [GO:0016525]; cellular response to vascular endothelial growth factor stimulus [GO:0035924]; negative regulation of ERK1 and ERK2 cascade [GO:0070373]; negative regulation of cell adhesion involved in sprouting angiogenesis [GO:0106089]; negative regulation of vascular endothelial growth factor signaling pathway [GO:1900747]; negative regulation of sprouting angiogenesis [GO:1903671]; positive regulation of neuron migration [GO:2001224]; semaphorin-plexin signaling pathway [GO:0071526]; negative chemotaxis [GO:0050919]; negative regulation of axon extension involved in axon guidance [GO:0048843]; neural crest cell migration [GO:0001755]; positive regulation of cell migration [GO:0030335];	protein binding [GO:0005515]; semaphorin receptor binding [GO:0030215]; chemorepellent activity [GO:0045499];	integral component of membrane [GO:0016021]; axon [GO:0030424]; extracellular space [GO:0005615]; integral component of plasma membrane [GO:0005887];
Nafisa_SEN2	Semaphorin-6A;Isoform of Q9H2E6, Isoform 2 of Semaphorin-6A	SEMA6A;SEMA6A	NA	Q9H2E6;Q9H2E6-2	4.3914	-0.2416	XT NP B	2023ms1276	apoptotic process [GO:0006915]; cytoskeleton organization [GO:0007010]; cell surface receptor signaling pathway [GO:0007166]; nervous system development [GO:0007399]; axon guidance [GO:0007411]; animal organ morphogenesis [GO:0009887]; negative regulation of angiogenesis [GO:0016525]; cellular response to vascular endothelial growth factor stimulus [GO:0035924]; negative regulation of ERK1 and ERK2 cascade [GO:0070373]; negative regulation of cell adhesion involved in sprouting angiogenesis [GO:0106089]; negative regulation of vascular endothelial growth factor signaling pathway [GO:1900747]; negative regulation of sprouting angiogenesis [GO:1903671]; positive regulation of neuron migration [GO:2001224]; semaphorin-plexin signaling pathway [GO:0071526]; negative chemotaxis [GO:0050919]; negative regulation of axon extension involved in axon guidance [GO:0048843]; neural crest cell migration [GO:0001755]; positive regulation of cell migration [GO:0030335];	protein binding [GO:0005515]; semaphorin receptor binding [GO:0030215]; chemorepellent activity [GO:0045499];	integral component of membrane [GO:0016021]; axon [GO:0030424]; extracellular space [GO:0005615]; integral component of plasma membrane [GO:0005887];
Nafisa_SEN1	Semaphorin-6A;Isoform of Q9H2E6, Isoform 2 of Semaphorin-6A	SEMA6A;SEMA6A	NA	Q9H2E6;Q9H2E6-2	4.3875	-0.2302	XT NP B	2023ms1276	apoptotic process [GO:0006915]; cytoskeleton organization [GO:0007010]; cell surface receptor signaling pathway [GO:0007166]; nervous system development [GO:0007399]; axon guidance [GO:0007411]; animal organ morphogenesis [GO:0009887]; negative regulation of angiogenesis [GO:0016525]; cellular response to vascular endothelial growth factor stimulus [GO:0035924]; negative regulation of ERK1 and ERK2 cascade [GO:0070373]; negative regulation of cell adhesion involved in sprouting angiogenesis [GO:0106089]; negative regulation of vascular endothelial growth factor signaling pathway [GO:1900747]; negative regulation of sprouting angiogenesis [GO:1903671]; positive regulation of neuron migration [GO:2001224]; semaphorin-plexin signaling pathway [GO:0071526]; negative chemotaxis [GO:0050919]; negative regulation of axon extension involved in axon guidance [GO:0048843]; neural crest cell migration [GO:0001755]; positive regulation of cell migration [GO:0030335];	protein binding [GO:0005515]; semaphorin receptor binding [GO:0030215]; chemorepellent activity [GO:0045499];	integral component of membrane [GO:0016021]; axon [GO:0030424]; extracellular space [GO:0005615]; integral component of plasma membrane [GO:0005887];
Nafisa_PRO7	Semaphorin-6A;Isoform of Q9H2E6, Isoform 2 of Semaphorin-6A	SEMA6A;SEMA6A	NA	Q9H2E6;Q9H2E6-2	4.3832	-0.1717	XT NP B	2023ms1276	apoptotic process [GO:0006915]; cytoskeleton organization [GO:0007010]; cell surface receptor signaling pathway [GO:0007166]; nervous system development [GO:0007399]; axon guidance [GO:0007411]; animal organ morphogenesis [GO:0009887]; negative regulation of angiogenesis [GO:0016525]; cellular response to vascular endothelial growth factor stimulus [GO:0035924]; negative regulation of ERK1 and ERK2 cascade [GO:0070373]; negative regulation of cell adhesion involved in sprouting angiogenesis [GO:0106089]; negative regulation of vascular endothelial growth factor signaling pathway [GO:1900747]; negative regulation of sprouting angiogenesis [GO:1903671]; positive regulation of neuron migration [GO:2001224]; semaphorin-plexin signaling pathway [GO:0071526]; negative chemotaxis [GO:0050919]; negative regulation of axon extension involved in axon guidance [GO:0048843]; neural crest cell migration [GO:0001755]; positive regulation of cell migration [GO:0030335];	protein binding [GO:0005515]; semaphorin receptor binding [GO:0030215]; chemorepellent activity [GO:0045499];	integral component of membrane [GO:0016021]; axon [GO:0030424]; extracellular space [GO:0005615]; integral component of plasma membrane [GO:0005887];
Nafisa_PRO6	Semaphorin-6A;Isoform of Q9H2E6, Isoform 2 of Semaphorin-6A	SEMA6A;SEMA6A	NA	Q9H2E6;Q9H2E6-2	4.4494	-0.0956	XT NP B	2023ms1276	apoptotic process [GO:0006915]; cytoskeleton organization [GO:0007010]; cell surface receptor signaling pathway [GO:0007166]; nervous system development [GO:0007399]; axon guidance [GO:0007411]; animal organ morphogenesis [GO:0009887]; negative regulation of angiogenesis [GO:0016525]; cellular response to vascular endothelial growth factor stimulus [GO:0035924]; negative regulation of ERK1 and ERK2 cascade [GO:0070373]; negative regulation of cell adhesion involved in sprouting angiogenesis [GO:0106089]; negative regulation of vascular endothelial growth factor signaling pathway [GO:1900747]; negative regulation of sprouting angiogenesis [GO:1903671]; positive regulation of neuron migration [GO:2001224]; semaphorin-plexin signaling pathway [GO:0071526]; negative chemotaxis [GO:0050919]; negative regulation of axon extension involved in axon guidance [GO:0048843]; neural crest cell migration [GO:0001755]; positive regulation of cell migration [GO:0030335];	protein binding [GO:0005515]; semaphorin receptor binding [GO:0030215]; chemorepellent activity [GO:0045499];	integral component of membrane [GO:0016021]; axon [GO:0030424]; extracellular space [GO:0005615]; integral component of plasma membrane [GO:0005887];
Nafisa_PRO5	Semaphorin-6A;Isoform of Q9H2E6, Isoform 2 of Semaphorin-6A	SEMA6A;SEMA6A	NA	Q9H2E6;Q9H2E6-2	4.4351	-0.1021	XT NP B	2023ms1276	apoptotic process [GO:0006915]; cytoskeleton organization [GO:0007010]; cell surface receptor signaling pathway [GO:0007166]; nervous system development [GO:0007399]; axon guidance [GO:0007411]; animal organ morphogenesis [GO:0009887]; negative regulation of angiogenesis [GO:0016525]; cellular response to vascular endothelial growth factor stimulus [GO:0035924]; negative regulation of ERK1 and ERK2 cascade [GO:0070373]; negative regulation of cell adhesion involved in sprouting angiogenesis [GO:0106089]; negative regulation of vascular endothelial growth factor signaling pathway [GO:1900747]; negative regulation of sprouting angiogenesis [GO:1903671]; positive regulation of neuron migration [GO:2001224]; semaphorin-plexin signaling pathway [GO:0071526]; negative chemotaxis [GO:0050919]; negative regulation of axon extension involved in axon guidance [GO:0048843]; neural crest cell migration [GO:0001755]; positive regulation of cell migration [GO:0030335];	protein binding [GO:0005515]; semaphorin receptor binding [GO:0030215]; chemorepellent activity [GO:0045499];	integral component of membrane [GO:0016021]; axon [GO:0030424]; extracellular space [GO:0005615]; integral component of plasma membrane [GO:0005887];
Nafisa_PRO4	Semaphorin-6A;Isoform of Q9H2E6, Isoform 2 of Semaphorin-6A	SEMA6A;SEMA6A	NA	Q9H2E6;Q9H2E6-2	4.3847	-0.1875	XT NP B	2023ms1276	apoptotic process [GO:0006915]; cytoskeleton organization [GO:0007010]; cell surface receptor signaling pathway [GO:0007166]; nervous system development [GO:0007399]; axon guidance [GO:0007411]; animal organ morphogenesis [GO:0009887]; negative regulation of angiogenesis [GO:0016525]; cellular response to vascular endothelial growth factor stimulus [GO:0035924]; negative regulation of ERK1 and ERK2 cascade [GO:0070373]; negative regulation of cell adhesion involved in sprouting angiogenesis [GO:0106089]; negative regulation of vascular endothelial growth factor signaling pathway [GO:1900747]; negative regulation of sprouting angiogenesis [GO:1903671]; positive regulation of neuron migration [GO:2001224]; semaphorin-plexin signaling pathway [GO:0071526]; negative chemotaxis [GO:0050919]; negative regulation of axon extension involved in axon guidance [GO:0048843]; neural crest cell migration [GO:0001755]; positive regulation of cell migration [GO:0030335];	protein binding [GO:0005515]; semaphorin receptor binding [GO:0030215]; chemorepellent activity [GO:0045499];	integral component of membrane [GO:0016021]; axon [GO:0030424]; extracellular space [GO:0005615]; integral component of plasma membrane [GO:0005887];
Nafisa_PRO3	Semaphorin-6A;Isoform of Q9H2E6, Isoform 2 of Semaphorin-6A	SEMA6A;SEMA6A	NA	Q9H2E6;Q9H2E6-2	4.4263	-0.1442	XT NP B	2023ms1276	apoptotic process [GO:0006915]; cytoskeleton organization [GO:0007010]; cell surface receptor signaling pathway [GO:0007166]; nervous system development [GO:0007399]; axon guidance [GO:0007411]; animal organ morphogenesis [GO:0009887]; negative regulation of angiogenesis [GO:0016525]; cellular response to vascular endothelial growth factor stimulus [GO:0035924]; negative regulation of ERK1 and ERK2 cascade [GO:0070373]; negative regulation of cell adhesion involved in sprouting angiogenesis [GO:0106089]; negative regulation of vascular endothelial growth factor signaling pathway [GO:1900747]; negative regulation of sprouting angiogenesis [GO:1903671]; positive regulation of neuron migration [GO:2001224]; semaphorin-plexin signaling pathway [GO:0071526]; negative chemotaxis [GO:0050919]; negative regulation of axon extension involved in axon guidance [GO:0048843]; neural crest cell migration [GO:0001755]; positive regulation of cell migration [GO:0030335];	protein binding [GO:0005515]; semaphorin receptor binding [GO:0030215]; chemorepellent activity [GO:0045499];	integral component of membrane [GO:0016021]; axon [GO:0030424]; extracellular space [GO:0005615]; integral component of plasma membrane [GO:0005887];
Nafisa_PRO2	Semaphorin-6A;Isoform of Q9H2E6, Isoform 2 of Semaphorin-6A	SEMA6A;SEMA6A	NA	Q9H2E6;Q9H2E6-2	4.433	-0.1188	XT NP B	2023ms1276	apoptotic process [GO:0006915]; cytoskeleton organization [GO:0007010]; cell surface receptor signaling pathway [GO:0007166]; nervous system development [GO:0007399]; axon guidance [GO:0007411]; animal organ morphogenesis [GO:0009887]; negative regulation of angiogenesis [GO:0016525]; cellular response to vascular endothelial growth factor stimulus [GO:0035924]; negative regulation of ERK1 and ERK2 cascade [GO:0070373]; negative regulation of cell adhesion involved in sprouting angiogenesis [GO:0106089]; negative regulation of vascular endothelial growth factor signaling pathway [GO:1900747]; negative regulation of sprouting angiogenesis [GO:1903671]; positive regulation of neuron migration [GO:2001224]; semaphorin-plexin signaling pathway [GO:0071526]; negative chemotaxis [GO:0050919]; negative regulation of axon extension involved in axon guidance [GO:0048843]; neural crest cell migration [GO:0001755]; positive regulation of cell migration [GO:0030335];	protein binding [GO:0005515]; semaphorin receptor binding [GO:0030215]; chemorepellent activity [GO:0045499];	integral component of membrane [GO:0016021]; axon [GO:0030424]; extracellular space [GO:0005615]; integral component of plasma membrane [GO:0005887];
Nafisa_PRO1	Semaphorin-6A;Isoform of Q9H2E6, Isoform 2 of Semaphorin-6A	SEMA6A;SEMA6A	NA	Q9H2E6;Q9H2E6-2	4.4031	-0.1442	XT NP B	2023ms1276	apoptotic process [GO:0006915]; cytoskeleton organization [GO:0007010]; cell surface receptor signaling pathway [GO:0007166]; nervous system development [GO:0007399]; axon guidance [GO:0007411]; animal organ morphogenesis [GO:0009887]; negative regulation of angiogenesis [GO:0016525]; cellular response to vascular endothelial growth factor stimulus [GO:0035924]; negative regulation of ERK1 and ERK2 cascade [GO:0070373]; negative regulation of cell adhesion involved in sprouting angiogenesis [GO:0106089]; negative regulation of vascular endothelial growth factor signaling pathway [GO:1900747]; negative regulation of sprouting angiogenesis [GO:1903671]; positive regulation of neuron migration [GO:2001224]; semaphorin-plexin signaling pathway [GO:0071526]; negative chemotaxis [GO:0050919]; negative regulation of axon extension involved in axon guidance [GO:0048843]; neural crest cell migration [GO:0001755]; positive regulation of cell migration [GO:0030335];	protein binding [GO:0005515]; semaphorin receptor binding [GO:0030215]; chemorepellent activity [GO:0045499];	integral component of membrane [GO:0016021]; axon [GO:0030424]; extracellular space [GO:0005615]; integral component of plasma membrane [GO:0005887];
Nafisa_SEN7	Low-density lipoprotein receptor-related protein;Low-density lipoprotein receptor-related protein	LRP5;LRP5	NA	A0A3Q1N396;F1N1K8	3.9058	-0.7069	XT NP B	2023ms1276	;	;	;
Nafisa_SEN6	Low-density lipoprotein receptor-related protein;Low-density lipoprotein receptor-related protein	LRP5;LRP5	NA	A0A3Q1N396;F1N1K8	3.878	-0.7491	XT NP B	2023ms1276	;	;	;
Nafisa_SEN5	Low-density lipoprotein receptor-related protein;Low-density lipoprotein receptor-related protein	LRP5;LRP5	NA	A0A3Q1N396;F1N1K8	3.8607	-0.7924	XT NP B	2023ms1276	;	;	;
Nafisa_SEN4	Low-density lipoprotein receptor-related protein;Low-density lipoprotein receptor-related protein	LRP5;LRP5	NA	A0A3Q1N396;F1N1K8	3.9013	-0.719	XT NP B	2023ms1276	;	;	;
Nafisa_SEN3	Low-density lipoprotein receptor-related protein;Low-density lipoprotein receptor-related protein	LRP5;LRP5	NA	A0A3Q1N396;F1N1K8	3.8867	-0.7329	XT NP B	2023ms1276	;	;	;
Nafisa_SEN2	Low-density lipoprotein receptor-related protein;Low-density lipoprotein receptor-related protein	LRP5;LRP5	NA	A0A3Q1N396;F1N1K8	3.7982	-0.8347	XT NP B	2023ms1276	;	;	;
Nafisa_SEN1	Low-density lipoprotein receptor-related protein;Low-density lipoprotein receptor-related protein	LRP5;LRP5	NA	A0A3Q1N396;F1N1K8	3.7961	-0.8216	XT NP B	2023ms1276	;	;	;
Nafisa_PRO7	Low-density lipoprotein receptor-related protein;Low-density lipoprotein receptor-related protein	LRP5;LRP5	NA	A0A3Q1N396;F1N1K8	3.9161	-0.6388	XT NP B	2023ms1276	;	;	;
Nafisa_PRO6	Low-density lipoprotein receptor-related protein;Low-density lipoprotein receptor-related protein	LRP5;LRP5	NA	A0A3Q1N396;F1N1K8	3.9192	-0.6258	XT NP B	2023ms1276	;	;	;
Nafisa_PRO5	Low-density lipoprotein receptor-related protein;Low-density lipoprotein receptor-related protein	LRP5;LRP5	NA	A0A3Q1N396;F1N1K8	3.8478	-0.6894	XT NP B	2023ms1276	;	;	;
Nafisa_PRO4	Low-density lipoprotein receptor-related protein;Low-density lipoprotein receptor-related protein	LRP5;LRP5	NA	A0A3Q1N396;F1N1K8	3.7885	-0.7837	XT NP B	2023ms1276	;	;	;
Nafisa_PRO3	Low-density lipoprotein receptor-related protein;Low-density lipoprotein receptor-related protein	LRP5;LRP5	NA	A0A3Q1N396;F1N1K8	3.9393	-0.6312	XT NP B	2023ms1276	;	;	;
Nafisa_PRO2	Low-density lipoprotein receptor-related protein;Low-density lipoprotein receptor-related protein	LRP5;LRP5	NA	A0A3Q1N396;F1N1K8	3.997	-0.5547	XT NP B	2023ms1276	;	;	;
Nafisa_PRO1	Low-density lipoprotein receptor-related protein;Low-density lipoprotein receptor-related protein	LRP5;LRP5	NA	A0A3Q1N396;F1N1K8	3.9487	-0.5986	XT NP B	2023ms1276	;	;	;
Nafisa_SEN7	Protein kinase C and casein kinase substrate in neurons protein 3	PACSIN3	Q9UKS6	Q9UKS6	3.8371	-0.7757	XT NP B	2023ms1276	endocytosis [GO:0006897]; negative regulation of endocytosis [GO:0045806]; positive regulation of membrane protein ectodomain proteolysis [GO:0051044]; negative regulation of calcium ion transport [GO:0051926]; plasma membrane tubulation [GO:0097320]; cytoskeleton organization [GO:0007010]; regulation of endocytosis [GO:0030100]	protein binding [GO:0005515]; cytoskeletal protein binding [GO:0008092]; lipid binding [GO:0008289]; calcium channel inhibitor activity [GO:0019855]; identical protein binding [GO:0042802]; phospholipid binding [GO:0005543]	cytoplasm [GO:0005737]; cytosol [GO:0005829]; plasma membrane [GO:0005886]; extracellular exosome [GO:0070062]; endosome [GO:0005768]
Nafisa_SEN6	Protein kinase C and casein kinase substrate in neurons protein 3	PACSIN3	Q9UKS6	Q9UKS6	3.7928	-0.8343	XT NP B	2023ms1276	endocytosis [GO:0006897]; negative regulation of endocytosis [GO:0045806]; positive regulation of membrane protein ectodomain proteolysis [GO:0051044]; negative regulation of calcium ion transport [GO:0051926]; plasma membrane tubulation [GO:0097320]; cytoskeleton organization [GO:0007010]; regulation of endocytosis [GO:0030100]	protein binding [GO:0005515]; cytoskeletal protein binding [GO:0008092]; lipid binding [GO:0008289]; calcium channel inhibitor activity [GO:0019855]; identical protein binding [GO:0042802]; phospholipid binding [GO:0005543]	cytoplasm [GO:0005737]; cytosol [GO:0005829]; plasma membrane [GO:0005886]; extracellular exosome [GO:0070062]; endosome [GO:0005768]
Nafisa_SEN5	Protein kinase C and casein kinase substrate in neurons protein 3	PACSIN3	Q9UKS6	Q9UKS6	3.8124	-0.8407	XT NP B	2023ms1276	endocytosis [GO:0006897]; negative regulation of endocytosis [GO:0045806]; positive regulation of membrane protein ectodomain proteolysis [GO:0051044]; negative regulation of calcium ion transport [GO:0051926]; plasma membrane tubulation [GO:0097320]; cytoskeleton organization [GO:0007010]; regulation of endocytosis [GO:0030100]	protein binding [GO:0005515]; cytoskeletal protein binding [GO:0008092]; lipid binding [GO:0008289]; calcium channel inhibitor activity [GO:0019855]; identical protein binding [GO:0042802]; phospholipid binding [GO:0005543]	cytoplasm [GO:0005737]; cytosol [GO:0005829]; plasma membrane [GO:0005886]; extracellular exosome [GO:0070062]; endosome [GO:0005768]
Nafisa_SEN4	Protein kinase C and casein kinase substrate in neurons protein 3	PACSIN3	Q9UKS6	Q9UKS6	3.8152	-0.8052	XT NP B	2023ms1276	endocytosis [GO:0006897]; negative regulation of endocytosis [GO:0045806]; positive regulation of membrane protein ectodomain proteolysis [GO:0051044]; negative regulation of calcium ion transport [GO:0051926]; plasma membrane tubulation [GO:0097320]; cytoskeleton organization [GO:0007010]; regulation of endocytosis [GO:0030100]	protein binding [GO:0005515]; cytoskeletal protein binding [GO:0008092]; lipid binding [GO:0008289]; calcium channel inhibitor activity [GO:0019855]; identical protein binding [GO:0042802]; phospholipid binding [GO:0005543]	cytoplasm [GO:0005737]; cytosol [GO:0005829]; plasma membrane [GO:0005886]; extracellular exosome [GO:0070062]; endosome [GO:0005768]
Nafisa_SEN3	Protein kinase C and casein kinase substrate in neurons protein 3	PACSIN3	Q9UKS6	Q9UKS6	3.845	-0.7747	XT NP B	2023ms1276	endocytosis [GO:0006897]; negative regulation of endocytosis [GO:0045806]; positive regulation of membrane protein ectodomain proteolysis [GO:0051044]; negative regulation of calcium ion transport [GO:0051926]; plasma membrane tubulation [GO:0097320]; cytoskeleton organization [GO:0007010]; regulation of endocytosis [GO:0030100]	protein binding [GO:0005515]; cytoskeletal protein binding [GO:0008092]; lipid binding [GO:0008289]; calcium channel inhibitor activity [GO:0019855]; identical protein binding [GO:0042802]; phospholipid binding [GO:0005543]	cytoplasm [GO:0005737]; cytosol [GO:0005829]; plasma membrane [GO:0005886]; extracellular exosome [GO:0070062]; endosome [GO:0005768]
Nafisa_SEN2	Protein kinase C and casein kinase substrate in neurons protein 3	PACSIN3	Q9UKS6	Q9UKS6	3.901	-0.7319	XT NP B	2023ms1276	endocytosis [GO:0006897]; negative regulation of endocytosis [GO:0045806]; positive regulation of membrane protein ectodomain proteolysis [GO:0051044]; negative regulation of calcium ion transport [GO:0051926]; plasma membrane tubulation [GO:0097320]; cytoskeleton organization [GO:0007010]; regulation of endocytosis [GO:0030100]	protein binding [GO:0005515]; cytoskeletal protein binding [GO:0008092]; lipid binding [GO:0008289]; calcium channel inhibitor activity [GO:0019855]; identical protein binding [GO:0042802]; phospholipid binding [GO:0005543]	cytoplasm [GO:0005737]; cytosol [GO:0005829]; plasma membrane [GO:0005886]; extracellular exosome [GO:0070062]; endosome [GO:0005768]
Nafisa_SEN1	Protein kinase C and casein kinase substrate in neurons protein 3	PACSIN3	Q9UKS6	Q9UKS6	3.8184	-0.7994	XT NP B	2023ms1276	endocytosis [GO:0006897]; negative regulation of endocytosis [GO:0045806]; positive regulation of membrane protein ectodomain proteolysis [GO:0051044]; negative regulation of calcium ion transport [GO:0051926]; plasma membrane tubulation [GO:0097320]; cytoskeleton organization [GO:0007010]; regulation of endocytosis [GO:0030100]	protein binding [GO:0005515]; cytoskeletal protein binding [GO:0008092]; lipid binding [GO:0008289]; calcium channel inhibitor activity [GO:0019855]; identical protein binding [GO:0042802]; phospholipid binding [GO:0005543]	cytoplasm [GO:0005737]; cytosol [GO:0005829]; plasma membrane [GO:0005886]; extracellular exosome [GO:0070062]; endosome [GO:0005768]
Nafisa_PRO7	Protein kinase C and casein kinase substrate in neurons protein 3	PACSIN3	Q9UKS6	Q9UKS6	3.8829	-0.672	XT NP B	2023ms1276	endocytosis [GO:0006897]; negative regulation of endocytosis [GO:0045806]; positive regulation of membrane protein ectodomain proteolysis [GO:0051044]; negative regulation of calcium ion transport [GO:0051926]; plasma membrane tubulation [GO:0097320]; cytoskeleton organization [GO:0007010]; regulation of endocytosis [GO:0030100]	protein binding [GO:0005515]; cytoskeletal protein binding [GO:0008092]; lipid binding [GO:0008289]; calcium channel inhibitor activity [GO:0019855]; identical protein binding [GO:0042802]; phospholipid binding [GO:0005543]	cytoplasm [GO:0005737]; cytosol [GO:0005829]; plasma membrane [GO:0005886]; extracellular exosome [GO:0070062]; endosome [GO:0005768]
Nafisa_PRO6	Protein kinase C and casein kinase substrate in neurons protein 3	PACSIN3	Q9UKS6	Q9UKS6	3.8691	-0.676	XT NP B	2023ms1276	endocytosis [GO:0006897]; negative regulation of endocytosis [GO:0045806]; positive regulation of membrane protein ectodomain proteolysis [GO:0051044]; negative regulation of calcium ion transport [GO:0051926]; plasma membrane tubulation [GO:0097320]; cytoskeleton organization [GO:0007010]; regulation of endocytosis [GO:0030100]	protein binding [GO:0005515]; cytoskeletal protein binding [GO:0008092]; lipid binding [GO:0008289]; calcium channel inhibitor activity [GO:0019855]; identical protein binding [GO:0042802]; phospholipid binding [GO:0005543]	cytoplasm [GO:0005737]; cytosol [GO:0005829]; plasma membrane [GO:0005886]; extracellular exosome [GO:0070062]; endosome [GO:0005768]
Nafisa_PRO5	Protein kinase C and casein kinase substrate in neurons protein 3	PACSIN3	Q9UKS6	Q9UKS6	3.9044	-0.6328	XT NP B	2023ms1276	endocytosis [GO:0006897]; negative regulation of endocytosis [GO:0045806]; positive regulation of membrane protein ectodomain proteolysis [GO:0051044]; negative regulation of calcium ion transport [GO:0051926]; plasma membrane tubulation [GO:0097320]; cytoskeleton organization [GO:0007010]; regulation of endocytosis [GO:0030100]	protein binding [GO:0005515]; cytoskeletal protein binding [GO:0008092]; lipid binding [GO:0008289]; calcium channel inhibitor activity [GO:0019855]; identical protein binding [GO:0042802]; phospholipid binding [GO:0005543]	cytoplasm [GO:0005737]; cytosol [GO:0005829]; plasma membrane [GO:0005886]; extracellular exosome [GO:0070062]; endosome [GO:0005768]
Nafisa_PRO4	Protein kinase C and casein kinase substrate in neurons protein 3	PACSIN3	Q9UKS6	Q9UKS6	3.8762	-0.6961	XT NP B	2023ms1276	endocytosis [GO:0006897]; negative regulation of endocytosis [GO:0045806]; positive regulation of membrane protein ectodomain proteolysis [GO:0051044]; negative regulation of calcium ion transport [GO:0051926]; plasma membrane tubulation [GO:0097320]; cytoskeleton organization [GO:0007010]; regulation of endocytosis [GO:0030100]	protein binding [GO:0005515]; cytoskeletal protein binding [GO:0008092]; lipid binding [GO:0008289]; calcium channel inhibitor activity [GO:0019855]; identical protein binding [GO:0042802]; phospholipid binding [GO:0005543]	cytoplasm [GO:0005737]; cytosol [GO:0005829]; plasma membrane [GO:0005886]; extracellular exosome [GO:0070062]; endosome [GO:0005768]
Nafisa_PRO3	Protein kinase C and casein kinase substrate in neurons protein 3	PACSIN3	Q9UKS6	Q9UKS6	3.7655	-0.805	XT NP B	2023ms1276	endocytosis [GO:0006897]; negative regulation of endocytosis [GO:0045806]; positive regulation of membrane protein ectodomain proteolysis [GO:0051044]; negative regulation of calcium ion transport [GO:0051926]; plasma membrane tubulation [GO:0097320]; cytoskeleton organization [GO:0007010]; regulation of endocytosis [GO:0030100]	protein binding [GO:0005515]; cytoskeletal protein binding [GO:0008092]; lipid binding [GO:0008289]; calcium channel inhibitor activity [GO:0019855]; identical protein binding [GO:0042802]; phospholipid binding [GO:0005543]	cytoplasm [GO:0005737]; cytosol [GO:0005829]; plasma membrane [GO:0005886]; extracellular exosome [GO:0070062]; endosome [GO:0005768]
Nafisa_PRO2	Protein kinase C and casein kinase substrate in neurons protein 3	PACSIN3	Q9UKS6	Q9UKS6	3.8201	-0.7317	XT NP B	2023ms1276	endocytosis [GO:0006897]; negative regulation of endocytosis [GO:0045806]; positive regulation of membrane protein ectodomain proteolysis [GO:0051044]; negative regulation of calcium ion transport [GO:0051926]; plasma membrane tubulation [GO:0097320]; cytoskeleton organization [GO:0007010]; regulation of endocytosis [GO:0030100]	protein binding [GO:0005515]; cytoskeletal protein binding [GO:0008092]; lipid binding [GO:0008289]; calcium channel inhibitor activity [GO:0019855]; identical protein binding [GO:0042802]; phospholipid binding [GO:0005543]	cytoplasm [GO:0005737]; cytosol [GO:0005829]; plasma membrane [GO:0005886]; extracellular exosome [GO:0070062]; endosome [GO:0005768]
Nafisa_PRO1	Protein kinase C and casein kinase substrate in neurons protein 3	PACSIN3	Q9UKS6	Q9UKS6	3.9132	-0.634	XT NP B	2023ms1276	endocytosis [GO:0006897]; negative regulation of endocytosis [GO:0045806]; positive regulation of membrane protein ectodomain proteolysis [GO:0051044]; negative regulation of calcium ion transport [GO:0051926]; plasma membrane tubulation [GO:0097320]; cytoskeleton organization [GO:0007010]; regulation of endocytosis [GO:0030100]	protein binding [GO:0005515]; cytoskeletal protein binding [GO:0008092]; lipid binding [GO:0008289]; calcium channel inhibitor activity [GO:0019855]; identical protein binding [GO:0042802]; phospholipid binding [GO:0005543]	cytoplasm [GO:0005737]; cytosol [GO:0005829]; plasma membrane [GO:0005886]; extracellular exosome [GO:0070062]; endosome [GO:0005768]
Nafisa_SEN7	1,5-anhydro-D-fructose reductase;Isoform of Q96JD6, Isoform 4 of 1,5-anhydro-D-fructose reductase	AKR1E2;AKR1E2	NA	Q96JD6;Q96JD6-4	5.8008	1.188	XT NP B	2023ms1276	;	oxidoreductase activity [GO:0016491]; D-threo-aldose 1-dehydrogenase activity [GO:0047834]; 1,5-anhydro-D-fructose reductase activity [GO:0050571]; alditol:NADP+ 1-oxidoreductase activity [GO:0004032];	cytosol [GO:0005829];
Nafisa_SEN6	1,5-anhydro-D-fructose reductase;Isoform of Q96JD6, Isoform 4 of 1,5-anhydro-D-fructose reductase	AKR1E2;AKR1E2	NA	Q96JD6;Q96JD6-4	5.77	1.1429	XT NP B	2023ms1276	;	oxidoreductase activity [GO:0016491]; D-threo-aldose 1-dehydrogenase activity [GO:0047834]; 1,5-anhydro-D-fructose reductase activity [GO:0050571]; alditol:NADP+ 1-oxidoreductase activity [GO:0004032];	cytosol [GO:0005829];
Nafisa_SEN5	1,5-anhydro-D-fructose reductase;Isoform of Q96JD6, Isoform 4 of 1,5-anhydro-D-fructose reductase	AKR1E2;AKR1E2	NA	Q96JD6;Q96JD6-4	5.7779	1.1248	XT NP B	2023ms1276	;	oxidoreductase activity [GO:0016491]; D-threo-aldose 1-dehydrogenase activity [GO:0047834]; 1,5-anhydro-D-fructose reductase activity [GO:0050571]; alditol:NADP+ 1-oxidoreductase activity [GO:0004032];	cytosol [GO:0005829];
Nafisa_SEN4	1,5-anhydro-D-fructose reductase;Isoform of Q96JD6, Isoform 4 of 1,5-anhydro-D-fructose reductase	AKR1E2;AKR1E2	NA	Q96JD6;Q96JD6-4	5.767	1.1467	XT NP B	2023ms1276	;	oxidoreductase activity [GO:0016491]; D-threo-aldose 1-dehydrogenase activity [GO:0047834]; 1,5-anhydro-D-fructose reductase activity [GO:0050571]; alditol:NADP+ 1-oxidoreductase activity [GO:0004032];	cytosol [GO:0005829];
Nafisa_SEN3	1,5-anhydro-D-fructose reductase;Isoform of Q96JD6, Isoform 4 of 1,5-anhydro-D-fructose reductase	AKR1E2;AKR1E2	NA	Q96JD6;Q96JD6-4	5.768	1.1483	XT NP B	2023ms1276	;	oxidoreductase activity [GO:0016491]; D-threo-aldose 1-dehydrogenase activity [GO:0047834]; 1,5-anhydro-D-fructose reductase activity [GO:0050571]; alditol:NADP+ 1-oxidoreductase activity [GO:0004032];	cytosol [GO:0005829];
Nafisa_SEN2	1,5-anhydro-D-fructose reductase;Isoform of Q96JD6, Isoform 4 of 1,5-anhydro-D-fructose reductase	AKR1E2;AKR1E2	NA	Q96JD6;Q96JD6-4	5.7465	1.1135	XT NP B	2023ms1276	;	oxidoreductase activity [GO:0016491]; D-threo-aldose 1-dehydrogenase activity [GO:0047834]; 1,5-anhydro-D-fructose reductase activity [GO:0050571]; alditol:NADP+ 1-oxidoreductase activity [GO:0004032];	cytosol [GO:0005829];
Nafisa_SEN1	1,5-anhydro-D-fructose reductase;Isoform of Q96JD6, Isoform 4 of 1,5-anhydro-D-fructose reductase	AKR1E2;AKR1E2	NA	Q96JD6;Q96JD6-4	5.7889	1.1712	XT NP B	2023ms1276	;	oxidoreductase activity [GO:0016491]; D-threo-aldose 1-dehydrogenase activity [GO:0047834]; 1,5-anhydro-D-fructose reductase activity [GO:0050571]; alditol:NADP+ 1-oxidoreductase activity [GO:0004032];	cytosol [GO:0005829];
Nafisa_PRO7	1,5-anhydro-D-fructose reductase;Isoform of Q96JD6, Isoform 4 of 1,5-anhydro-D-fructose reductase	AKR1E2;AKR1E2	NA	Q96JD6;Q96JD6-4	5.797	1.2422	XT NP B	2023ms1276	;	oxidoreductase activity [GO:0016491]; D-threo-aldose 1-dehydrogenase activity [GO:0047834]; 1,5-anhydro-D-fructose reductase activity [GO:0050571]; alditol:NADP+ 1-oxidoreductase activity [GO:0004032];	cytosol [GO:0005829];
Nafisa_PRO6	1,5-anhydro-D-fructose reductase;Isoform of Q96JD6, Isoform 4 of 1,5-anhydro-D-fructose reductase	AKR1E2;AKR1E2	NA	Q96JD6;Q96JD6-4	5.8056	1.2605	XT NP B	2023ms1276	;	oxidoreductase activity [GO:0016491]; D-threo-aldose 1-dehydrogenase activity [GO:0047834]; 1,5-anhydro-D-fructose reductase activity [GO:0050571]; alditol:NADP+ 1-oxidoreductase activity [GO:0004032];	cytosol [GO:0005829];
Nafisa_PRO5	1,5-anhydro-D-fructose reductase;Isoform of Q96JD6, Isoform 4 of 1,5-anhydro-D-fructose reductase	AKR1E2;AKR1E2	NA	Q96JD6;Q96JD6-4	5.7586	1.2214	XT NP B	2023ms1276	;	oxidoreductase activity [GO:0016491]; D-threo-aldose 1-dehydrogenase activity [GO:0047834]; 1,5-anhydro-D-fructose reductase activity [GO:0050571]; alditol:NADP+ 1-oxidoreductase activity [GO:0004032];	cytosol [GO:0005829];
Nafisa_PRO4	1,5-anhydro-D-fructose reductase;Isoform of Q96JD6, Isoform 4 of 1,5-anhydro-D-fructose reductase	AKR1E2;AKR1E2	NA	Q96JD6;Q96JD6-4	5.7802	1.208	XT NP B	2023ms1276	;	oxidoreductase activity [GO:0016491]; D-threo-aldose 1-dehydrogenase activity [GO:0047834]; 1,5-anhydro-D-fructose reductase activity [GO:0050571]; alditol:NADP+ 1-oxidoreductase activity [GO:0004032];	cytosol [GO:0005829];
Nafisa_PRO3	1,5-anhydro-D-fructose reductase;Isoform of Q96JD6, Isoform 4 of 1,5-anhydro-D-fructose reductase	AKR1E2;AKR1E2	NA	Q96JD6;Q96JD6-4	5.81	1.2395	XT NP B	2023ms1276	;	oxidoreductase activity [GO:0016491]; D-threo-aldose 1-dehydrogenase activity [GO:0047834]; 1,5-anhydro-D-fructose reductase activity [GO:0050571]; alditol:NADP+ 1-oxidoreductase activity [GO:0004032];	cytosol [GO:0005829];
Nafisa_PRO2	1,5-anhydro-D-fructose reductase;Isoform of Q96JD6, Isoform 4 of 1,5-anhydro-D-fructose reductase	AKR1E2;AKR1E2	NA	Q96JD6;Q96JD6-4	5.765	1.2132	XT NP B	2023ms1276	;	oxidoreductase activity [GO:0016491]; D-threo-aldose 1-dehydrogenase activity [GO:0047834]; 1,5-anhydro-D-fructose reductase activity [GO:0050571]; alditol:NADP+ 1-oxidoreductase activity [GO:0004032];	cytosol [GO:0005829];
Nafisa_PRO1	1,5-anhydro-D-fructose reductase;Isoform of Q96JD6, Isoform 4 of 1,5-anhydro-D-fructose reductase	AKR1E2;AKR1E2	NA	Q96JD6;Q96JD6-4	5.7693	1.2221	XT NP B	2023ms1276	;	oxidoreductase activity [GO:0016491]; D-threo-aldose 1-dehydrogenase activity [GO:0047834]; 1,5-anhydro-D-fructose reductase activity [GO:0050571]; alditol:NADP+ 1-oxidoreductase activity [GO:0004032];	cytosol [GO:0005829];
Nafisa_SEN7	UPF0690 protein C1orf52	C1orf52	Q8N6N3	Q8N6N3	4.3273	-0.2854	XT NP B	2023ms1276	NA	RNA binding [GO:0003723]	nucleoplasm [GO:0005654]
Nafisa_SEN6	UPF0690 protein C1orf52	C1orf52	Q8N6N3	Q8N6N3	4.4852	-0.1419	XT NP B	2023ms1276	NA	RNA binding [GO:0003723]	nucleoplasm [GO:0005654]
Nafisa_SEN5	UPF0690 protein C1orf52	C1orf52	Q8N6N3	Q8N6N3	4.5585	-0.0946	XT NP B	2023ms1276	NA	RNA binding [GO:0003723]	nucleoplasm [GO:0005654]
Nafisa_SEN4	UPF0690 protein C1orf52	C1orf52	Q8N6N3	Q8N6N3	4.3503	-0.2701	XT NP B	2023ms1276	NA	RNA binding [GO:0003723]	nucleoplasm [GO:0005654]
Nafisa_SEN3	UPF0690 protein C1orf52	C1orf52	Q8N6N3	Q8N6N3	4.4374	-0.1823	XT NP B	2023ms1276	NA	RNA binding [GO:0003723]	nucleoplasm [GO:0005654]
Nafisa_SEN2	UPF0690 protein C1orf52	C1orf52	Q8N6N3	Q8N6N3	4.49	-0.143	XT NP B	2023ms1276	NA	RNA binding [GO:0003723]	nucleoplasm [GO:0005654]
Nafisa_SEN1	UPF0690 protein C1orf52	C1orf52	Q8N6N3	Q8N6N3	4.4495	-0.1682	XT NP B	2023ms1276	NA	RNA binding [GO:0003723]	nucleoplasm [GO:0005654]
Nafisa_PRO7	UPF0690 protein C1orf52	C1orf52	Q8N6N3	Q8N6N3	3.5892	-0.9657	XT NP B	2023ms1276	NA	RNA binding [GO:0003723]	nucleoplasm [GO:0005654]
Nafisa_PRO6	UPF0690 protein C1orf52	C1orf52	Q8N6N3	Q8N6N3	3.482	-1.063	XT NP B	2023ms1276	NA	RNA binding [GO:0003723]	nucleoplasm [GO:0005654]
Nafisa_PRO5	UPF0690 protein C1orf52	C1orf52	Q8N6N3	Q8N6N3	3.5215	-1.0157	XT NP B	2023ms1276	NA	RNA binding [GO:0003723]	nucleoplasm [GO:0005654]
Nafisa_PRO4	UPF0690 protein C1orf52	C1orf52	Q8N6N3	Q8N6N3	3.9275	-0.6447	XT NP B	2023ms1276	NA	RNA binding [GO:0003723]	nucleoplasm [GO:0005654]
Nafisa_PRO3	UPF0690 protein C1orf52	C1orf52	Q8N6N3	Q8N6N3	3.6154	-0.9551	XT NP B	2023ms1276	NA	RNA binding [GO:0003723]	nucleoplasm [GO:0005654]
Nafisa_PRO2	UPF0690 protein C1orf52	C1orf52	Q8N6N3	Q8N6N3	3.7316	-0.8202	XT NP B	2023ms1276	NA	RNA binding [GO:0003723]	nucleoplasm [GO:0005654]
Nafisa_SEN7	SPATS2-like protein;Isoform of Q9NUQ6, Isoform 3 of SPATS2-like protein;Isoform of Q9NUQ6, Isoform 4 of SPATS2-like protein	SPATS2L;SPATS2L;SPATS2L	NA	Q9NUQ6;Q9NUQ6-3;Q9NUQ6-4	3.9126	-0.7001	XT NP A	2023ms1276	; ;	RNA binding [GO:0003723]; ;	nucleoplasm [GO:0005654]; nucleolus [GO:0005730]; cytosol [GO:0005829]; protein-containing complex [GO:0032991]; cytoplasm [GO:0005737]; ;
Nafisa_SEN6	SPATS2-like protein;Isoform of Q9NUQ6, Isoform 3 of SPATS2-like protein;Isoform of Q9NUQ6, Isoform 4 of SPATS2-like protein	SPATS2L;SPATS2L;SPATS2L	NA	Q9NUQ6;Q9NUQ6-3;Q9NUQ6-4	4.0266	-0.6005	XT NP A	2023ms1276	; ;	RNA binding [GO:0003723]; ;	nucleoplasm [GO:0005654]; nucleolus [GO:0005730]; cytosol [GO:0005829]; protein-containing complex [GO:0032991]; cytoplasm [GO:0005737]; ;
Nafisa_SEN5	SPATS2-like protein;Isoform of Q9NUQ6, Isoform 3 of SPATS2-like protein;Isoform of Q9NUQ6, Isoform 4 of SPATS2-like protein	SPATS2L;SPATS2L;SPATS2L	NA	Q9NUQ6;Q9NUQ6-3;Q9NUQ6-4	4.1319	-0.5212	XT NP A	2023ms1276	; ;	RNA binding [GO:0003723]; ;	nucleoplasm [GO:0005654]; nucleolus [GO:0005730]; cytosol [GO:0005829]; protein-containing complex [GO:0032991]; cytoplasm [GO:0005737]; ;
Nafisa_SEN4	SPATS2-like protein;Isoform of Q9NUQ6, Isoform 3 of SPATS2-like protein;Isoform of Q9NUQ6, Isoform 4 of SPATS2-like protein	SPATS2L;SPATS2L;SPATS2L	NA	Q9NUQ6;Q9NUQ6-3;Q9NUQ6-4	4.0426	-0.5777	XT NP A	2023ms1276	; ;	RNA binding [GO:0003723]; ;	nucleoplasm [GO:0005654]; nucleolus [GO:0005730]; cytosol [GO:0005829]; protein-containing complex [GO:0032991]; cytoplasm [GO:0005737]; ;
Nafisa_SEN3	SPATS2-like protein;Isoform of Q9NUQ6, Isoform 3 of SPATS2-like protein;Isoform of Q9NUQ6, Isoform 4 of SPATS2-like protein	SPATS2L;SPATS2L;SPATS2L	NA	Q9NUQ6;Q9NUQ6-3;Q9NUQ6-4	4.1924	-0.4273	XT NP A	2023ms1276	; ;	RNA binding [GO:0003723]; ;	nucleoplasm [GO:0005654]; nucleolus [GO:0005730]; cytosol [GO:0005829]; protein-containing complex [GO:0032991]; cytoplasm [GO:0005737]; ;
Nafisa_SEN2	SPATS2-like protein;Isoform of Q9NUQ6, Isoform 3 of SPATS2-like protein;Isoform of Q9NUQ6, Isoform 4 of SPATS2-like protein	SPATS2L;SPATS2L;SPATS2L	NA	Q9NUQ6;Q9NUQ6-3;Q9NUQ6-4	4.0984	-0.5346	XT NP A	2023ms1276	; ;	RNA binding [GO:0003723]; ;	nucleoplasm [GO:0005654]; nucleolus [GO:0005730]; cytosol [GO:0005829]; protein-containing complex [GO:0032991]; cytoplasm [GO:0005737]; ;
Nafisa_SEN1	SPATS2-like protein;Isoform of Q9NUQ6, Isoform 3 of SPATS2-like protein;Isoform of Q9NUQ6, Isoform 4 of SPATS2-like protein	SPATS2L;SPATS2L;SPATS2L	NA	Q9NUQ6;Q9NUQ6-3;Q9NUQ6-4	4.105	-0.5127	XT NP A	2023ms1276	; ;	RNA binding [GO:0003723]; ;	nucleoplasm [GO:0005654]; nucleolus [GO:0005730]; cytosol [GO:0005829]; protein-containing complex [GO:0032991]; cytoplasm [GO:0005737]; ;
Nafisa_PRO7	SPATS2-like protein;Isoform of Q9NUQ6, Isoform 3 of SPATS2-like protein;Isoform of Q9NUQ6, Isoform 4 of SPATS2-like protein	SPATS2L;SPATS2L;SPATS2L	NA	Q9NUQ6;Q9NUQ6-3;Q9NUQ6-4	3.7949	-0.76	XT NP A	2023ms1276	; ;	RNA binding [GO:0003723]; ;	nucleoplasm [GO:0005654]; nucleolus [GO:0005730]; cytosol [GO:0005829]; protein-containing complex [GO:0032991]; cytoplasm [GO:0005737]; ;
Nafisa_SEN7	RecQ-mediated genome instability protein 1	RMI1	Q9H9A7	A4IF98	4.4061	-0.2067	XT NP A	2023ms1276	NA	NA	NA
Nafisa_SEN6	RecQ-mediated genome instability protein 1	RMI1	Q9H9A7	A4IF98	4.2498	-0.3773	XT NP A	2023ms1276	NA	NA	NA
Nafisa_SEN5	RecQ-mediated genome instability protein 1	RMI1	Q9H9A7	A4IF98	4.2756	-0.3775	XT NP A	2023ms1276	NA	NA	NA
Nafisa_SEN4	RecQ-mediated genome instability protein 1	RMI1	Q9H9A7	A4IF98	4.463	-0.1573	XT NP A	2023ms1276	NA	NA	NA
Nafisa_SEN3	RecQ-mediated genome instability protein 1	RMI1	Q9H9A7	A4IF98	4.3701	-0.2495	XT NP A	2023ms1276	NA	NA	NA
Nafisa_SEN2	RecQ-mediated genome instability protein 1	RMI1	Q9H9A7	A4IF98	4.1188	-0.5141	XT NP A	2023ms1276	NA	NA	NA
Nafisa_SEN1	RecQ-mediated genome instability protein 1	RMI1	Q9H9A7	A4IF98	4.3739	-0.2438	XT NP A	2023ms1276	NA	NA	NA
Nafisa_PRO7	RecQ-mediated genome instability protein 1	RMI1	Q9H9A7	A4IF98	4.6919	0.1371	XT NP A	2023ms1276	NA	NA	NA
Nafisa_PRO6	RecQ-mediated genome instability protein 1	RMI1	Q9H9A7	A4IF98	4.7897	0.2447	XT NP A	2023ms1276	NA	NA	NA
Nafisa_PRO5	RecQ-mediated genome instability protein 1	RMI1	Q9H9A7	A4IF98	4.9108	0.3736	XT NP A	2023ms1276	NA	NA	NA
Nafisa_PRO4	RecQ-mediated genome instability protein 1	RMI1	Q9H9A7	A4IF98	4.9725	0.4002	XT NP A	2023ms1276	NA	NA	NA
Nafisa_PRO3	RecQ-mediated genome instability protein 1	RMI1	Q9H9A7	A4IF98	4.9732	0.4027	XT NP A	2023ms1276	NA	NA	NA
Nafisa_PRO2	RecQ-mediated genome instability protein 1	RMI1	Q9H9A7	A4IF98	4.7723	0.2205	XT NP A	2023ms1276	NA	NA	NA
Nafisa_PRO1	RecQ-mediated genome instability protein 1	RMI1	Q9H9A7	A4IF98	4.7415	0.1942	XT NP A	2023ms1276	NA	NA	NA
Nafisa_SEN7	Uncharacterized protein	DIAPH2	O60879	A0A3Q1MRR8	3.8805	-0.7323	XT NP A	2023ms1276	NA	NA	NA
Nafisa_SEN6	Uncharacterized protein	DIAPH2	O60879	A0A3Q1MRR8	4.0849	-0.5422	XT NP A	2023ms1276	NA	NA	NA
Nafisa_SEN5	Uncharacterized protein	DIAPH2	O60879	A0A3Q1MRR8	3.9331	-0.72	XT NP A	2023ms1276	NA	NA	NA
Nafisa_SEN4	Uncharacterized protein	DIAPH2	O60879	A0A3Q1MRR8	3.8767	-0.7437	XT NP A	2023ms1276	NA	NA	NA
Nafisa_SEN3	Uncharacterized protein	DIAPH2	O60879	A0A3Q1MRR8	4.0002	-0.6195	XT NP A	2023ms1276	NA	NA	NA
Nafisa_SEN2	Uncharacterized protein	DIAPH2	O60879	A0A3Q1MRR8	3.9107	-0.7222	XT NP A	2023ms1276	NA	NA	NA
Nafisa_SEN1	Uncharacterized protein	DIAPH2	O60879	A0A3Q1MRR8	3.9355	-0.6823	XT NP A	2023ms1276	NA	NA	NA
Nafisa_PRO7	Uncharacterized protein	DIAPH2	O60879	A0A3Q1MRR8	3.8657	-0.6892	XT NP A	2023ms1276	NA	NA	NA
Nafisa_PRO6	Uncharacterized protein	DIAPH2	O60879	A0A3Q1MRR8	4.2289	-0.3161	XT NP A	2023ms1276	NA	NA	NA
Nafisa_PRO5	Uncharacterized protein	DIAPH2	O60879	A0A3Q1MRR8	4.3115	-0.2257	XT NP A	2023ms1276	NA	NA	NA
Nafisa_PRO4	Uncharacterized protein	DIAPH2	O60879	A0A3Q1MRR8	4.1201	-0.4521	XT NP A	2023ms1276	NA	NA	NA
Nafisa_PRO3	Uncharacterized protein	DIAPH2	O60879	A0A3Q1MRR8	4.3628	-0.2078	XT NP A	2023ms1276	NA	NA	NA
Nafisa_PRO2	Uncharacterized protein	DIAPH2	O60879	A0A3Q1MRR8	4.279	-0.2728	XT NP A	2023ms1276	NA	NA	NA
Nafisa_PRO1	Uncharacterized protein	DIAPH2	O60879	A0A3Q1MRR8	4.4233	-0.124	XT NP A	2023ms1276	NA	NA	NA
Nafisa_SEN7	Beta-2-microglobulin	B2M	P61769	P61769	5.6207	1.0079	XT NP B	2023ms1276	retina homeostasis [GO:0001895]; positive regulation of T cell mediated cytotoxicity [GO:0001916]; response to molecule of bacterial origin [GO:0002237]; antigen processing and presentation of exogenous protein antigen via MHC class Ib, TAP-dependent [GO:0002481]; positive regulation of T cell cytokine production [GO:0002726]; iron ion transport [GO:0006826]; immune response [GO:0006955]; learning or memory [GO:0007611]; negative regulation of neuron projection development [GO:0010977]; antigen processing and presentation of endogenous peptide antigen via MHC class I [GO:0019885]; positive regulation of protein binding [GO:0032092]; T cell differentiation in thymus [GO:0033077]; regulation of iron ion transport [GO:0034756]; protein refolding [GO:0042026]; response to xenobiotic stimulus [GO:0009410]; regulation of erythrocyte differentiation [GO:0045646]; response to cadmium ion [GO:0046686]; positive regulation of receptor-mediated endocytosis [GO:0048260]; negative regulation of epithelial cell proliferation [GO:0050680]; negative regulation of neurogenesis [GO:0050768]; protein homotetramerization [GO:0051289]; iron ion homeostasis [GO:0055072]; cellular response to iron ion [GO:0071281]; cellular response to iron(III) ion [GO:0071283]; cellular response to nicotine [GO:0071316]; modulation of age-related behavioral decline [GO:0090647]; negative regulation of receptor binding [GO:1900121]; positive regulation of receptor binding [GO:1900122]; positive regulation of ferrous iron binding [GO:1904434]; positive regulation of transferrin receptor binding [GO:1904437]; amyloid fibril formation [GO:1990000]; positive regulation of cellular senescence [GO:2000774]; negative regulation of forebrain neuron differentiation [GO:2000978]; peptide antigen assembly with MHC class II protein complex [GO:0002503]; immunoglobulin production involved in immunoglobulin-mediated immune response [GO:0002381]; positive regulation of T cell activation [GO:0050870]; antigen processing and presentation of exogenous peptide antigen via MHC class II [GO:0019886]	protein binding [GO:0005515]; identical protein binding [GO:0042802]; protein homodimerization activity [GO:0042803]; MHC class II protein complex binding [GO:0023026]	Golgi membrane [GO:0000139]; extracellular region [GO:0005576]; extracellular space [GO:0005615]; endoplasmic reticulum lumen [GO:0005788]; Golgi apparatus [GO:0005794]; cytosol [GO:0005829]; plasma membrane [GO:0005886]; focal adhesion [GO:0005925]; external side of plasma membrane [GO:0009897]; ER to Golgi transport vesicle membrane [GO:0012507]; membrane [GO:0016020]; phagocytic vesicle membrane [GO:0030670]; early endosome membrane [GO:0031901]; early endosome lumen [GO:0031905]; specific granule lumen [GO:0035580]; recycling endosome membrane [GO:0055038]; extracellular exosome [GO:0070062]; tertiary granule lumen [GO:1904724]; MHC class I protein complex [GO:0042612]; MHC class I peptide loading complex [GO:0042824]; HFE-transferrin receptor complex [GO:1990712]; MHC class II protein complex [GO:0042613]
Nafisa_SEN6	Beta-2-microglobulin	B2M	P61769	P61769	5.6778	1.0507	XT NP B	2023ms1276	retina homeostasis [GO:0001895]; positive regulation of T cell mediated cytotoxicity [GO:0001916]; response to molecule of bacterial origin [GO:0002237]; antigen processing and presentation of exogenous protein antigen via MHC class Ib, TAP-dependent [GO:0002481]; positive regulation of T cell cytokine production [GO:0002726]; iron ion transport [GO:0006826]; immune response [GO:0006955]; learning or memory [GO:0007611]; negative regulation of neuron projection development [GO:0010977]; antigen processing and presentation of endogenous peptide antigen via MHC class I [GO:0019885]; positive regulation of protein binding [GO:0032092]; T cell differentiation in thymus [GO:0033077]; regulation of iron ion transport [GO:0034756]; protein refolding [GO:0042026]; response to xenobiotic stimulus [GO:0009410]; regulation of erythrocyte differentiation [GO:0045646]; response to cadmium ion [GO:0046686]; positive regulation of receptor-mediated endocytosis [GO:0048260]; negative regulation of epithelial cell proliferation [GO:0050680]; negative regulation of neurogenesis [GO:0050768]; protein homotetramerization [GO:0051289]; iron ion homeostasis [GO:0055072]; cellular response to iron ion [GO:0071281]; cellular response to iron(III) ion [GO:0071283]; cellular response to nicotine [GO:0071316]; modulation of age-related behavioral decline [GO:0090647]; negative regulation of receptor binding [GO:1900121]; positive regulation of receptor binding [GO:1900122]; positive regulation of ferrous iron binding [GO:1904434]; positive regulation of transferrin receptor binding [GO:1904437]; amyloid fibril formation [GO:1990000]; positive regulation of cellular senescence [GO:2000774]; negative regulation of forebrain neuron differentiation [GO:2000978]; peptide antigen assembly with MHC class II protein complex [GO:0002503]; immunoglobulin production involved in immunoglobulin-mediated immune response [GO:0002381]; positive regulation of T cell activation [GO:0050870]; antigen processing and presentation of exogenous peptide antigen via MHC class II [GO:0019886]	protein binding [GO:0005515]; identical protein binding [GO:0042802]; protein homodimerization activity [GO:0042803]; MHC class II protein complex binding [GO:0023026]	Golgi membrane [GO:0000139]; extracellular region [GO:0005576]; extracellular space [GO:0005615]; endoplasmic reticulum lumen [GO:0005788]; Golgi apparatus [GO:0005794]; cytosol [GO:0005829]; plasma membrane [GO:0005886]; focal adhesion [GO:0005925]; external side of plasma membrane [GO:0009897]; ER to Golgi transport vesicle membrane [GO:0012507]; membrane [GO:0016020]; phagocytic vesicle membrane [GO:0030670]; early endosome membrane [GO:0031901]; early endosome lumen [GO:0031905]; specific granule lumen [GO:0035580]; recycling endosome membrane [GO:0055038]; extracellular exosome [GO:0070062]; tertiary granule lumen [GO:1904724]; MHC class I protein complex [GO:0042612]; MHC class I peptide loading complex [GO:0042824]; HFE-transferrin receptor complex [GO:1990712]; MHC class II protein complex [GO:0042613]
Nafisa_SEN5	Beta-2-microglobulin	B2M	P61769	P61769	5.6637	1.0106	XT NP B	2023ms1276	retina homeostasis [GO:0001895]; positive regulation of T cell mediated cytotoxicity [GO:0001916]; response to molecule of bacterial origin [GO:0002237]; antigen processing and presentation of exogenous protein antigen via MHC class Ib, TAP-dependent [GO:0002481]; positive regulation of T cell cytokine production [GO:0002726]; iron ion transport [GO:0006826]; immune response [GO:0006955]; learning or memory [GO:0007611]; negative regulation of neuron projection development [GO:0010977]; antigen processing and presentation of endogenous peptide antigen via MHC class I [GO:0019885]; positive regulation of protein binding [GO:0032092]; T cell differentiation in thymus [GO:0033077]; regulation of iron ion transport [GO:0034756]; protein refolding [GO:0042026]; response to xenobiotic stimulus [GO:0009410]; regulation of erythrocyte differentiation [GO:0045646]; response to cadmium ion [GO:0046686]; positive regulation of receptor-mediated endocytosis [GO:0048260]; negative regulation of epithelial cell proliferation [GO:0050680]; negative regulation of neurogenesis [GO:0050768]; protein homotetramerization [GO:0051289]; iron ion homeostasis [GO:0055072]; cellular response to iron ion [GO:0071281]; cellular response to iron(III) ion [GO:0071283]; cellular response to nicotine [GO:0071316]; modulation of age-related behavioral decline [GO:0090647]; negative regulation of receptor binding [GO:1900121]; positive regulation of receptor binding [GO:1900122]; positive regulation of ferrous iron binding [GO:1904434]; positive regulation of transferrin receptor binding [GO:1904437]; amyloid fibril formation [GO:1990000]; positive regulation of cellular senescence [GO:2000774]; negative regulation of forebrain neuron differentiation [GO:2000978]; peptide antigen assembly with MHC class II protein complex [GO:0002503]; immunoglobulin production involved in immunoglobulin-mediated immune response [GO:0002381]; positive regulation of T cell activation [GO:0050870]; antigen processing and presentation of exogenous peptide antigen via MHC class II [GO:0019886]	protein binding [GO:0005515]; identical protein binding [GO:0042802]; protein homodimerization activity [GO:0042803]; MHC class II protein complex binding [GO:0023026]	Golgi membrane [GO:0000139]; extracellular region [GO:0005576]; extracellular space [GO:0005615]; endoplasmic reticulum lumen [GO:0005788]; Golgi apparatus [GO:0005794]; cytosol [GO:0005829]; plasma membrane [GO:0005886]; focal adhesion [GO:0005925]; external side of plasma membrane [GO:0009897]; ER to Golgi transport vesicle membrane [GO:0012507]; membrane [GO:0016020]; phagocytic vesicle membrane [GO:0030670]; early endosome membrane [GO:0031901]; early endosome lumen [GO:0031905]; specific granule lumen [GO:0035580]; recycling endosome membrane [GO:0055038]; extracellular exosome [GO:0070062]; tertiary granule lumen [GO:1904724]; MHC class I protein complex [GO:0042612]; MHC class I peptide loading complex [GO:0042824]; HFE-transferrin receptor complex [GO:1990712]; MHC class II protein complex [GO:0042613]
Nafisa_SEN4	Beta-2-microglobulin	B2M	P61769	P61769	5.6093	0.9889	XT NP B	2023ms1276	retina homeostasis [GO:0001895]; positive regulation of T cell mediated cytotoxicity [GO:0001916]; response to molecule of bacterial origin [GO:0002237]; antigen processing and presentation of exogenous protein antigen via MHC class Ib, TAP-dependent [GO:0002481]; positive regulation of T cell cytokine production [GO:0002726]; iron ion transport [GO:0006826]; immune response [GO:0006955]; learning or memory [GO:0007611]; negative regulation of neuron projection development [GO:0010977]; antigen processing and presentation of endogenous peptide antigen via MHC class I [GO:0019885]; positive regulation of protein binding [GO:0032092]; T cell differentiation in thymus [GO:0033077]; regulation of iron ion transport [GO:0034756]; protein refolding [GO:0042026]; response to xenobiotic stimulus [GO:0009410]; regulation of erythrocyte differentiation [GO:0045646]; response to cadmium ion [GO:0046686]; positive regulation of receptor-mediated endocytosis [GO:0048260]; negative regulation of epithelial cell proliferation [GO:0050680]; negative regulation of neurogenesis [GO:0050768]; protein homotetramerization [GO:0051289]; iron ion homeostasis [GO:0055072]; cellular response to iron ion [GO:0071281]; cellular response to iron(III) ion [GO:0071283]; cellular response to nicotine [GO:0071316]; modulation of age-related behavioral decline [GO:0090647]; negative regulation of receptor binding [GO:1900121]; positive regulation of receptor binding [GO:1900122]; positive regulation of ferrous iron binding [GO:1904434]; positive regulation of transferrin receptor binding [GO:1904437]; amyloid fibril formation [GO:1990000]; positive regulation of cellular senescence [GO:2000774]; negative regulation of forebrain neuron differentiation [GO:2000978]; peptide antigen assembly with MHC class II protein complex [GO:0002503]; immunoglobulin production involved in immunoglobulin-mediated immune response [GO:0002381]; positive regulation of T cell activation [GO:0050870]; antigen processing and presentation of exogenous peptide antigen via MHC class II [GO:0019886]	protein binding [GO:0005515]; identical protein binding [GO:0042802]; protein homodimerization activity [GO:0042803]; MHC class II protein complex binding [GO:0023026]	Golgi membrane [GO:0000139]; extracellular region [GO:0005576]; extracellular space [GO:0005615]; endoplasmic reticulum lumen [GO:0005788]; Golgi apparatus [GO:0005794]; cytosol [GO:0005829]; plasma membrane [GO:0005886]; focal adhesion [GO:0005925]; external side of plasma membrane [GO:0009897]; ER to Golgi transport vesicle membrane [GO:0012507]; membrane [GO:0016020]; phagocytic vesicle membrane [GO:0030670]; early endosome membrane [GO:0031901]; early endosome lumen [GO:0031905]; specific granule lumen [GO:0035580]; recycling endosome membrane [GO:0055038]; extracellular exosome [GO:0070062]; tertiary granule lumen [GO:1904724]; MHC class I protein complex [GO:0042612]; MHC class I peptide loading complex [GO:0042824]; HFE-transferrin receptor complex [GO:1990712]; MHC class II protein complex [GO:0042613]
Nafisa_SEN3	Beta-2-microglobulin	B2M	P61769	P61769	5.6017	0.982	XT NP B	2023ms1276	retina homeostasis [GO:0001895]; positive regulation of T cell mediated cytotoxicity [GO:0001916]; response to molecule of bacterial origin [GO:0002237]; antigen processing and presentation of exogenous protein antigen via MHC class Ib, TAP-dependent [GO:0002481]; positive regulation of T cell cytokine production [GO:0002726]; iron ion transport [GO:0006826]; immune response [GO:0006955]; learning or memory [GO:0007611]; negative regulation of neuron projection development [GO:0010977]; antigen processing and presentation of endogenous peptide antigen via MHC class I [GO:0019885]; positive regulation of protein binding [GO:0032092]; T cell differentiation in thymus [GO:0033077]; regulation of iron ion transport [GO:0034756]; protein refolding [GO:0042026]; response to xenobiotic stimulus [GO:0009410]; regulation of erythrocyte differentiation [GO:0045646]; response to cadmium ion [GO:0046686]; positive regulation of receptor-mediated endocytosis [GO:0048260]; negative regulation of epithelial cell proliferation [GO:0050680]; negative regulation of neurogenesis [GO:0050768]; protein homotetramerization [GO:0051289]; iron ion homeostasis [GO:0055072]; cellular response to iron ion [GO:0071281]; cellular response to iron(III) ion [GO:0071283]; cellular response to nicotine [GO:0071316]; modulation of age-related behavioral decline [GO:0090647]; negative regulation of receptor binding [GO:1900121]; positive regulation of receptor binding [GO:1900122]; positive regulation of ferrous iron binding [GO:1904434]; positive regulation of transferrin receptor binding [GO:1904437]; amyloid fibril formation [GO:1990000]; positive regulation of cellular senescence [GO:2000774]; negative regulation of forebrain neuron differentiation [GO:2000978]; peptide antigen assembly with MHC class II protein complex [GO:0002503]; immunoglobulin production involved in immunoglobulin-mediated immune response [GO:0002381]; positive regulation of T cell activation [GO:0050870]; antigen processing and presentation of exogenous peptide antigen via MHC class II [GO:0019886]	protein binding [GO:0005515]; identical protein binding [GO:0042802]; protein homodimerization activity [GO:0042803]; MHC class II protein complex binding [GO:0023026]	Golgi membrane [GO:0000139]; extracellular region [GO:0005576]; extracellular space [GO:0005615]; endoplasmic reticulum lumen [GO:0005788]; Golgi apparatus [GO:0005794]; cytosol [GO:0005829]; plasma membrane [GO:0005886]; focal adhesion [GO:0005925]; external side of plasma membrane [GO:0009897]; ER to Golgi transport vesicle membrane [GO:0012507]; membrane [GO:0016020]; phagocytic vesicle membrane [GO:0030670]; early endosome membrane [GO:0031901]; early endosome lumen [GO:0031905]; specific granule lumen [GO:0035580]; recycling endosome membrane [GO:0055038]; extracellular exosome [GO:0070062]; tertiary granule lumen [GO:1904724]; MHC class I protein complex [GO:0042612]; MHC class I peptide loading complex [GO:0042824]; HFE-transferrin receptor complex [GO:1990712]; MHC class II protein complex [GO:0042613]
Nafisa_SEN2	Beta-2-microglobulin	B2M	P61769	P61769	5.6455	1.0125	XT NP B	2023ms1276	retina homeostasis [GO:0001895]; positive regulation of T cell mediated cytotoxicity [GO:0001916]; response to molecule of bacterial origin [GO:0002237]; antigen processing and presentation of exogenous protein antigen via MHC class Ib, TAP-dependent [GO:0002481]; positive regulation of T cell cytokine production [GO:0002726]; iron ion transport [GO:0006826]; immune response [GO:0006955]; learning or memory [GO:0007611]; negative regulation of neuron projection development [GO:0010977]; antigen processing and presentation of endogenous peptide antigen via MHC class I [GO:0019885]; positive regulation of protein binding [GO:0032092]; T cell differentiation in thymus [GO:0033077]; regulation of iron ion transport [GO:0034756]; protein refolding [GO:0042026]; response to xenobiotic stimulus [GO:0009410]; regulation of erythrocyte differentiation [GO:0045646]; response to cadmium ion [GO:0046686]; positive regulation of receptor-mediated endocytosis [GO:0048260]; negative regulation of epithelial cell proliferation [GO:0050680]; negative regulation of neurogenesis [GO:0050768]; protein homotetramerization [GO:0051289]; iron ion homeostasis [GO:0055072]; cellular response to iron ion [GO:0071281]; cellular response to iron(III) ion [GO:0071283]; cellular response to nicotine [GO:0071316]; modulation of age-related behavioral decline [GO:0090647]; negative regulation of receptor binding [GO:1900121]; positive regulation of receptor binding [GO:1900122]; positive regulation of ferrous iron binding [GO:1904434]; positive regulation of transferrin receptor binding [GO:1904437]; amyloid fibril formation [GO:1990000]; positive regulation of cellular senescence [GO:2000774]; negative regulation of forebrain neuron differentiation [GO:2000978]; peptide antigen assembly with MHC class II protein complex [GO:0002503]; immunoglobulin production involved in immunoglobulin-mediated immune response [GO:0002381]; positive regulation of T cell activation [GO:0050870]; antigen processing and presentation of exogenous peptide antigen via MHC class II [GO:0019886]	protein binding [GO:0005515]; identical protein binding [GO:0042802]; protein homodimerization activity [GO:0042803]; MHC class II protein complex binding [GO:0023026]	Golgi membrane [GO:0000139]; extracellular region [GO:0005576]; extracellular space [GO:0005615]; endoplasmic reticulum lumen [GO:0005788]; Golgi apparatus [GO:0005794]; cytosol [GO:0005829]; plasma membrane [GO:0005886]; focal adhesion [GO:0005925]; external side of plasma membrane [GO:0009897]; ER to Golgi transport vesicle membrane [GO:0012507]; membrane [GO:0016020]; phagocytic vesicle membrane [GO:0030670]; early endosome membrane [GO:0031901]; early endosome lumen [GO:0031905]; specific granule lumen [GO:0035580]; recycling endosome membrane [GO:0055038]; extracellular exosome [GO:0070062]; tertiary granule lumen [GO:1904724]; MHC class I protein complex [GO:0042612]; MHC class I peptide loading complex [GO:0042824]; HFE-transferrin receptor complex [GO:1990712]; MHC class II protein complex [GO:0042613]
Nafisa_SEN1	Beta-2-microglobulin	B2M	P61769	P61769	5.6609	1.0432	XT NP B	2023ms1276	retina homeostasis [GO:0001895]; positive regulation of T cell mediated cytotoxicity [GO:0001916]; response to molecule of bacterial origin [GO:0002237]; antigen processing and presentation of exogenous protein antigen via MHC class Ib, TAP-dependent [GO:0002481]; positive regulation of T cell cytokine production [GO:0002726]; iron ion transport [GO:0006826]; immune response [GO:0006955]; learning or memory [GO:0007611]; negative regulation of neuron projection development [GO:0010977]; antigen processing and presentation of endogenous peptide antigen via MHC class I [GO:0019885]; positive regulation of protein binding [GO:0032092]; T cell differentiation in thymus [GO:0033077]; regulation of iron ion transport [GO:0034756]; protein refolding [GO:0042026]; response to xenobiotic stimulus [GO:0009410]; regulation of erythrocyte differentiation [GO:0045646]; response to cadmium ion [GO:0046686]; positive regulation of receptor-mediated endocytosis [GO:0048260]; negative regulation of epithelial cell proliferation [GO:0050680]; negative regulation of neurogenesis [GO:0050768]; protein homotetramerization [GO:0051289]; iron ion homeostasis [GO:0055072]; cellular response to iron ion [GO:0071281]; cellular response to iron(III) ion [GO:0071283]; cellular response to nicotine [GO:0071316]; modulation of age-related behavioral decline [GO:0090647]; negative regulation of receptor binding [GO:1900121]; positive regulation of receptor binding [GO:1900122]; positive regulation of ferrous iron binding [GO:1904434]; positive regulation of transferrin receptor binding [GO:1904437]; amyloid fibril formation [GO:1990000]; positive regulation of cellular senescence [GO:2000774]; negative regulation of forebrain neuron differentiation [GO:2000978]; peptide antigen assembly with MHC class II protein complex [GO:0002503]; immunoglobulin production involved in immunoglobulin-mediated immune response [GO:0002381]; positive regulation of T cell activation [GO:0050870]; antigen processing and presentation of exogenous peptide antigen via MHC class II [GO:0019886]	protein binding [GO:0005515]; identical protein binding [GO:0042802]; protein homodimerization activity [GO:0042803]; MHC class II protein complex binding [GO:0023026]	Golgi membrane [GO:0000139]; extracellular region [GO:0005576]; extracellular space [GO:0005615]; endoplasmic reticulum lumen [GO:0005788]; Golgi apparatus [GO:0005794]; cytosol [GO:0005829]; plasma membrane [GO:0005886]; focal adhesion [GO:0005925]; external side of plasma membrane [GO:0009897]; ER to Golgi transport vesicle membrane [GO:0012507]; membrane [GO:0016020]; phagocytic vesicle membrane [GO:0030670]; early endosome membrane [GO:0031901]; early endosome lumen [GO:0031905]; specific granule lumen [GO:0035580]; recycling endosome membrane [GO:0055038]; extracellular exosome [GO:0070062]; tertiary granule lumen [GO:1904724]; MHC class I protein complex [GO:0042612]; MHC class I peptide loading complex [GO:0042824]; HFE-transferrin receptor complex [GO:1990712]; MHC class II protein complex [GO:0042613]
Nafisa_PRO7	Beta-2-microglobulin	B2M	P61769	P61769	5.2365	0.6816	XT NP B	2023ms1276	retina homeostasis [GO:0001895]; positive regulation of T cell mediated cytotoxicity [GO:0001916]; response to molecule of bacterial origin [GO:0002237]; antigen processing and presentation of exogenous protein antigen via MHC class Ib, TAP-dependent [GO:0002481]; positive regulation of T cell cytokine production [GO:0002726]; iron ion transport [GO:0006826]; immune response [GO:0006955]; learning or memory [GO:0007611]; negative regulation of neuron projection development [GO:0010977]; antigen processing and presentation of endogenous peptide antigen via MHC class I [GO:0019885]; positive regulation of protein binding [GO:0032092]; T cell differentiation in thymus [GO:0033077]; regulation of iron ion transport [GO:0034756]; protein refolding [GO:0042026]; response to xenobiotic stimulus [GO:0009410]; regulation of erythrocyte differentiation [GO:0045646]; response to cadmium ion [GO:0046686]; positive regulation of receptor-mediated endocytosis [GO:0048260]; negative regulation of epithelial cell proliferation [GO:0050680]; negative regulation of neurogenesis [GO:0050768]; protein homotetramerization [GO:0051289]; iron ion homeostasis [GO:0055072]; cellular response to iron ion [GO:0071281]; cellular response to iron(III) ion [GO:0071283]; cellular response to nicotine [GO:0071316]; modulation of age-related behavioral decline [GO:0090647]; negative regulation of receptor binding [GO:1900121]; positive regulation of receptor binding [GO:1900122]; positive regulation of ferrous iron binding [GO:1904434]; positive regulation of transferrin receptor binding [GO:1904437]; amyloid fibril formation [GO:1990000]; positive regulation of cellular senescence [GO:2000774]; negative regulation of forebrain neuron differentiation [GO:2000978]; peptide antigen assembly with MHC class II protein complex [GO:0002503]; immunoglobulin production involved in immunoglobulin-mediated immune response [GO:0002381]; positive regulation of T cell activation [GO:0050870]; antigen processing and presentation of exogenous peptide antigen via MHC class II [GO:0019886]	protein binding [GO:0005515]; identical protein binding [GO:0042802]; protein homodimerization activity [GO:0042803]; MHC class II protein complex binding [GO:0023026]	Golgi membrane [GO:0000139]; extracellular region [GO:0005576]; extracellular space [GO:0005615]; endoplasmic reticulum lumen [GO:0005788]; Golgi apparatus [GO:0005794]; cytosol [GO:0005829]; plasma membrane [GO:0005886]; focal adhesion [GO:0005925]; external side of plasma membrane [GO:0009897]; ER to Golgi transport vesicle membrane [GO:0012507]; membrane [GO:0016020]; phagocytic vesicle membrane [GO:0030670]; early endosome membrane [GO:0031901]; early endosome lumen [GO:0031905]; specific granule lumen [GO:0035580]; recycling endosome membrane [GO:0055038]; extracellular exosome [GO:0070062]; tertiary granule lumen [GO:1904724]; MHC class I protein complex [GO:0042612]; MHC class I peptide loading complex [GO:0042824]; HFE-transferrin receptor complex [GO:1990712]; MHC class II protein complex [GO:0042613]
Nafisa_PRO6	Beta-2-microglobulin	B2M	P61769	P61769	5.1816	0.6365	XT NP B	2023ms1276	retina homeostasis [GO:0001895]; positive regulation of T cell mediated cytotoxicity [GO:0001916]; response to molecule of bacterial origin [GO:0002237]; antigen processing and presentation of exogenous protein antigen via MHC class Ib, TAP-dependent [GO:0002481]; positive regulation of T cell cytokine production [GO:0002726]; iron ion transport [GO:0006826]; immune response [GO:0006955]; learning or memory [GO:0007611]; negative regulation of neuron projection development [GO:0010977]; antigen processing and presentation of endogenous peptide antigen via MHC class I [GO:0019885]; positive regulation of protein binding [GO:0032092]; T cell differentiation in thymus [GO:0033077]; regulation of iron ion transport [GO:0034756]; protein refolding [GO:0042026]; response to xenobiotic stimulus [GO:0009410]; regulation of erythrocyte differentiation [GO:0045646]; response to cadmium ion [GO:0046686]; positive regulation of receptor-mediated endocytosis [GO:0048260]; negative regulation of epithelial cell proliferation [GO:0050680]; negative regulation of neurogenesis [GO:0050768]; protein homotetramerization [GO:0051289]; iron ion homeostasis [GO:0055072]; cellular response to iron ion [GO:0071281]; cellular response to iron(III) ion [GO:0071283]; cellular response to nicotine [GO:0071316]; modulation of age-related behavioral decline [GO:0090647]; negative regulation of receptor binding [GO:1900121]; positive regulation of receptor binding [GO:1900122]; positive regulation of ferrous iron binding [GO:1904434]; positive regulation of transferrin receptor binding [GO:1904437]; amyloid fibril formation [GO:1990000]; positive regulation of cellular senescence [GO:2000774]; negative regulation of forebrain neuron differentiation [GO:2000978]; peptide antigen assembly with MHC class II protein complex [GO:0002503]; immunoglobulin production involved in immunoglobulin-mediated immune response [GO:0002381]; positive regulation of T cell activation [GO:0050870]; antigen processing and presentation of exogenous peptide antigen via MHC class II [GO:0019886]	protein binding [GO:0005515]; identical protein binding [GO:0042802]; protein homodimerization activity [GO:0042803]; MHC class II protein complex binding [GO:0023026]	Golgi membrane [GO:0000139]; extracellular region [GO:0005576]; extracellular space [GO:0005615]; endoplasmic reticulum lumen [GO:0005788]; Golgi apparatus [GO:0005794]; cytosol [GO:0005829]; plasma membrane [GO:0005886]; focal adhesion [GO:0005925]; external side of plasma membrane [GO:0009897]; ER to Golgi transport vesicle membrane [GO:0012507]; membrane [GO:0016020]; phagocytic vesicle membrane [GO:0030670]; early endosome membrane [GO:0031901]; early endosome lumen [GO:0031905]; specific granule lumen [GO:0035580]; recycling endosome membrane [GO:0055038]; extracellular exosome [GO:0070062]; tertiary granule lumen [GO:1904724]; MHC class I protein complex [GO:0042612]; MHC class I peptide loading complex [GO:0042824]; HFE-transferrin receptor complex [GO:1990712]; MHC class II protein complex [GO:0042613]
Nafisa_PRO5	Beta-2-microglobulin	B2M	P61769	P61769	5.2331	0.6959	XT NP B	2023ms1276	retina homeostasis [GO:0001895]; positive regulation of T cell mediated cytotoxicity [GO:0001916]; response to molecule of bacterial origin [GO:0002237]; antigen processing and presentation of exogenous protein antigen via MHC class Ib, TAP-dependent [GO:0002481]; positive regulation of T cell cytokine production [GO:0002726]; iron ion transport [GO:0006826]; immune response [GO:0006955]; learning or memory [GO:0007611]; negative regulation of neuron projection development [GO:0010977]; antigen processing and presentation of endogenous peptide antigen via MHC class I [GO:0019885]; positive regulation of protein binding [GO:0032092]; T cell differentiation in thymus [GO:0033077]; regulation of iron ion transport [GO:0034756]; protein refolding [GO:0042026]; response to xenobiotic stimulus [GO:0009410]; regulation of erythrocyte differentiation [GO:0045646]; response to cadmium ion [GO:0046686]; positive regulation of receptor-mediated endocytosis [GO:0048260]; negative regulation of epithelial cell proliferation [GO:0050680]; negative regulation of neurogenesis [GO:0050768]; protein homotetramerization [GO:0051289]; iron ion homeostasis [GO:0055072]; cellular response to iron ion [GO:0071281]; cellular response to iron(III) ion [GO:0071283]; cellular response to nicotine [GO:0071316]; modulation of age-related behavioral decline [GO:0090647]; negative regulation of receptor binding [GO:1900121]; positive regulation of receptor binding [GO:1900122]; positive regulation of ferrous iron binding [GO:1904434]; positive regulation of transferrin receptor binding [GO:1904437]; amyloid fibril formation [GO:1990000]; positive regulation of cellular senescence [GO:2000774]; negative regulation of forebrain neuron differentiation [GO:2000978]; peptide antigen assembly with MHC class II protein complex [GO:0002503]; immunoglobulin production involved in immunoglobulin-mediated immune response [GO:0002381]; positive regulation of T cell activation [GO:0050870]; antigen processing and presentation of exogenous peptide antigen via MHC class II [GO:0019886]	protein binding [GO:0005515]; identical protein binding [GO:0042802]; protein homodimerization activity [GO:0042803]; MHC class II protein complex binding [GO:0023026]	Golgi membrane [GO:0000139]; extracellular region [GO:0005576]; extracellular space [GO:0005615]; endoplasmic reticulum lumen [GO:0005788]; Golgi apparatus [GO:0005794]; cytosol [GO:0005829]; plasma membrane [GO:0005886]; focal adhesion [GO:0005925]; external side of plasma membrane [GO:0009897]; ER to Golgi transport vesicle membrane [GO:0012507]; membrane [GO:0016020]; phagocytic vesicle membrane [GO:0030670]; early endosome membrane [GO:0031901]; early endosome lumen [GO:0031905]; specific granule lumen [GO:0035580]; recycling endosome membrane [GO:0055038]; extracellular exosome [GO:0070062]; tertiary granule lumen [GO:1904724]; MHC class I protein complex [GO:0042612]; MHC class I peptide loading complex [GO:0042824]; HFE-transferrin receptor complex [GO:1990712]; MHC class II protein complex [GO:0042613]
Nafisa_PRO4	Beta-2-microglobulin	B2M	P61769	P61769	5.2431	0.6708	XT NP B	2023ms1276	retina homeostasis [GO:0001895]; positive regulation of T cell mediated cytotoxicity [GO:0001916]; response to molecule of bacterial origin [GO:0002237]; antigen processing and presentation of exogenous protein antigen via MHC class Ib, TAP-dependent [GO:0002481]; positive regulation of T cell cytokine production [GO:0002726]; iron ion transport [GO:0006826]; immune response [GO:0006955]; learning or memory [GO:0007611]; negative regulation of neuron projection development [GO:0010977]; antigen processing and presentation of endogenous peptide antigen via MHC class I [GO:0019885]; positive regulation of protein binding [GO:0032092]; T cell differentiation in thymus [GO:0033077]; regulation of iron ion transport [GO:0034756]; protein refolding [GO:0042026]; response to xenobiotic stimulus [GO:0009410]; regulation of erythrocyte differentiation [GO:0045646]; response to cadmium ion [GO:0046686]; positive regulation of receptor-mediated endocytosis [GO:0048260]; negative regulation of epithelial cell proliferation [GO:0050680]; negative regulation of neurogenesis [GO:0050768]; protein homotetramerization [GO:0051289]; iron ion homeostasis [GO:0055072]; cellular response to iron ion [GO:0071281]; cellular response to iron(III) ion [GO:0071283]; cellular response to nicotine [GO:0071316]; modulation of age-related behavioral decline [GO:0090647]; negative regulation of receptor binding [GO:1900121]; positive regulation of receptor binding [GO:1900122]; positive regulation of ferrous iron binding [GO:1904434]; positive regulation of transferrin receptor binding [GO:1904437]; amyloid fibril formation [GO:1990000]; positive regulation of cellular senescence [GO:2000774]; negative regulation of forebrain neuron differentiation [GO:2000978]; peptide antigen assembly with MHC class II protein complex [GO:0002503]; immunoglobulin production involved in immunoglobulin-mediated immune response [GO:0002381]; positive regulation of T cell activation [GO:0050870]; antigen processing and presentation of exogenous peptide antigen via MHC class II [GO:0019886]	protein binding [GO:0005515]; identical protein binding [GO:0042802]; protein homodimerization activity [GO:0042803]; MHC class II protein complex binding [GO:0023026]	Golgi membrane [GO:0000139]; extracellular region [GO:0005576]; extracellular space [GO:0005615]; endoplasmic reticulum lumen [GO:0005788]; Golgi apparatus [GO:0005794]; cytosol [GO:0005829]; plasma membrane [GO:0005886]; focal adhesion [GO:0005925]; external side of plasma membrane [GO:0009897]; ER to Golgi transport vesicle membrane [GO:0012507]; membrane [GO:0016020]; phagocytic vesicle membrane [GO:0030670]; early endosome membrane [GO:0031901]; early endosome lumen [GO:0031905]; specific granule lumen [GO:0035580]; recycling endosome membrane [GO:0055038]; extracellular exosome [GO:0070062]; tertiary granule lumen [GO:1904724]; MHC class I protein complex [GO:0042612]; MHC class I peptide loading complex [GO:0042824]; HFE-transferrin receptor complex [GO:1990712]; MHC class II protein complex [GO:0042613]
Nafisa_PRO3	Beta-2-microglobulin	B2M	P61769	P61769	5.3135	0.7429	XT NP B	2023ms1276	retina homeostasis [GO:0001895]; positive regulation of T cell mediated cytotoxicity [GO:0001916]; response to molecule of bacterial origin [GO:0002237]; antigen processing and presentation of exogenous protein antigen via MHC class Ib, TAP-dependent [GO:0002481]; positive regulation of T cell cytokine production [GO:0002726]; iron ion transport [GO:0006826]; immune response [GO:0006955]; learning or memory [GO:0007611]; negative regulation of neuron projection development [GO:0010977]; antigen processing and presentation of endogenous peptide antigen via MHC class I [GO:0019885]; positive regulation of protein binding [GO:0032092]; T cell differentiation in thymus [GO:0033077]; regulation of iron ion transport [GO:0034756]; protein refolding [GO:0042026]; response to xenobiotic stimulus [GO:0009410]; regulation of erythrocyte differentiation [GO:0045646]; response to cadmium ion [GO:0046686]; positive regulation of receptor-mediated endocytosis [GO:0048260]; negative regulation of epithelial cell proliferation [GO:0050680]; negative regulation of neurogenesis [GO:0050768]; protein homotetramerization [GO:0051289]; iron ion homeostasis [GO:0055072]; cellular response to iron ion [GO:0071281]; cellular response to iron(III) ion [GO:0071283]; cellular response to nicotine [GO:0071316]; modulation of age-related behavioral decline [GO:0090647]; negative regulation of receptor binding [GO:1900121]; positive regulation of receptor binding [GO:1900122]; positive regulation of ferrous iron binding [GO:1904434]; positive regulation of transferrin receptor binding [GO:1904437]; amyloid fibril formation [GO:1990000]; positive regulation of cellular senescence [GO:2000774]; negative regulation of forebrain neuron differentiation [GO:2000978]; peptide antigen assembly with MHC class II protein complex [GO:0002503]; immunoglobulin production involved in immunoglobulin-mediated immune response [GO:0002381]; positive regulation of T cell activation [GO:0050870]; antigen processing and presentation of exogenous peptide antigen via MHC class II [GO:0019886]	protein binding [GO:0005515]; identical protein binding [GO:0042802]; protein homodimerization activity [GO:0042803]; MHC class II protein complex binding [GO:0023026]	Golgi membrane [GO:0000139]; extracellular region [GO:0005576]; extracellular space [GO:0005615]; endoplasmic reticulum lumen [GO:0005788]; Golgi apparatus [GO:0005794]; cytosol [GO:0005829]; plasma membrane [GO:0005886]; focal adhesion [GO:0005925]; external side of plasma membrane [GO:0009897]; ER to Golgi transport vesicle membrane [GO:0012507]; membrane [GO:0016020]; phagocytic vesicle membrane [GO:0030670]; early endosome membrane [GO:0031901]; early endosome lumen [GO:0031905]; specific granule lumen [GO:0035580]; recycling endosome membrane [GO:0055038]; extracellular exosome [GO:0070062]; tertiary granule lumen [GO:1904724]; MHC class I protein complex [GO:0042612]; MHC class I peptide loading complex [GO:0042824]; HFE-transferrin receptor complex [GO:1990712]; MHC class II protein complex [GO:0042613]
Nafisa_PRO2	Beta-2-microglobulin	B2M	P61769	P61769	5.2344	0.6826	XT NP B	2023ms1276	retina homeostasis [GO:0001895]; positive regulation of T cell mediated cytotoxicity [GO:0001916]; response to molecule of bacterial origin [GO:0002237]; antigen processing and presentation of exogenous protein antigen via MHC class Ib, TAP-dependent [GO:0002481]; positive regulation of T cell cytokine production [GO:0002726]; iron ion transport [GO:0006826]; immune response [GO:0006955]; learning or memory [GO:0007611]; negative regulation of neuron projection development [GO:0010977]; antigen processing and presentation of endogenous peptide antigen via MHC class I [GO:0019885]; positive regulation of protein binding [GO:0032092]; T cell differentiation in thymus [GO:0033077]; regulation of iron ion transport [GO:0034756]; protein refolding [GO:0042026]; response to xenobiotic stimulus [GO:0009410]; regulation of erythrocyte differentiation [GO:0045646]; response to cadmium ion [GO:0046686]; positive regulation of receptor-mediated endocytosis [GO:0048260]; negative regulation of epithelial cell proliferation [GO:0050680]; negative regulation of neurogenesis [GO:0050768]; protein homotetramerization [GO:0051289]; iron ion homeostasis [GO:0055072]; cellular response to iron ion [GO:0071281]; cellular response to iron(III) ion [GO:0071283]; cellular response to nicotine [GO:0071316]; modulation of age-related behavioral decline [GO:0090647]; negative regulation of receptor binding [GO:1900121]; positive regulation of receptor binding [GO:1900122]; positive regulation of ferrous iron binding [GO:1904434]; positive regulation of transferrin receptor binding [GO:1904437]; amyloid fibril formation [GO:1990000]; positive regulation of cellular senescence [GO:2000774]; negative regulation of forebrain neuron differentiation [GO:2000978]; peptide antigen assembly with MHC class II protein complex [GO:0002503]; immunoglobulin production involved in immunoglobulin-mediated immune response [GO:0002381]; positive regulation of T cell activation [GO:0050870]; antigen processing and presentation of exogenous peptide antigen via MHC class II [GO:0019886]	protein binding [GO:0005515]; identical protein binding [GO:0042802]; protein homodimerization activity [GO:0042803]; MHC class II protein complex binding [GO:0023026]	Golgi membrane [GO:0000139]; extracellular region [GO:0005576]; extracellular space [GO:0005615]; endoplasmic reticulum lumen [GO:0005788]; Golgi apparatus [GO:0005794]; cytosol [GO:0005829]; plasma membrane [GO:0005886]; focal adhesion [GO:0005925]; external side of plasma membrane [GO:0009897]; ER to Golgi transport vesicle membrane [GO:0012507]; membrane [GO:0016020]; phagocytic vesicle membrane [GO:0030670]; early endosome membrane [GO:0031901]; early endosome lumen [GO:0031905]; specific granule lumen [GO:0035580]; recycling endosome membrane [GO:0055038]; extracellular exosome [GO:0070062]; tertiary granule lumen [GO:1904724]; MHC class I protein complex [GO:0042612]; MHC class I peptide loading complex [GO:0042824]; HFE-transferrin receptor complex [GO:1990712]; MHC class II protein complex [GO:0042613]
Nafisa_PRO1	Beta-2-microglobulin	B2M	P61769	P61769	5.2527	0.7054	XT NP B	2023ms1276	retina homeostasis [GO:0001895]; positive regulation of T cell mediated cytotoxicity [GO:0001916]; response to molecule of bacterial origin [GO:0002237]; antigen processing and presentation of exogenous protein antigen via MHC class Ib, TAP-dependent [GO:0002481]; positive regulation of T cell cytokine production [GO:0002726]; iron ion transport [GO:0006826]; immune response [GO:0006955]; learning or memory [GO:0007611]; negative regulation of neuron projection development [GO:0010977]; antigen processing and presentation of endogenous peptide antigen via MHC class I [GO:0019885]; positive regulation of protein binding [GO:0032092]; T cell differentiation in thymus [GO:0033077]; regulation of iron ion transport [GO:0034756]; protein refolding [GO:0042026]; response to xenobiotic stimulus [GO:0009410]; regulation of erythrocyte differentiation [GO:0045646]; response to cadmium ion [GO:0046686]; positive regulation of receptor-mediated endocytosis [GO:0048260]; negative regulation of epithelial cell proliferation [GO:0050680]; negative regulation of neurogenesis [GO:0050768]; protein homotetramerization [GO:0051289]; iron ion homeostasis [GO:0055072]; cellular response to iron ion [GO:0071281]; cellular response to iron(III) ion [GO:0071283]; cellular response to nicotine [GO:0071316]; modulation of age-related behavioral decline [GO:0090647]; negative regulation of receptor binding [GO:1900121]; positive regulation of receptor binding [GO:1900122]; positive regulation of ferrous iron binding [GO:1904434]; positive regulation of transferrin receptor binding [GO:1904437]; amyloid fibril formation [GO:1990000]; positive regulation of cellular senescence [GO:2000774]; negative regulation of forebrain neuron differentiation [GO:2000978]; peptide antigen assembly with MHC class II protein complex [GO:0002503]; immunoglobulin production involved in immunoglobulin-mediated immune response [GO:0002381]; positive regulation of T cell activation [GO:0050870]; antigen processing and presentation of exogenous peptide antigen via MHC class II [GO:0019886]	protein binding [GO:0005515]; identical protein binding [GO:0042802]; protein homodimerization activity [GO:0042803]; MHC class II protein complex binding [GO:0023026]	Golgi membrane [GO:0000139]; extracellular region [GO:0005576]; extracellular space [GO:0005615]; endoplasmic reticulum lumen [GO:0005788]; Golgi apparatus [GO:0005794]; cytosol [GO:0005829]; plasma membrane [GO:0005886]; focal adhesion [GO:0005925]; external side of plasma membrane [GO:0009897]; ER to Golgi transport vesicle membrane [GO:0012507]; membrane [GO:0016020]; phagocytic vesicle membrane [GO:0030670]; early endosome membrane [GO:0031901]; early endosome lumen [GO:0031905]; specific granule lumen [GO:0035580]; recycling endosome membrane [GO:0055038]; extracellular exosome [GO:0070062]; tertiary granule lumen [GO:1904724]; MHC class I protein complex [GO:0042612]; MHC class I peptide loading complex [GO:0042824]; HFE-transferrin receptor complex [GO:1990712]; MHC class II protein complex [GO:0042613]
Nafisa_SEN7	Cytochrome P450 20A1	CYP20A1	Q6UW02	Q5E980	3.6098	-1.003	XT NP A	2023ms1276	NA	NA	NA
Nafisa_SEN6	Cytochrome P450 20A1	CYP20A1	Q6UW02	Q5E980	3.6196	-1.0075	XT NP A	2023ms1276	NA	NA	NA
Nafisa_SEN5	Cytochrome P450 20A1	CYP20A1	Q6UW02	Q5E980	3.7669	-0.8862	XT NP A	2023ms1276	NA	NA	NA
Nafisa_SEN4	Cytochrome P450 20A1	CYP20A1	Q6UW02	Q5E980	3.547	-1.0733	XT NP A	2023ms1276	NA	NA	NA
Nafisa_SEN3	Cytochrome P450 20A1	CYP20A1	Q6UW02	Q5E980	3.4672	-1.1525	XT NP A	2023ms1276	NA	NA	NA
Nafisa_SEN2	Cytochrome P450 20A1	CYP20A1	Q6UW02	Q5E980	3.5306	-1.1023	XT NP A	2023ms1276	NA	NA	NA
Nafisa_SEN1	Cytochrome P450 20A1	CYP20A1	Q6UW02	Q5E980	3.6521	-0.9656	XT NP A	2023ms1276	NA	NA	NA
Nafisa_PRO6	Cytochrome P450 20A1	CYP20A1	Q6UW02	Q5E980	3.3414	-1.2036	XT NP A	2023ms1276	NA	NA	NA
Nafisa_PRO5	Cytochrome P450 20A1	CYP20A1	Q6UW02	Q5E980	3.3185	-1.2187	XT NP A	2023ms1276	NA	NA	NA
Nafisa_PRO3	Cytochrome P450 20A1	CYP20A1	Q6UW02	Q5E980	3.3549	-1.2156	XT NP A	2023ms1276	NA	NA	NA
Nafisa_SEN7	RANBP2-like and GRIP domain-containing protein 2	RGPD2	B4DYH0	P0DJD1	3.9963	-0.6165	XT NP B	2023ms1276	regulation of catalytic activity [GO:0050790]; NLS-bearing protein import into nucleus [GO:0006607]	GTPase activator activity [GO:0005096]	nuclear pore [GO:0005643]; cytoplasm [GO:0005737]
Nafisa_SEN6	RANBP2-like and GRIP domain-containing protein 2	RGPD2	B4DYH0	P0DJD1	4.1408	-0.4863	XT NP B	2023ms1276	regulation of catalytic activity [GO:0050790]; NLS-bearing protein import into nucleus [GO:0006607]	GTPase activator activity [GO:0005096]	nuclear pore [GO:0005643]; cytoplasm [GO:0005737]
Nafisa_SEN5	RANBP2-like and GRIP domain-containing protein 2	RGPD2	B4DYH0	P0DJD1	4.2391	-0.414	XT NP B	2023ms1276	regulation of catalytic activity [GO:0050790]; NLS-bearing protein import into nucleus [GO:0006607]	GTPase activator activity [GO:0005096]	nuclear pore [GO:0005643]; cytoplasm [GO:0005737]
Nafisa_SEN4	RANBP2-like and GRIP domain-containing protein 2	RGPD2	B4DYH0	P0DJD1	3.9944	-0.6259	XT NP B	2023ms1276	regulation of catalytic activity [GO:0050790]; NLS-bearing protein import into nucleus [GO:0006607]	GTPase activator activity [GO:0005096]	nuclear pore [GO:0005643]; cytoplasm [GO:0005737]
Nafisa_SEN3	RANBP2-like and GRIP domain-containing protein 2	RGPD2	B4DYH0	P0DJD1	3.9389	-0.6808	XT NP B	2023ms1276	regulation of catalytic activity [GO:0050790]; NLS-bearing protein import into nucleus [GO:0006607]	GTPase activator activity [GO:0005096]	nuclear pore [GO:0005643]; cytoplasm [GO:0005737]
Nafisa_SEN2	RANBP2-like and GRIP domain-containing protein 2	RGPD2	B4DYH0	P0DJD1	4.2534	-0.3795	XT NP B	2023ms1276	regulation of catalytic activity [GO:0050790]; NLS-bearing protein import into nucleus [GO:0006607]	GTPase activator activity [GO:0005096]	nuclear pore [GO:0005643]; cytoplasm [GO:0005737]
Nafisa_SEN1	RANBP2-like and GRIP domain-containing protein 2	RGPD2	B4DYH0	P0DJD1	3.9419	-0.6758	XT NP B	2023ms1276	regulation of catalytic activity [GO:0050790]; NLS-bearing protein import into nucleus [GO:0006607]	GTPase activator activity [GO:0005096]	nuclear pore [GO:0005643]; cytoplasm [GO:0005737]
Nafisa_PRO5	RANBP2-like and GRIP domain-containing protein 2	RGPD2	B4DYH0	P0DJD1	3.1746	-1.3626	XT NP B	2023ms1276	regulation of catalytic activity [GO:0050790]; NLS-bearing protein import into nucleus [GO:0006607]	GTPase activator activity [GO:0005096]	nuclear pore [GO:0005643]; cytoplasm [GO:0005737]
Nafisa_PRO2	RANBP2-like and GRIP domain-containing protein 2	RGPD2	B4DYH0	P0DJD1	2.4314	-2.1204	XT NP B	2023ms1276	regulation of catalytic activity [GO:0050790]; NLS-bearing protein import into nucleus [GO:0006607]	GTPase activator activity [GO:0005096]	nuclear pore [GO:0005643]; cytoplasm [GO:0005737]
Nafisa_SEN7	HAPLN3 protein	HAPLN3	A8K7T8	A5PK97	4.4176	-0.1952	XT NP B	2023ms1276	NA	NA	NA
Nafisa_SEN6	HAPLN3 protein	HAPLN3	A8K7T8	A5PK97	4.3213	-0.3057	XT NP B	2023ms1276	NA	NA	NA
Nafisa_SEN5	HAPLN3 protein	HAPLN3	A8K7T8	A5PK97	4.3519	-0.3013	XT NP B	2023ms1276	NA	NA	NA
Nafisa_SEN4	HAPLN3 protein	HAPLN3	A8K7T8	A5PK97	4.4672	-0.1531	XT NP B	2023ms1276	NA	NA	NA
Nafisa_SEN3	HAPLN3 protein	HAPLN3	A8K7T8	A5PK97	4.4259	-0.1937	XT NP B	2023ms1276	NA	NA	NA
Nafisa_SEN2	HAPLN3 protein	HAPLN3	A8K7T8	A5PK97	4.3733	-0.2596	XT NP B	2023ms1276	NA	NA	NA
Nafisa_SEN1	HAPLN3 protein	HAPLN3	A8K7T8	A5PK97	4.3205	-0.2972	XT NP B	2023ms1276	NA	NA	NA
Nafisa_PRO7	HAPLN3 protein	HAPLN3	A8K7T8	A5PK97	4.402	-0.1529	XT NP B	2023ms1276	NA	NA	NA
Nafisa_PRO6	HAPLN3 protein	HAPLN3	A8K7T8	A5PK97	4.3785	-0.1666	XT NP B	2023ms1276	NA	NA	NA
Nafisa_PRO5	HAPLN3 protein	HAPLN3	A8K7T8	A5PK97	4.488	-0.0492	XT NP B	2023ms1276	NA	NA	NA
Nafisa_PRO4	HAPLN3 protein	HAPLN3	A8K7T8	A5PK97	4.4059	-0.1663	XT NP B	2023ms1276	NA	NA	NA
Nafisa_PRO3	HAPLN3 protein	HAPLN3	A8K7T8	A5PK97	4.4375	-0.133	XT NP B	2023ms1276	NA	NA	NA
Nafisa_PRO2	HAPLN3 protein	HAPLN3	A8K7T8	A5PK97	4.4427	-0.1091	XT NP B	2023ms1276	NA	NA	NA
Nafisa_PRO1	HAPLN3 protein	HAPLN3	A8K7T8	A5PK97	4.4145	-0.1328	XT NP B	2023ms1276	NA	NA	NA
Nafisa_SEN7	C-Maf-inducing protein;Isoform of Q8IY22, Isoform 2 of C-Maf-inducing protein;Isoform of Q8IY22, Isoform 3 of C-Maf-inducing protein	CMIP;CMIP;CMIP	NA	Q8IY22;Q8IY22-2;Q8IY22-3	3.9941	-0.6187	XT NP B	2023ms1276	in utero embryonic development [GO:0001701]; ;	protein binding [GO:0005515]; ;	nucleoplasm [GO:0005654]; cytosol [GO:0005829]; ;
Nafisa_SEN6	C-Maf-inducing protein;Isoform of Q8IY22, Isoform 2 of C-Maf-inducing protein;Isoform of Q8IY22, Isoform 3 of C-Maf-inducing protein	CMIP;CMIP;CMIP	NA	Q8IY22;Q8IY22-2;Q8IY22-3	4.0725	-0.5546	XT NP B	2023ms1276	in utero embryonic development [GO:0001701]; ;	protein binding [GO:0005515]; ;	nucleoplasm [GO:0005654]; cytosol [GO:0005829]; ;
Nafisa_SEN5	C-Maf-inducing protein;Isoform of Q8IY22, Isoform 2 of C-Maf-inducing protein;Isoform of Q8IY22, Isoform 3 of C-Maf-inducing protein	CMIP;CMIP;CMIP	NA	Q8IY22;Q8IY22-2;Q8IY22-3	4.0547	-0.5984	XT NP B	2023ms1276	in utero embryonic development [GO:0001701]; ;	protein binding [GO:0005515]; ;	nucleoplasm [GO:0005654]; cytosol [GO:0005829]; ;
Nafisa_SEN4	C-Maf-inducing protein;Isoform of Q8IY22, Isoform 2 of C-Maf-inducing protein;Isoform of Q8IY22, Isoform 3 of C-Maf-inducing protein	CMIP;CMIP;CMIP	NA	Q8IY22;Q8IY22-2;Q8IY22-3	4.1172	-0.5031	XT NP B	2023ms1276	in utero embryonic development [GO:0001701]; ;	protein binding [GO:0005515]; ;	nucleoplasm [GO:0005654]; cytosol [GO:0005829]; ;
Nafisa_SEN3	C-Maf-inducing protein;Isoform of Q8IY22, Isoform 2 of C-Maf-inducing protein;Isoform of Q8IY22, Isoform 3 of C-Maf-inducing protein	CMIP;CMIP;CMIP	NA	Q8IY22;Q8IY22-2;Q8IY22-3	3.9706	-0.6491	XT NP B	2023ms1276	in utero embryonic development [GO:0001701]; ;	protein binding [GO:0005515]; ;	nucleoplasm [GO:0005654]; cytosol [GO:0005829]; ;
Nafisa_SEN2	C-Maf-inducing protein;Isoform of Q8IY22, Isoform 2 of C-Maf-inducing protein;Isoform of Q8IY22, Isoform 3 of C-Maf-inducing protein	CMIP;CMIP;CMIP	NA	Q8IY22;Q8IY22-2;Q8IY22-3	4.0072	-0.6258	XT NP B	2023ms1276	in utero embryonic development [GO:0001701]; ;	protein binding [GO:0005515]; ;	nucleoplasm [GO:0005654]; cytosol [GO:0005829]; ;
Nafisa_SEN1	C-Maf-inducing protein;Isoform of Q8IY22, Isoform 2 of C-Maf-inducing protein;Isoform of Q8IY22, Isoform 3 of C-Maf-inducing protein	CMIP;CMIP;CMIP	NA	Q8IY22;Q8IY22-2;Q8IY22-3	3.988	-0.6297	XT NP B	2023ms1276	in utero embryonic development [GO:0001701]; ;	protein binding [GO:0005515]; ;	nucleoplasm [GO:0005654]; cytosol [GO:0005829]; ;
Nafisa_PRO7	C-Maf-inducing protein;Isoform of Q8IY22, Isoform 2 of C-Maf-inducing protein;Isoform of Q8IY22, Isoform 3 of C-Maf-inducing protein	CMIP;CMIP;CMIP	NA	Q8IY22;Q8IY22-2;Q8IY22-3	4.0182	-0.5366	XT NP B	2023ms1276	in utero embryonic development [GO:0001701]; ;	protein binding [GO:0005515]; ;	nucleoplasm [GO:0005654]; cytosol [GO:0005829]; ;
Nafisa_PRO5	C-Maf-inducing protein;Isoform of Q8IY22, Isoform 2 of C-Maf-inducing protein;Isoform of Q8IY22, Isoform 3 of C-Maf-inducing protein	CMIP;CMIP;CMIP	NA	Q8IY22;Q8IY22-2;Q8IY22-3	4.0097	-0.5275	XT NP B	2023ms1276	in utero embryonic development [GO:0001701]; ;	protein binding [GO:0005515]; ;	nucleoplasm [GO:0005654]; cytosol [GO:0005829]; ;
Nafisa_PRO3	C-Maf-inducing protein;Isoform of Q8IY22, Isoform 2 of C-Maf-inducing protein;Isoform of Q8IY22, Isoform 3 of C-Maf-inducing protein	CMIP;CMIP;CMIP	NA	Q8IY22;Q8IY22-2;Q8IY22-3	3.9162	-0.6543	XT NP B	2023ms1276	in utero embryonic development [GO:0001701]; ;	protein binding [GO:0005515]; ;	nucleoplasm [GO:0005654]; cytosol [GO:0005829]; ;
Nafisa_PRO2	C-Maf-inducing protein;Isoform of Q8IY22, Isoform 2 of C-Maf-inducing protein;Isoform of Q8IY22, Isoform 3 of C-Maf-inducing protein	CMIP;CMIP;CMIP	NA	Q8IY22;Q8IY22-2;Q8IY22-3	3.8335	-0.7183	XT NP B	2023ms1276	in utero embryonic development [GO:0001701]; ;	protein binding [GO:0005515]; ;	nucleoplasm [GO:0005654]; cytosol [GO:0005829]; ;
Nafisa_SEN7	ATP-dependent RNA helicase DDX19A	DDX19A	B4DS24	Q9NUU7	4.3835	-0.2293	XT NP A	2023ms1276	biological_process [GO:0008150]; poly(A)+ mRNA export from nucleus [GO:0016973]	molecular_function [GO:0003674]; protein binding [GO:0005515]; ATP binding [GO:0005524]; ATP hydrolysis activity [GO:0016887]; RNA helicase activity [GO:0003724]; RNA binding [GO:0003723]	nucleoplasm [GO:0005654]; membrane [GO:0016020]; nucleus [GO:0005634]; cytoplasmic stress granule [GO:0010494]
Nafisa_SEN6	ATP-dependent RNA helicase DDX19A	DDX19A	B4DS24	Q9NUU7	4.3635	-0.2636	XT NP A	2023ms1276	biological_process [GO:0008150]; poly(A)+ mRNA export from nucleus [GO:0016973]	molecular_function [GO:0003674]; protein binding [GO:0005515]; ATP binding [GO:0005524]; ATP hydrolysis activity [GO:0016887]; RNA helicase activity [GO:0003724]; RNA binding [GO:0003723]	nucleoplasm [GO:0005654]; membrane [GO:0016020]; nucleus [GO:0005634]; cytoplasmic stress granule [GO:0010494]
Nafisa_SEN5	ATP-dependent RNA helicase DDX19A	DDX19A	B4DS24	Q9NUU7	4.4891	-0.164	XT NP A	2023ms1276	biological_process [GO:0008150]; poly(A)+ mRNA export from nucleus [GO:0016973]	molecular_function [GO:0003674]; protein binding [GO:0005515]; ATP binding [GO:0005524]; ATP hydrolysis activity [GO:0016887]; RNA helicase activity [GO:0003724]; RNA binding [GO:0003723]	nucleoplasm [GO:0005654]; membrane [GO:0016020]; nucleus [GO:0005634]; cytoplasmic stress granule [GO:0010494]
Nafisa_SEN4	ATP-dependent RNA helicase DDX19A	DDX19A	B4DS24	Q9NUU7	4.379	-0.2414	XT NP A	2023ms1276	biological_process [GO:0008150]; poly(A)+ mRNA export from nucleus [GO:0016973]	molecular_function [GO:0003674]; protein binding [GO:0005515]; ATP binding [GO:0005524]; ATP hydrolysis activity [GO:0016887]; RNA helicase activity [GO:0003724]; RNA binding [GO:0003723]	nucleoplasm [GO:0005654]; membrane [GO:0016020]; nucleus [GO:0005634]; cytoplasmic stress granule [GO:0010494]
Nafisa_SEN3	ATP-dependent RNA helicase DDX19A	DDX19A	B4DS24	Q9NUU7	4.3642	-0.2554	XT NP A	2023ms1276	biological_process [GO:0008150]; poly(A)+ mRNA export from nucleus [GO:0016973]	molecular_function [GO:0003674]; protein binding [GO:0005515]; ATP binding [GO:0005524]; ATP hydrolysis activity [GO:0016887]; RNA helicase activity [GO:0003724]; RNA binding [GO:0003723]	nucleoplasm [GO:0005654]; membrane [GO:0016020]; nucleus [GO:0005634]; cytoplasmic stress granule [GO:0010494]
Nafisa_SEN2	ATP-dependent RNA helicase DDX19A	DDX19A	B4DS24	Q9NUU7	4.3692	-0.2638	XT NP A	2023ms1276	biological_process [GO:0008150]; poly(A)+ mRNA export from nucleus [GO:0016973]	molecular_function [GO:0003674]; protein binding [GO:0005515]; ATP binding [GO:0005524]; ATP hydrolysis activity [GO:0016887]; RNA helicase activity [GO:0003724]; RNA binding [GO:0003723]	nucleoplasm [GO:0005654]; membrane [GO:0016020]; nucleus [GO:0005634]; cytoplasmic stress granule [GO:0010494]
Nafisa_SEN1	ATP-dependent RNA helicase DDX19A	DDX19A	B4DS24	Q9NUU7	4.279	-0.3387	XT NP A	2023ms1276	biological_process [GO:0008150]; poly(A)+ mRNA export from nucleus [GO:0016973]	molecular_function [GO:0003674]; protein binding [GO:0005515]; ATP binding [GO:0005524]; ATP hydrolysis activity [GO:0016887]; RNA helicase activity [GO:0003724]; RNA binding [GO:0003723]	nucleoplasm [GO:0005654]; membrane [GO:0016020]; nucleus [GO:0005634]; cytoplasmic stress granule [GO:0010494]
Nafisa_PRO7	ATP-dependent RNA helicase DDX19A	DDX19A	B4DS24	Q9NUU7	3.8916	-0.6632	XT NP A	2023ms1276	biological_process [GO:0008150]; poly(A)+ mRNA export from nucleus [GO:0016973]	molecular_function [GO:0003674]; protein binding [GO:0005515]; ATP binding [GO:0005524]; ATP hydrolysis activity [GO:0016887]; RNA helicase activity [GO:0003724]; RNA binding [GO:0003723]	nucleoplasm [GO:0005654]; membrane [GO:0016020]; nucleus [GO:0005634]; cytoplasmic stress granule [GO:0010494]
Nafisa_PRO6	ATP-dependent RNA helicase DDX19A	DDX19A	B4DS24	Q9NUU7	3.8399	-0.7052	XT NP A	2023ms1276	biological_process [GO:0008150]; poly(A)+ mRNA export from nucleus [GO:0016973]	molecular_function [GO:0003674]; protein binding [GO:0005515]; ATP binding [GO:0005524]; ATP hydrolysis activity [GO:0016887]; RNA helicase activity [GO:0003724]; RNA binding [GO:0003723]	nucleoplasm [GO:0005654]; membrane [GO:0016020]; nucleus [GO:0005634]; cytoplasmic stress granule [GO:0010494]
Nafisa_PRO5	ATP-dependent RNA helicase DDX19A	DDX19A	B4DS24	Q9NUU7	3.704	-0.8332	XT NP A	2023ms1276	biological_process [GO:0008150]; poly(A)+ mRNA export from nucleus [GO:0016973]	molecular_function [GO:0003674]; protein binding [GO:0005515]; ATP binding [GO:0005524]; ATP hydrolysis activity [GO:0016887]; RNA helicase activity [GO:0003724]; RNA binding [GO:0003723]	nucleoplasm [GO:0005654]; membrane [GO:0016020]; nucleus [GO:0005634]; cytoplasmic stress granule [GO:0010494]
Nafisa_PRO4	ATP-dependent RNA helicase DDX19A	DDX19A	B4DS24	Q9NUU7	3.8997	-0.6726	XT NP A	2023ms1276	biological_process [GO:0008150]; poly(A)+ mRNA export from nucleus [GO:0016973]	molecular_function [GO:0003674]; protein binding [GO:0005515]; ATP binding [GO:0005524]; ATP hydrolysis activity [GO:0016887]; RNA helicase activity [GO:0003724]; RNA binding [GO:0003723]	nucleoplasm [GO:0005654]; membrane [GO:0016020]; nucleus [GO:0005634]; cytoplasmic stress granule [GO:0010494]
Nafisa_PRO3	ATP-dependent RNA helicase DDX19A	DDX19A	B4DS24	Q9NUU7	4.2116	-0.359	XT NP A	2023ms1276	biological_process [GO:0008150]; poly(A)+ mRNA export from nucleus [GO:0016973]	molecular_function [GO:0003674]; protein binding [GO:0005515]; ATP binding [GO:0005524]; ATP hydrolysis activity [GO:0016887]; RNA helicase activity [GO:0003724]; RNA binding [GO:0003723]	nucleoplasm [GO:0005654]; membrane [GO:0016020]; nucleus [GO:0005634]; cytoplasmic stress granule [GO:0010494]
Nafisa_PRO2	ATP-dependent RNA helicase DDX19A	DDX19A	B4DS24	Q9NUU7	3.8393	-0.7125	XT NP A	2023ms1276	biological_process [GO:0008150]; poly(A)+ mRNA export from nucleus [GO:0016973]	molecular_function [GO:0003674]; protein binding [GO:0005515]; ATP binding [GO:0005524]; ATP hydrolysis activity [GO:0016887]; RNA helicase activity [GO:0003724]; RNA binding [GO:0003723]	nucleoplasm [GO:0005654]; membrane [GO:0016020]; nucleus [GO:0005634]; cytoplasmic stress granule [GO:0010494]
Nafisa_PRO1	ATP-dependent RNA helicase DDX19A	DDX19A	B4DS24	Q9NUU7	3.9055	-0.6418	XT NP A	2023ms1276	biological_process [GO:0008150]; poly(A)+ mRNA export from nucleus [GO:0016973]	molecular_function [GO:0003674]; protein binding [GO:0005515]; ATP binding [GO:0005524]; ATP hydrolysis activity [GO:0016887]; RNA helicase activity [GO:0003724]; RNA binding [GO:0003723]	nucleoplasm [GO:0005654]; membrane [GO:0016020]; nucleus [GO:0005634]; cytoplasmic stress granule [GO:0010494]
Nafisa_SEN7	N-alpha-acetyltransferase 25, NatB auxiliary subunit	NAA25	Q14CX7	E1BDV7	4.2755	-0.3373	XT NP B	2023ms1276	NA	NA	NA
Nafisa_SEN6	N-alpha-acetyltransferase 25, NatB auxiliary subunit	NAA25	Q14CX7	E1BDV7	4.24	-0.387	XT NP B	2023ms1276	NA	NA	NA
Nafisa_SEN4	N-alpha-acetyltransferase 25, NatB auxiliary subunit	NAA25	Q14CX7	E1BDV7	4.0781	-0.5422	XT NP B	2023ms1276	NA	NA	NA
Nafisa_SEN3	N-alpha-acetyltransferase 25, NatB auxiliary subunit	NAA25	Q14CX7	E1BDV7	4.3044	-0.3153	XT NP B	2023ms1276	NA	NA	NA
Nafisa_SEN2	N-alpha-acetyltransferase 25, NatB auxiliary subunit	NAA25	Q14CX7	E1BDV7	4.1763	-0.4566	XT NP B	2023ms1276	NA	NA	NA
Nafisa_SEN1	N-alpha-acetyltransferase 25, NatB auxiliary subunit	NAA25	Q14CX7	E1BDV7	4.2271	-0.3906	XT NP B	2023ms1276	NA	NA	NA
Nafisa_PRO7	N-alpha-acetyltransferase 25, NatB auxiliary subunit	NAA25	Q14CX7	E1BDV7	4.2984	-0.2565	XT NP B	2023ms1276	NA	NA	NA
Nafisa_PRO6	N-alpha-acetyltransferase 25, NatB auxiliary subunit	NAA25	Q14CX7	E1BDV7	4.3307	-0.2144	XT NP B	2023ms1276	NA	NA	NA
Nafisa_PRO5	N-alpha-acetyltransferase 25, NatB auxiliary subunit	NAA25	Q14CX7	E1BDV7	4.3053	-0.2319	XT NP B	2023ms1276	NA	NA	NA
Nafisa_PRO4	N-alpha-acetyltransferase 25, NatB auxiliary subunit	NAA25	Q14CX7	E1BDV7	4.1775	-0.3947	XT NP B	2023ms1276	NA	NA	NA
Nafisa_PRO3	N-alpha-acetyltransferase 25, NatB auxiliary subunit	NAA25	Q14CX7	E1BDV7	4.1461	-0.4244	XT NP B	2023ms1276	NA	NA	NA
Nafisa_PRO2	N-alpha-acetyltransferase 25, NatB auxiliary subunit	NAA25	Q14CX7	E1BDV7	4.2717	-0.28	XT NP B	2023ms1276	NA	NA	NA
Nafisa_PRO1	N-alpha-acetyltransferase 25, NatB auxiliary subunit	NAA25	Q14CX7	E1BDV7	4.2043	-0.343	XT NP B	2023ms1276	NA	NA	NA
Nafisa_SEN7	Target of rapamycin complex subunit LST8	MLST8	Q9BVC4	Q9BVC4	4.1263	-0.4865	XT NP B	2023ms1276	positive regulation of actin filament polymerization [GO:0030838]; positive regulation of TOR signaling [GO:0032008]; regulation of actin cytoskeleton organization [GO:0032956]; TORC1 signaling [GO:0038202]; regulation of GTPase activity [GO:0043087]; positive regulation of peptidyl-tyrosine phosphorylation [GO:0050731]; positive regulation of protein serine/threonine kinase activity [GO:0071902]; TOR signaling [GO:0031929]	protein binding [GO:0005515]; protein serine/threonine kinase activator activity [GO:0043539]	nucleoplasm [GO:0005654]; cytoplasm [GO:0005737]; cytosol [GO:0005829]; TORC1 complex [GO:0031931]; TORC2 complex [GO:0031932]
Nafisa_SEN6	Target of rapamycin complex subunit LST8	MLST8	Q9BVC4	Q9BVC4	4.2939	-0.3332	XT NP B	2023ms1276	positive regulation of actin filament polymerization [GO:0030838]; positive regulation of TOR signaling [GO:0032008]; regulation of actin cytoskeleton organization [GO:0032956]; TORC1 signaling [GO:0038202]; regulation of GTPase activity [GO:0043087]; positive regulation of peptidyl-tyrosine phosphorylation [GO:0050731]; positive regulation of protein serine/threonine kinase activity [GO:0071902]; TOR signaling [GO:0031929]	protein binding [GO:0005515]; protein serine/threonine kinase activator activity [GO:0043539]	nucleoplasm [GO:0005654]; cytoplasm [GO:0005737]; cytosol [GO:0005829]; TORC1 complex [GO:0031931]; TORC2 complex [GO:0031932]
Nafisa_SEN5	Target of rapamycin complex subunit LST8	MLST8	Q9BVC4	Q9BVC4	4.2574	-0.3957	XT NP B	2023ms1276	positive regulation of actin filament polymerization [GO:0030838]; positive regulation of TOR signaling [GO:0032008]; regulation of actin cytoskeleton organization [GO:0032956]; TORC1 signaling [GO:0038202]; regulation of GTPase activity [GO:0043087]; positive regulation of peptidyl-tyrosine phosphorylation [GO:0050731]; positive regulation of protein serine/threonine kinase activity [GO:0071902]; TOR signaling [GO:0031929]	protein binding [GO:0005515]; protein serine/threonine kinase activator activity [GO:0043539]	nucleoplasm [GO:0005654]; cytoplasm [GO:0005737]; cytosol [GO:0005829]; TORC1 complex [GO:0031931]; TORC2 complex [GO:0031932]
Nafisa_SEN4	Target of rapamycin complex subunit LST8	MLST8	Q9BVC4	Q9BVC4	4.1567	-0.4636	XT NP B	2023ms1276	positive regulation of actin filament polymerization [GO:0030838]; positive regulation of TOR signaling [GO:0032008]; regulation of actin cytoskeleton organization [GO:0032956]; TORC1 signaling [GO:0038202]; regulation of GTPase activity [GO:0043087]; positive regulation of peptidyl-tyrosine phosphorylation [GO:0050731]; positive regulation of protein serine/threonine kinase activity [GO:0071902]; TOR signaling [GO:0031929]	protein binding [GO:0005515]; protein serine/threonine kinase activator activity [GO:0043539]	nucleoplasm [GO:0005654]; cytoplasm [GO:0005737]; cytosol [GO:0005829]; TORC1 complex [GO:0031931]; TORC2 complex [GO:0031932]
Nafisa_SEN3	Target of rapamycin complex subunit LST8	MLST8	Q9BVC4	Q9BVC4	4.1733	-0.4463	XT NP B	2023ms1276	positive regulation of actin filament polymerization [GO:0030838]; positive regulation of TOR signaling [GO:0032008]; regulation of actin cytoskeleton organization [GO:0032956]; TORC1 signaling [GO:0038202]; regulation of GTPase activity [GO:0043087]; positive regulation of peptidyl-tyrosine phosphorylation [GO:0050731]; positive regulation of protein serine/threonine kinase activity [GO:0071902]; TOR signaling [GO:0031929]	protein binding [GO:0005515]; protein serine/threonine kinase activator activity [GO:0043539]	nucleoplasm [GO:0005654]; cytoplasm [GO:0005737]; cytosol [GO:0005829]; TORC1 complex [GO:0031931]; TORC2 complex [GO:0031932]
Nafisa_SEN2	Target of rapamycin complex subunit LST8	MLST8	Q9BVC4	Q9BVC4	4.1654	-0.4676	XT NP B	2023ms1276	positive regulation of actin filament polymerization [GO:0030838]; positive regulation of TOR signaling [GO:0032008]; regulation of actin cytoskeleton organization [GO:0032956]; TORC1 signaling [GO:0038202]; regulation of GTPase activity [GO:0043087]; positive regulation of peptidyl-tyrosine phosphorylation [GO:0050731]; positive regulation of protein serine/threonine kinase activity [GO:0071902]; TOR signaling [GO:0031929]	protein binding [GO:0005515]; protein serine/threonine kinase activator activity [GO:0043539]	nucleoplasm [GO:0005654]; cytoplasm [GO:0005737]; cytosol [GO:0005829]; TORC1 complex [GO:0031931]; TORC2 complex [GO:0031932]
Nafisa_SEN1	Target of rapamycin complex subunit LST8	MLST8	Q9BVC4	Q9BVC4	4.1607	-0.457	XT NP B	2023ms1276	positive regulation of actin filament polymerization [GO:0030838]; positive regulation of TOR signaling [GO:0032008]; regulation of actin cytoskeleton organization [GO:0032956]; TORC1 signaling [GO:0038202]; regulation of GTPase activity [GO:0043087]; positive regulation of peptidyl-tyrosine phosphorylation [GO:0050731]; positive regulation of protein serine/threonine kinase activity [GO:0071902]; TOR signaling [GO:0031929]	protein binding [GO:0005515]; protein serine/threonine kinase activator activity [GO:0043539]	nucleoplasm [GO:0005654]; cytoplasm [GO:0005737]; cytosol [GO:0005829]; TORC1 complex [GO:0031931]; TORC2 complex [GO:0031932]
Nafisa_PRO3	Target of rapamycin complex subunit LST8	MLST8	Q9BVC4	Q9BVC4	3.5271	-1.0434	XT NP B	2023ms1276	positive regulation of actin filament polymerization [GO:0030838]; positive regulation of TOR signaling [GO:0032008]; regulation of actin cytoskeleton organization [GO:0032956]; TORC1 signaling [GO:0038202]; regulation of GTPase activity [GO:0043087]; positive regulation of peptidyl-tyrosine phosphorylation [GO:0050731]; positive regulation of protein serine/threonine kinase activity [GO:0071902]; TOR signaling [GO:0031929]	protein binding [GO:0005515]; protein serine/threonine kinase activator activity [GO:0043539]	nucleoplasm [GO:0005654]; cytoplasm [GO:0005737]; cytosol [GO:0005829]; TORC1 complex [GO:0031931]; TORC2 complex [GO:0031932]
Nafisa_PRO2	Target of rapamycin complex subunit LST8	MLST8	Q9BVC4	Q9BVC4	3.7883	-0.7635	XT NP B	2023ms1276	positive regulation of actin filament polymerization [GO:0030838]; positive regulation of TOR signaling [GO:0032008]; regulation of actin cytoskeleton organization [GO:0032956]; TORC1 signaling [GO:0038202]; regulation of GTPase activity [GO:0043087]; positive regulation of peptidyl-tyrosine phosphorylation [GO:0050731]; positive regulation of protein serine/threonine kinase activity [GO:0071902]; TOR signaling [GO:0031929]	protein binding [GO:0005515]; protein serine/threonine kinase activator activity [GO:0043539]	nucleoplasm [GO:0005654]; cytoplasm [GO:0005737]; cytosol [GO:0005829]; TORC1 complex [GO:0031931]; TORC2 complex [GO:0031932]
Nafisa_SEN7	NudC domain containing 3;NudC domain containing 3	NUDCD3;NUDCD3	NA	A0A3Q1M4U8;Q24K01	4.2302	-0.3826	XT NP B	2023ms1276	;	;	;
Nafisa_SEN6	NudC domain containing 3;NudC domain containing 3	NUDCD3;NUDCD3	NA	A0A3Q1M4U8;Q24K01	4.2489	-0.3782	XT NP B	2023ms1276	;	;	;
Nafisa_SEN5	NudC domain containing 3;NudC domain containing 3	NUDCD3;NUDCD3	NA	A0A3Q1M4U8;Q24K01	4.2759	-0.3772	XT NP B	2023ms1276	;	;	;
Nafisa_SEN4	NudC domain containing 3;NudC domain containing 3	NUDCD3;NUDCD3	NA	A0A3Q1M4U8;Q24K01	4.3532	-0.2671	XT NP B	2023ms1276	;	;	;
Nafisa_SEN3	NudC domain containing 3;NudC domain containing 3	NUDCD3;NUDCD3	NA	A0A3Q1M4U8;Q24K01	4.2945	-0.3252	XT NP B	2023ms1276	;	;	;
Nafisa_SEN2	NudC domain containing 3;NudC domain containing 3	NUDCD3;NUDCD3	NA	A0A3Q1M4U8;Q24K01	4.1737	-0.4593	XT NP B	2023ms1276	;	;	;
Nafisa_SEN1	NudC domain containing 3;NudC domain containing 3	NUDCD3;NUDCD3	NA	A0A3Q1M4U8;Q24K01	4.2176	-0.4001	XT NP B	2023ms1276	;	;	;
Nafisa_PRO7	NudC domain containing 3;NudC domain containing 3	NUDCD3;NUDCD3	NA	A0A3Q1M4U8;Q24K01	4.2849	-0.2699	XT NP B	2023ms1276	;	;	;
Nafisa_PRO6	NudC domain containing 3;NudC domain containing 3	NUDCD3;NUDCD3	NA	A0A3Q1M4U8;Q24K01	4.2683	-0.2768	XT NP B	2023ms1276	;	;	;
Nafisa_PRO5	NudC domain containing 3;NudC domain containing 3	NUDCD3;NUDCD3	NA	A0A3Q1M4U8;Q24K01	4.2845	-0.2527	XT NP B	2023ms1276	;	;	;
Nafisa_PRO4	NudC domain containing 3;NudC domain containing 3	NUDCD3;NUDCD3	NA	A0A3Q1M4U8;Q24K01	4.3047	-0.2675	XT NP B	2023ms1276	;	;	;
Nafisa_PRO3	NudC domain containing 3;NudC domain containing 3	NUDCD3;NUDCD3	NA	A0A3Q1M4U8;Q24K01	4.3889	-0.1816	XT NP B	2023ms1276	;	;	;
Nafisa_PRO2	NudC domain containing 3;NudC domain containing 3	NUDCD3;NUDCD3	NA	A0A3Q1M4U8;Q24K01	4.4131	-0.1387	XT NP B	2023ms1276	;	;	;
Nafisa_PRO1	NudC domain containing 3;NudC domain containing 3	NUDCD3;NUDCD3	NA	A0A3Q1M4U8;Q24K01	4.3177	-0.2296	XT NP B	2023ms1276	;	;	;
Nafisa_SEN7	StAR-related lipid transfer protein 5	STARD5	Q9NSY2	A1A4M6	3.7956	-0.8172	XT NP B	2023ms1276	NA	NA	NA
Nafisa_SEN6	StAR-related lipid transfer protein 5	STARD5	Q9NSY2	A1A4M6	3.7346	-0.8925	XT NP B	2023ms1276	NA	NA	NA
Nafisa_SEN5	StAR-related lipid transfer protein 5	STARD5	Q9NSY2	A1A4M6	3.8024	-0.8507	XT NP B	2023ms1276	NA	NA	NA
Nafisa_SEN4	StAR-related lipid transfer protein 5	STARD5	Q9NSY2	A1A4M6	3.5925	-1.0278	XT NP B	2023ms1276	NA	NA	NA
Nafisa_SEN3	StAR-related lipid transfer protein 5	STARD5	Q9NSY2	A1A4M6	3.7946	-0.825	XT NP B	2023ms1276	NA	NA	NA
Nafisa_SEN2	StAR-related lipid transfer protein 5	STARD5	Q9NSY2	A1A4M6	3.6361	-0.9968	XT NP B	2023ms1276	NA	NA	NA
Nafisa_SEN1	StAR-related lipid transfer protein 5	STARD5	Q9NSY2	A1A4M6	3.7854	-0.8323	XT NP B	2023ms1276	NA	NA	NA
Nafisa_PRO7	StAR-related lipid transfer protein 5	STARD5	Q9NSY2	A1A4M6	3.8227	-0.7322	XT NP B	2023ms1276	NA	NA	NA
Nafisa_PRO6	StAR-related lipid transfer protein 5	STARD5	Q9NSY2	A1A4M6	3.8078	-0.7372	XT NP B	2023ms1276	NA	NA	NA
Nafisa_PRO5	StAR-related lipid transfer protein 5	STARD5	Q9NSY2	A1A4M6	3.7583	-0.7789	XT NP B	2023ms1276	NA	NA	NA
Nafisa_PRO4	StAR-related lipid transfer protein 5	STARD5	Q9NSY2	A1A4M6	3.7386	-0.8336	XT NP B	2023ms1276	NA	NA	NA
Nafisa_PRO3	StAR-related lipid transfer protein 5	STARD5	Q9NSY2	A1A4M6	3.7639	-0.8066	XT NP B	2023ms1276	NA	NA	NA
Nafisa_PRO2	StAR-related lipid transfer protein 5	STARD5	Q9NSY2	A1A4M6	3.6852	-0.8666	XT NP B	2023ms1276	NA	NA	NA
Nafisa_PRO1	StAR-related lipid transfer protein 5	STARD5	Q9NSY2	A1A4M6	3.7876	-0.7597	XT NP B	2023ms1276	NA	NA	NA
Nafisa_SEN7	Calmodulin-regulated spectrin-associated protein 2;Isoform of Q08AD1, Isoform 2 of Calmodulin-regulated spectrin-associated protein 2;Isoform of Q08AD1, Isoform 3 of Calmodulin-regulated spectrin-associated protein 2	CAMSAP2;CAMSAP2;CAMSAP2	NA	Q08AD1;Q08AD1-2;Q08AD1-3	3.8268	-0.786	XT NP A	2023ms1276	microtubule cytoskeleton organization [GO:0000226]; regulation of microtubule polymerization [GO:0031113]; regulation of organelle organization [GO:0033043]; regulation of dendrite development [GO:0050773]; axon development [GO:0061564]; regulation of Golgi organization [GO:1903358]; negative regulation of microtubule depolymerization [GO:0007026]; cytoplasmic microtubule organization [GO:0031122]; ;	protein binding [GO:0005515]; calmodulin binding [GO:0005516]; spectrin binding [GO:0030507]; microtubule minus-end binding [GO:0051011]; ;	Golgi apparatus [GO:0005794]; centrosome [GO:0005813]; microtubule minus-end [GO:0036449]; cytosol [GO:0005829]; ciliary basal body [GO:0036064]; microtubule end [GO:1990752]; ;
Nafisa_SEN6	Calmodulin-regulated spectrin-associated protein 2;Isoform of Q08AD1, Isoform 2 of Calmodulin-regulated spectrin-associated protein 2;Isoform of Q08AD1, Isoform 3 of Calmodulin-regulated spectrin-associated protein 2	CAMSAP2;CAMSAP2;CAMSAP2	NA	Q08AD1;Q08AD1-2;Q08AD1-3	4.0005	-0.6266	XT NP A	2023ms1276	microtubule cytoskeleton organization [GO:0000226]; regulation of microtubule polymerization [GO:0031113]; regulation of organelle organization [GO:0033043]; regulation of dendrite development [GO:0050773]; axon development [GO:0061564]; regulation of Golgi organization [GO:1903358]; negative regulation of microtubule depolymerization [GO:0007026]; cytoplasmic microtubule organization [GO:0031122]; ;	protein binding [GO:0005515]; calmodulin binding [GO:0005516]; spectrin binding [GO:0030507]; microtubule minus-end binding [GO:0051011]; ;	Golgi apparatus [GO:0005794]; centrosome [GO:0005813]; microtubule minus-end [GO:0036449]; cytosol [GO:0005829]; ciliary basal body [GO:0036064]; microtubule end [GO:1990752]; ;
Nafisa_SEN5	Calmodulin-regulated spectrin-associated protein 2;Isoform of Q08AD1, Isoform 2 of Calmodulin-regulated spectrin-associated protein 2;Isoform of Q08AD1, Isoform 3 of Calmodulin-regulated spectrin-associated protein 2	CAMSAP2;CAMSAP2;CAMSAP2	NA	Q08AD1;Q08AD1-2;Q08AD1-3	3.8476	-0.8055	XT NP A	2023ms1276	microtubule cytoskeleton organization [GO:0000226]; regulation of microtubule polymerization [GO:0031113]; regulation of organelle organization [GO:0033043]; regulation of dendrite development [GO:0050773]; axon development [GO:0061564]; regulation of Golgi organization [GO:1903358]; negative regulation of microtubule depolymerization [GO:0007026]; cytoplasmic microtubule organization [GO:0031122]; ;	protein binding [GO:0005515]; calmodulin binding [GO:0005516]; spectrin binding [GO:0030507]; microtubule minus-end binding [GO:0051011]; ;	Golgi apparatus [GO:0005794]; centrosome [GO:0005813]; microtubule minus-end [GO:0036449]; cytosol [GO:0005829]; ciliary basal body [GO:0036064]; microtubule end [GO:1990752]; ;
Nafisa_SEN4	Calmodulin-regulated spectrin-associated protein 2;Isoform of Q08AD1, Isoform 2 of Calmodulin-regulated spectrin-associated protein 2;Isoform of Q08AD1, Isoform 3 of Calmodulin-regulated spectrin-associated protein 2	CAMSAP2;CAMSAP2;CAMSAP2	NA	Q08AD1;Q08AD1-2;Q08AD1-3	3.8692	-0.7512	XT NP A	2023ms1276	microtubule cytoskeleton organization [GO:0000226]; regulation of microtubule polymerization [GO:0031113]; regulation of organelle organization [GO:0033043]; regulation of dendrite development [GO:0050773]; axon development [GO:0061564]; regulation of Golgi organization [GO:1903358]; negative regulation of microtubule depolymerization [GO:0007026]; cytoplasmic microtubule organization [GO:0031122]; ;	protein binding [GO:0005515]; calmodulin binding [GO:0005516]; spectrin binding [GO:0030507]; microtubule minus-end binding [GO:0051011]; ;	Golgi apparatus [GO:0005794]; centrosome [GO:0005813]; microtubule minus-end [GO:0036449]; cytosol [GO:0005829]; ciliary basal body [GO:0036064]; microtubule end [GO:1990752]; ;
Nafisa_SEN3	Calmodulin-regulated spectrin-associated protein 2;Isoform of Q08AD1, Isoform 2 of Calmodulin-regulated spectrin-associated protein 2;Isoform of Q08AD1, Isoform 3 of Calmodulin-regulated spectrin-associated protein 2	CAMSAP2;CAMSAP2;CAMSAP2	NA	Q08AD1;Q08AD1-2;Q08AD1-3	3.9814	-0.6382	XT NP A	2023ms1276	microtubule cytoskeleton organization [GO:0000226]; regulation of microtubule polymerization [GO:0031113]; regulation of organelle organization [GO:0033043]; regulation of dendrite development [GO:0050773]; axon development [GO:0061564]; regulation of Golgi organization [GO:1903358]; negative regulation of microtubule depolymerization [GO:0007026]; cytoplasmic microtubule organization [GO:0031122]; ;	protein binding [GO:0005515]; calmodulin binding [GO:0005516]; spectrin binding [GO:0030507]; microtubule minus-end binding [GO:0051011]; ;	Golgi apparatus [GO:0005794]; centrosome [GO:0005813]; microtubule minus-end [GO:0036449]; cytosol [GO:0005829]; ciliary basal body [GO:0036064]; microtubule end [GO:1990752]; ;
Nafisa_SEN2	Calmodulin-regulated spectrin-associated protein 2;Isoform of Q08AD1, Isoform 2 of Calmodulin-regulated spectrin-associated protein 2;Isoform of Q08AD1, Isoform 3 of Calmodulin-regulated spectrin-associated protein 2	CAMSAP2;CAMSAP2;CAMSAP2	NA	Q08AD1;Q08AD1-2;Q08AD1-3	3.8785	-0.7545	XT NP A	2023ms1276	microtubule cytoskeleton organization [GO:0000226]; regulation of microtubule polymerization [GO:0031113]; regulation of organelle organization [GO:0033043]; regulation of dendrite development [GO:0050773]; axon development [GO:0061564]; regulation of Golgi organization [GO:1903358]; negative regulation of microtubule depolymerization [GO:0007026]; cytoplasmic microtubule organization [GO:0031122]; ;	protein binding [GO:0005515]; calmodulin binding [GO:0005516]; spectrin binding [GO:0030507]; microtubule minus-end binding [GO:0051011]; ;	Golgi apparatus [GO:0005794]; centrosome [GO:0005813]; microtubule minus-end [GO:0036449]; cytosol [GO:0005829]; ciliary basal body [GO:0036064]; microtubule end [GO:1990752]; ;
Nafisa_SEN1	Calmodulin-regulated spectrin-associated protein 2;Isoform of Q08AD1, Isoform 2 of Calmodulin-regulated spectrin-associated protein 2;Isoform of Q08AD1, Isoform 3 of Calmodulin-regulated spectrin-associated protein 2	CAMSAP2;CAMSAP2;CAMSAP2	NA	Q08AD1;Q08AD1-2;Q08AD1-3	3.9947	-0.623	XT NP A	2023ms1276	microtubule cytoskeleton organization [GO:0000226]; regulation of microtubule polymerization [GO:0031113]; regulation of organelle organization [GO:0033043]; regulation of dendrite development [GO:0050773]; axon development [GO:0061564]; regulation of Golgi organization [GO:1903358]; negative regulation of microtubule depolymerization [GO:0007026]; cytoplasmic microtubule organization [GO:0031122]; ;	protein binding [GO:0005515]; calmodulin binding [GO:0005516]; spectrin binding [GO:0030507]; microtubule minus-end binding [GO:0051011]; ;	Golgi apparatus [GO:0005794]; centrosome [GO:0005813]; microtubule minus-end [GO:0036449]; cytosol [GO:0005829]; ciliary basal body [GO:0036064]; microtubule end [GO:1990752]; ;
Nafisa_PRO6	Calmodulin-regulated spectrin-associated protein 2;Isoform of Q08AD1, Isoform 2 of Calmodulin-regulated spectrin-associated protein 2;Isoform of Q08AD1, Isoform 3 of Calmodulin-regulated spectrin-associated protein 2	CAMSAP2;CAMSAP2;CAMSAP2	NA	Q08AD1;Q08AD1-2;Q08AD1-3	4.2146	-0.3305	XT NP A	2023ms1276	microtubule cytoskeleton organization [GO:0000226]; regulation of microtubule polymerization [GO:0031113]; regulation of organelle organization [GO:0033043]; regulation of dendrite development [GO:0050773]; axon development [GO:0061564]; regulation of Golgi organization [GO:1903358]; negative regulation of microtubule depolymerization [GO:0007026]; cytoplasmic microtubule organization [GO:0031122]; ;	protein binding [GO:0005515]; calmodulin binding [GO:0005516]; spectrin binding [GO:0030507]; microtubule minus-end binding [GO:0051011]; ;	Golgi apparatus [GO:0005794]; centrosome [GO:0005813]; microtubule minus-end [GO:0036449]; cytosol [GO:0005829]; ciliary basal body [GO:0036064]; microtubule end [GO:1990752]; ;
Nafisa_PRO2	Calmodulin-regulated spectrin-associated protein 2;Isoform of Q08AD1, Isoform 2 of Calmodulin-regulated spectrin-associated protein 2;Isoform of Q08AD1, Isoform 3 of Calmodulin-regulated spectrin-associated protein 2	CAMSAP2;CAMSAP2;CAMSAP2	NA	Q08AD1;Q08AD1-2;Q08AD1-3	4.0457	-0.5061	XT NP A	2023ms1276	microtubule cytoskeleton organization [GO:0000226]; regulation of microtubule polymerization [GO:0031113]; regulation of organelle organization [GO:0033043]; regulation of dendrite development [GO:0050773]; axon development [GO:0061564]; regulation of Golgi organization [GO:1903358]; negative regulation of microtubule depolymerization [GO:0007026]; cytoplasmic microtubule organization [GO:0031122]; ;	protein binding [GO:0005515]; calmodulin binding [GO:0005516]; spectrin binding [GO:0030507]; microtubule minus-end binding [GO:0051011]; ;	Golgi apparatus [GO:0005794]; centrosome [GO:0005813]; microtubule minus-end [GO:0036449]; cytosol [GO:0005829]; ciliary basal body [GO:0036064]; microtubule end [GO:1990752]; ;
Nafisa_SEN7	Agmatinase, mitochondrial	AGMAT	A0A024QZ78	Q9BSE5	4.184	-0.4288	XT NP B	2023ms1276	spermidine biosynthetic process [GO:0008295]; agmatine biosynthetic process [GO:0097055]; putrescine biosynthetic process from arginine, using agmatinase [GO:0033389]	agmatinase activity [GO:0008783]; metal ion binding [GO:0046872]	mitochondrion [GO:0005739]
Nafisa_SEN6	Agmatinase, mitochondrial	AGMAT	A0A024QZ78	Q9BSE5	4.2463	-0.3808	XT NP B	2023ms1276	spermidine biosynthetic process [GO:0008295]; agmatine biosynthetic process [GO:0097055]; putrescine biosynthetic process from arginine, using agmatinase [GO:0033389]	agmatinase activity [GO:0008783]; metal ion binding [GO:0046872]	mitochondrion [GO:0005739]
Nafisa_SEN5	Agmatinase, mitochondrial	AGMAT	A0A024QZ78	Q9BSE5	4.3212	-0.3319	XT NP B	2023ms1276	spermidine biosynthetic process [GO:0008295]; agmatine biosynthetic process [GO:0097055]; putrescine biosynthetic process from arginine, using agmatinase [GO:0033389]	agmatinase activity [GO:0008783]; metal ion binding [GO:0046872]	mitochondrion [GO:0005739]
Nafisa_SEN4	Agmatinase, mitochondrial	AGMAT	A0A024QZ78	Q9BSE5	4.3291	-0.2913	XT NP B	2023ms1276	spermidine biosynthetic process [GO:0008295]; agmatine biosynthetic process [GO:0097055]; putrescine biosynthetic process from arginine, using agmatinase [GO:0033389]	agmatinase activity [GO:0008783]; metal ion binding [GO:0046872]	mitochondrion [GO:0005739]
Nafisa_SEN3	Agmatinase, mitochondrial	AGMAT	A0A024QZ78	Q9BSE5	4.2559	-0.3638	XT NP B	2023ms1276	spermidine biosynthetic process [GO:0008295]; agmatine biosynthetic process [GO:0097055]; putrescine biosynthetic process from arginine, using agmatinase [GO:0033389]	agmatinase activity [GO:0008783]; metal ion binding [GO:0046872]	mitochondrion [GO:0005739]
Nafisa_SEN2	Agmatinase, mitochondrial	AGMAT	A0A024QZ78	Q9BSE5	4.4159	-0.217	XT NP B	2023ms1276	spermidine biosynthetic process [GO:0008295]; agmatine biosynthetic process [GO:0097055]; putrescine biosynthetic process from arginine, using agmatinase [GO:0033389]	agmatinase activity [GO:0008783]; metal ion binding [GO:0046872]	mitochondrion [GO:0005739]
Nafisa_SEN1	Agmatinase, mitochondrial	AGMAT	A0A024QZ78	Q9BSE5	4.2184	-0.3993	XT NP B	2023ms1276	spermidine biosynthetic process [GO:0008295]; agmatine biosynthetic process [GO:0097055]; putrescine biosynthetic process from arginine, using agmatinase [GO:0033389]	agmatinase activity [GO:0008783]; metal ion binding [GO:0046872]	mitochondrion [GO:0005739]
Nafisa_PRO7	Agmatinase, mitochondrial	AGMAT	A0A024QZ78	Q9BSE5	4.32	-0.2349	XT NP B	2023ms1276	spermidine biosynthetic process [GO:0008295]; agmatine biosynthetic process [GO:0097055]; putrescine biosynthetic process from arginine, using agmatinase [GO:0033389]	agmatinase activity [GO:0008783]; metal ion binding [GO:0046872]	mitochondrion [GO:0005739]
Nafisa_PRO6	Agmatinase, mitochondrial	AGMAT	A0A024QZ78	Q9BSE5	4.1029	-0.4422	XT NP B	2023ms1276	spermidine biosynthetic process [GO:0008295]; agmatine biosynthetic process [GO:0097055]; putrescine biosynthetic process from arginine, using agmatinase [GO:0033389]	agmatinase activity [GO:0008783]; metal ion binding [GO:0046872]	mitochondrion [GO:0005739]
Nafisa_PRO5	Agmatinase, mitochondrial	AGMAT	A0A024QZ78	Q9BSE5	4.3597	-0.1775	XT NP B	2023ms1276	spermidine biosynthetic process [GO:0008295]; agmatine biosynthetic process [GO:0097055]; putrescine biosynthetic process from arginine, using agmatinase [GO:0033389]	agmatinase activity [GO:0008783]; metal ion binding [GO:0046872]	mitochondrion [GO:0005739]
Nafisa_PRO4	Agmatinase, mitochondrial	AGMAT	A0A024QZ78	Q9BSE5	4.3042	-0.268	XT NP B	2023ms1276	spermidine biosynthetic process [GO:0008295]; agmatine biosynthetic process [GO:0097055]; putrescine biosynthetic process from arginine, using agmatinase [GO:0033389]	agmatinase activity [GO:0008783]; metal ion binding [GO:0046872]	mitochondrion [GO:0005739]
Nafisa_PRO3	Agmatinase, mitochondrial	AGMAT	A0A024QZ78	Q9BSE5	4.2855	-0.285	XT NP B	2023ms1276	spermidine biosynthetic process [GO:0008295]; agmatine biosynthetic process [GO:0097055]; putrescine biosynthetic process from arginine, using agmatinase [GO:0033389]	agmatinase activity [GO:0008783]; metal ion binding [GO:0046872]	mitochondrion [GO:0005739]
Nafisa_PRO2	Agmatinase, mitochondrial	AGMAT	A0A024QZ78	Q9BSE5	4.3513	-0.2005	XT NP B	2023ms1276	spermidine biosynthetic process [GO:0008295]; agmatine biosynthetic process [GO:0097055]; putrescine biosynthetic process from arginine, using agmatinase [GO:0033389]	agmatinase activity [GO:0008783]; metal ion binding [GO:0046872]	mitochondrion [GO:0005739]
Nafisa_PRO1	Agmatinase, mitochondrial	AGMAT	A0A024QZ78	Q9BSE5	4.2516	-0.2957	XT NP B	2023ms1276	spermidine biosynthetic process [GO:0008295]; agmatine biosynthetic process [GO:0097055]; putrescine biosynthetic process from arginine, using agmatinase [GO:0033389]	agmatinase activity [GO:0008783]; metal ion binding [GO:0046872]	mitochondrion [GO:0005739]
Nafisa_SEN7	Proliferation-associated 2G4	PA2G4	A0A024RB85	Q3ZBH5	4.2745	-0.3383	XT NP A	2023ms1276	NA	NA	NA
Nafisa_SEN6	Proliferation-associated 2G4	PA2G4	A0A024RB85	Q3ZBH5	4.2353	-0.3918	XT NP A	2023ms1276	NA	NA	NA
Nafisa_SEN5	Proliferation-associated 2G4	PA2G4	A0A024RB85	Q3ZBH5	4.1977	-0.4554	XT NP A	2023ms1276	NA	NA	NA
Nafisa_SEN4	Proliferation-associated 2G4	PA2G4	A0A024RB85	Q3ZBH5	4.2759	-0.3444	XT NP A	2023ms1276	NA	NA	NA
Nafisa_SEN3	Proliferation-associated 2G4	PA2G4	A0A024RB85	Q3ZBH5	4.3708	-0.2488	XT NP A	2023ms1276	NA	NA	NA
Nafisa_SEN2	Proliferation-associated 2G4	PA2G4	A0A024RB85	Q3ZBH5	4.196	-0.437	XT NP A	2023ms1276	NA	NA	NA
Nafisa_SEN1	Proliferation-associated 2G4	PA2G4	A0A024RB85	Q3ZBH5	4.2253	-0.3924	XT NP A	2023ms1276	NA	NA	NA
Nafisa_PRO7	Proliferation-associated 2G4	PA2G4	A0A024RB85	Q3ZBH5	4.7138	0.1589	XT NP A	2023ms1276	NA	NA	NA
Nafisa_PRO6	Proliferation-associated 2G4	PA2G4	A0A024RB85	Q3ZBH5	4.8035	0.2584	XT NP A	2023ms1276	NA	NA	NA
Nafisa_PRO5	Proliferation-associated 2G4	PA2G4	A0A024RB85	Q3ZBH5	4.8066	0.2694	XT NP A	2023ms1276	NA	NA	NA
Nafisa_PRO4	Proliferation-associated 2G4	PA2G4	A0A024RB85	Q3ZBH5	4.9004	0.3281	XT NP A	2023ms1276	NA	NA	NA
Nafisa_PRO3	Proliferation-associated 2G4	PA2G4	A0A024RB85	Q3ZBH5	4.77	0.1995	XT NP A	2023ms1276	NA	NA	NA
Nafisa_PRO2	Proliferation-associated 2G4	PA2G4	A0A024RB85	Q3ZBH5	4.8306	0.2788	XT NP A	2023ms1276	NA	NA	NA
Nafisa_PRO1	Proliferation-associated 2G4	PA2G4	A0A024RB85	Q3ZBH5	4.8158	0.2686	XT NP A	2023ms1276	NA	NA	NA
Nafisa_SEN7	Mitogen-activated protein kinase kinase kinase 9;Isoform of P80192, Isoform 2 of Mitogen-activated protein kinase kinase kinase 9	MAP3K9;MAP3K9	NA	P80192;P80192-4	5.1859	0.5732	XT NP B	2023ms1276	MAPK cascade [GO:0000165]; protein phosphorylation [GO:0006468]; apoptotic process [GO:0006915]; positive regulation of apoptotic process [GO:0043065]; protein autophosphorylation [GO:0046777];	protein serine/threonine kinase activity [GO:0004674]; MAP kinase kinase activity [GO:0004708]; MAP kinase kinase kinase activity [GO:0004709]; protein binding [GO:0005515]; ATP binding [GO:0005524]; protein homodimerization activity [GO:0042803]; protein serine kinase activity [GO:0106310]; protein threonine kinase activity [GO:0106311]; JUN kinase kinase kinase activity [GO:0004706]; protein kinase activity [GO:0004672];	cellular_component [GO:0005575];
Nafisa_SEN6	Mitogen-activated protein kinase kinase kinase 9;Isoform of P80192, Isoform 2 of Mitogen-activated protein kinase kinase kinase 9	MAP3K9;MAP3K9	NA	P80192;P80192-4	5.2234	0.5964	XT NP B	2023ms1276	MAPK cascade [GO:0000165]; protein phosphorylation [GO:0006468]; apoptotic process [GO:0006915]; positive regulation of apoptotic process [GO:0043065]; protein autophosphorylation [GO:0046777];	protein serine/threonine kinase activity [GO:0004674]; MAP kinase kinase activity [GO:0004708]; MAP kinase kinase kinase activity [GO:0004709]; protein binding [GO:0005515]; ATP binding [GO:0005524]; protein homodimerization activity [GO:0042803]; protein serine kinase activity [GO:0106310]; protein threonine kinase activity [GO:0106311]; JUN kinase kinase kinase activity [GO:0004706]; protein kinase activity [GO:0004672];	cellular_component [GO:0005575];
Nafisa_SEN5	Mitogen-activated protein kinase kinase kinase 9;Isoform of P80192, Isoform 2 of Mitogen-activated protein kinase kinase kinase 9	MAP3K9;MAP3K9	NA	P80192;P80192-4	5.2783	0.6251	XT NP B	2023ms1276	MAPK cascade [GO:0000165]; protein phosphorylation [GO:0006468]; apoptotic process [GO:0006915]; positive regulation of apoptotic process [GO:0043065]; protein autophosphorylation [GO:0046777];	protein serine/threonine kinase activity [GO:0004674]; MAP kinase kinase activity [GO:0004708]; MAP kinase kinase kinase activity [GO:0004709]; protein binding [GO:0005515]; ATP binding [GO:0005524]; protein homodimerization activity [GO:0042803]; protein serine kinase activity [GO:0106310]; protein threonine kinase activity [GO:0106311]; JUN kinase kinase kinase activity [GO:0004706]; protein kinase activity [GO:0004672];	cellular_component [GO:0005575];
Nafisa_SEN4	Mitogen-activated protein kinase kinase kinase 9;Isoform of P80192, Isoform 2 of Mitogen-activated protein kinase kinase kinase 9	MAP3K9;MAP3K9	NA	P80192;P80192-4	5.1982	0.5778	XT NP B	2023ms1276	MAPK cascade [GO:0000165]; protein phosphorylation [GO:0006468]; apoptotic process [GO:0006915]; positive regulation of apoptotic process [GO:0043065]; protein autophosphorylation [GO:0046777];	protein serine/threonine kinase activity [GO:0004674]; MAP kinase kinase activity [GO:0004708]; MAP kinase kinase kinase activity [GO:0004709]; protein binding [GO:0005515]; ATP binding [GO:0005524]; protein homodimerization activity [GO:0042803]; protein serine kinase activity [GO:0106310]; protein threonine kinase activity [GO:0106311]; JUN kinase kinase kinase activity [GO:0004706]; protein kinase activity [GO:0004672];	cellular_component [GO:0005575];
Nafisa_SEN3	Mitogen-activated protein kinase kinase kinase 9;Isoform of P80192, Isoform 2 of Mitogen-activated protein kinase kinase kinase 9	MAP3K9;MAP3K9	NA	P80192;P80192-4	5.2268	0.6072	XT NP B	2023ms1276	MAPK cascade [GO:0000165]; protein phosphorylation [GO:0006468]; apoptotic process [GO:0006915]; positive regulation of apoptotic process [GO:0043065]; protein autophosphorylation [GO:0046777];	protein serine/threonine kinase activity [GO:0004674]; MAP kinase kinase activity [GO:0004708]; MAP kinase kinase kinase activity [GO:0004709]; protein binding [GO:0005515]; ATP binding [GO:0005524]; protein homodimerization activity [GO:0042803]; protein serine kinase activity [GO:0106310]; protein threonine kinase activity [GO:0106311]; JUN kinase kinase kinase activity [GO:0004706]; protein kinase activity [GO:0004672];	cellular_component [GO:0005575];
Nafisa_SEN2	Mitogen-activated protein kinase kinase kinase 9;Isoform of P80192, Isoform 2 of Mitogen-activated protein kinase kinase kinase 9	MAP3K9;MAP3K9	NA	P80192;P80192-4	5.2404	0.6075	XT NP B	2023ms1276	MAPK cascade [GO:0000165]; protein phosphorylation [GO:0006468]; apoptotic process [GO:0006915]; positive regulation of apoptotic process [GO:0043065]; protein autophosphorylation [GO:0046777];	protein serine/threonine kinase activity [GO:0004674]; MAP kinase kinase activity [GO:0004708]; MAP kinase kinase kinase activity [GO:0004709]; protein binding [GO:0005515]; ATP binding [GO:0005524]; protein homodimerization activity [GO:0042803]; protein serine kinase activity [GO:0106310]; protein threonine kinase activity [GO:0106311]; JUN kinase kinase kinase activity [GO:0004706]; protein kinase activity [GO:0004672];	cellular_component [GO:0005575];
Nafisa_SEN1	Mitogen-activated protein kinase kinase kinase 9;Isoform of P80192, Isoform 2 of Mitogen-activated protein kinase kinase kinase 9	MAP3K9;MAP3K9	NA	P80192;P80192-4	5.2451	0.6274	XT NP B	2023ms1276	MAPK cascade [GO:0000165]; protein phosphorylation [GO:0006468]; apoptotic process [GO:0006915]; positive regulation of apoptotic process [GO:0043065]; protein autophosphorylation [GO:0046777];	protein serine/threonine kinase activity [GO:0004674]; MAP kinase kinase activity [GO:0004708]; MAP kinase kinase kinase activity [GO:0004709]; protein binding [GO:0005515]; ATP binding [GO:0005524]; protein homodimerization activity [GO:0042803]; protein serine kinase activity [GO:0106310]; protein threonine kinase activity [GO:0106311]; JUN kinase kinase kinase activity [GO:0004706]; protein kinase activity [GO:0004672];	cellular_component [GO:0005575];
Nafisa_PRO6	Mitogen-activated protein kinase kinase kinase 9;Isoform of P80192, Isoform 2 of Mitogen-activated protein kinase kinase kinase 9	MAP3K9;MAP3K9	NA	P80192;P80192-4	4.8324	0.2874	XT NP B	2023ms1276	MAPK cascade [GO:0000165]; protein phosphorylation [GO:0006468]; apoptotic process [GO:0006915]; positive regulation of apoptotic process [GO:0043065]; protein autophosphorylation [GO:0046777];	protein serine/threonine kinase activity [GO:0004674]; MAP kinase kinase activity [GO:0004708]; MAP kinase kinase kinase activity [GO:0004709]; protein binding [GO:0005515]; ATP binding [GO:0005524]; protein homodimerization activity [GO:0042803]; protein serine kinase activity [GO:0106310]; protein threonine kinase activity [GO:0106311]; JUN kinase kinase kinase activity [GO:0004706]; protein kinase activity [GO:0004672];	cellular_component [GO:0005575];
Nafisa_PRO5	Mitogen-activated protein kinase kinase kinase 9;Isoform of P80192, Isoform 2 of Mitogen-activated protein kinase kinase kinase 9	MAP3K9;MAP3K9	NA	P80192;P80192-4	4.8625	0.3253	XT NP B	2023ms1276	MAPK cascade [GO:0000165]; protein phosphorylation [GO:0006468]; apoptotic process [GO:0006915]; positive regulation of apoptotic process [GO:0043065]; protein autophosphorylation [GO:0046777];	protein serine/threonine kinase activity [GO:0004674]; MAP kinase kinase activity [GO:0004708]; MAP kinase kinase kinase activity [GO:0004709]; protein binding [GO:0005515]; ATP binding [GO:0005524]; protein homodimerization activity [GO:0042803]; protein serine kinase activity [GO:0106310]; protein threonine kinase activity [GO:0106311]; JUN kinase kinase kinase activity [GO:0004706]; protein kinase activity [GO:0004672];	cellular_component [GO:0005575];
Nafisa_PRO4	Mitogen-activated protein kinase kinase kinase 9;Isoform of P80192, Isoform 2 of Mitogen-activated protein kinase kinase kinase 9	MAP3K9;MAP3K9	NA	P80192;P80192-4	4.8867	0.3145	XT NP B	2023ms1276	MAPK cascade [GO:0000165]; protein phosphorylation [GO:0006468]; apoptotic process [GO:0006915]; positive regulation of apoptotic process [GO:0043065]; protein autophosphorylation [GO:0046777];	protein serine/threonine kinase activity [GO:0004674]; MAP kinase kinase activity [GO:0004708]; MAP kinase kinase kinase activity [GO:0004709]; protein binding [GO:0005515]; ATP binding [GO:0005524]; protein homodimerization activity [GO:0042803]; protein serine kinase activity [GO:0106310]; protein threonine kinase activity [GO:0106311]; JUN kinase kinase kinase activity [GO:0004706]; protein kinase activity [GO:0004672];	cellular_component [GO:0005575];
Nafisa_PRO3	Mitogen-activated protein kinase kinase kinase 9;Isoform of P80192, Isoform 2 of Mitogen-activated protein kinase kinase kinase 9	MAP3K9;MAP3K9	NA	P80192;P80192-4	4.88	0.3095	XT NP B	2023ms1276	MAPK cascade [GO:0000165]; protein phosphorylation [GO:0006468]; apoptotic process [GO:0006915]; positive regulation of apoptotic process [GO:0043065]; protein autophosphorylation [GO:0046777];	protein serine/threonine kinase activity [GO:0004674]; MAP kinase kinase activity [GO:0004708]; MAP kinase kinase kinase activity [GO:0004709]; protein binding [GO:0005515]; ATP binding [GO:0005524]; protein homodimerization activity [GO:0042803]; protein serine kinase activity [GO:0106310]; protein threonine kinase activity [GO:0106311]; JUN kinase kinase kinase activity [GO:0004706]; protein kinase activity [GO:0004672];	cellular_component [GO:0005575];
Nafisa_PRO2	Mitogen-activated protein kinase kinase kinase 9;Isoform of P80192, Isoform 2 of Mitogen-activated protein kinase kinase kinase 9	MAP3K9;MAP3K9	NA	P80192;P80192-4	4.8966	0.3449	XT NP B	2023ms1276	MAPK cascade [GO:0000165]; protein phosphorylation [GO:0006468]; apoptotic process [GO:0006915]; positive regulation of apoptotic process [GO:0043065]; protein autophosphorylation [GO:0046777];	protein serine/threonine kinase activity [GO:0004674]; MAP kinase kinase activity [GO:0004708]; MAP kinase kinase kinase activity [GO:0004709]; protein binding [GO:0005515]; ATP binding [GO:0005524]; protein homodimerization activity [GO:0042803]; protein serine kinase activity [GO:0106310]; protein threonine kinase activity [GO:0106311]; JUN kinase kinase kinase activity [GO:0004706]; protein kinase activity [GO:0004672];	cellular_component [GO:0005575];
Nafisa_PRO1	Mitogen-activated protein kinase kinase kinase 9;Isoform of P80192, Isoform 2 of Mitogen-activated protein kinase kinase kinase 9	MAP3K9;MAP3K9	NA	P80192;P80192-4	4.9017	0.3544	XT NP B	2023ms1276	MAPK cascade [GO:0000165]; protein phosphorylation [GO:0006468]; apoptotic process [GO:0006915]; positive regulation of apoptotic process [GO:0043065]; protein autophosphorylation [GO:0046777];	protein serine/threonine kinase activity [GO:0004674]; MAP kinase kinase activity [GO:0004708]; MAP kinase kinase kinase activity [GO:0004709]; protein binding [GO:0005515]; ATP binding [GO:0005524]; protein homodimerization activity [GO:0042803]; protein serine kinase activity [GO:0106310]; protein threonine kinase activity [GO:0106311]; JUN kinase kinase kinase activity [GO:0004706]; protein kinase activity [GO:0004672];	cellular_component [GO:0005575];
Nafisa_SEN7	CREB-regulated transcription coactivator 2	CRTC2	Q53ET0	Q53ET0	4.1631	-0.4497	XT NP A	2023ms1276	gluconeogenesis [GO:0006094]; positive regulation of CREB transcription factor activity [GO:0032793]; glucose homeostasis [GO:0042593]; histone H3-K9 acetylation [GO:0043970]; protein homotetramerization [GO:0051289]; toxin transport [GO:1901998]; positive regulation of transcription by RNA polymerase II [GO:0045944]	chromatin binding [GO:0003682]; protein binding [GO:0005515]; cAMP response element binding protein binding [GO:0008140]	nucleoplasm [GO:0005654]; cytoplasm [GO:0005737]; extracellular exosome [GO:0070062]; nucleus [GO:0005634]
Nafisa_SEN6	CREB-regulated transcription coactivator 2	CRTC2	Q53ET0	Q53ET0	3.9398	-0.6873	XT NP A	2023ms1276	gluconeogenesis [GO:0006094]; positive regulation of CREB transcription factor activity [GO:0032793]; glucose homeostasis [GO:0042593]; histone H3-K9 acetylation [GO:0043970]; protein homotetramerization [GO:0051289]; toxin transport [GO:1901998]; positive regulation of transcription by RNA polymerase II [GO:0045944]	chromatin binding [GO:0003682]; protein binding [GO:0005515]; cAMP response element binding protein binding [GO:0008140]	nucleoplasm [GO:0005654]; cytoplasm [GO:0005737]; extracellular exosome [GO:0070062]; nucleus [GO:0005634]
Nafisa_SEN5	CREB-regulated transcription coactivator 2	CRTC2	Q53ET0	Q53ET0	4.2219	-0.4312	XT NP A	2023ms1276	gluconeogenesis [GO:0006094]; positive regulation of CREB transcription factor activity [GO:0032793]; glucose homeostasis [GO:0042593]; histone H3-K9 acetylation [GO:0043970]; protein homotetramerization [GO:0051289]; toxin transport [GO:1901998]; positive regulation of transcription by RNA polymerase II [GO:0045944]	chromatin binding [GO:0003682]; protein binding [GO:0005515]; cAMP response element binding protein binding [GO:0008140]	nucleoplasm [GO:0005654]; cytoplasm [GO:0005737]; extracellular exosome [GO:0070062]; nucleus [GO:0005634]
Nafisa_SEN4	CREB-regulated transcription coactivator 2	CRTC2	Q53ET0	Q53ET0	4.1173	-0.5031	XT NP A	2023ms1276	gluconeogenesis [GO:0006094]; positive regulation of CREB transcription factor activity [GO:0032793]; glucose homeostasis [GO:0042593]; histone H3-K9 acetylation [GO:0043970]; protein homotetramerization [GO:0051289]; toxin transport [GO:1901998]; positive regulation of transcription by RNA polymerase II [GO:0045944]	chromatin binding [GO:0003682]; protein binding [GO:0005515]; cAMP response element binding protein binding [GO:0008140]	nucleoplasm [GO:0005654]; cytoplasm [GO:0005737]; extracellular exosome [GO:0070062]; nucleus [GO:0005634]
Nafisa_SEN3	CREB-regulated transcription coactivator 2	CRTC2	Q53ET0	Q53ET0	3.999	-0.6207	XT NP A	2023ms1276	gluconeogenesis [GO:0006094]; positive regulation of CREB transcription factor activity [GO:0032793]; glucose homeostasis [GO:0042593]; histone H3-K9 acetylation [GO:0043970]; protein homotetramerization [GO:0051289]; toxin transport [GO:1901998]; positive regulation of transcription by RNA polymerase II [GO:0045944]	chromatin binding [GO:0003682]; protein binding [GO:0005515]; cAMP response element binding protein binding [GO:0008140]	nucleoplasm [GO:0005654]; cytoplasm [GO:0005737]; extracellular exosome [GO:0070062]; nucleus [GO:0005634]
Nafisa_SEN2	CREB-regulated transcription coactivator 2	CRTC2	Q53ET0	Q53ET0	4.0613	-0.5717	XT NP A	2023ms1276	gluconeogenesis [GO:0006094]; positive regulation of CREB transcription factor activity [GO:0032793]; glucose homeostasis [GO:0042593]; histone H3-K9 acetylation [GO:0043970]; protein homotetramerization [GO:0051289]; toxin transport [GO:1901998]; positive regulation of transcription by RNA polymerase II [GO:0045944]	chromatin binding [GO:0003682]; protein binding [GO:0005515]; cAMP response element binding protein binding [GO:0008140]	nucleoplasm [GO:0005654]; cytoplasm [GO:0005737]; extracellular exosome [GO:0070062]; nucleus [GO:0005634]
[truncated: 76,666,564 more chars]
