## Supplementary material for "A plasma proteomic signature links secretome of senescent monocytes to aging- and obesity-related clinical outcomes in humans": Table S2

### Sheet: All Detected SASP
Table S2: Log2 Fold Changes, P-Values, FDR of Senescence/Proliferating Proteins in Monocytes; Age Associations (Rho), P-Values, and FDR for Circulating Plasma Proteins in BLSA
SeqID	UniProt ID	Gene Symbol	Log2 Fold Change (Senescent/Proliferating)	P-Value	FDR	BLSA Age-Association (Rho)	P-Value	FDR
5635-66	Q9NZC2	TREM2	0.830574	4.46347e-06	7.71486e-06	0.606575	1.82e-133	1.02e-130
11851-21	Q9NZC2	TREM2.1	0.830574	4.46347e-06	7.71486e-06	0.567408	2.44e-113	7.11e-111
16300-4	Q9NZC2	TREM2.2	0.830574	4.46347e-06	7.71486e-06	0.552816	1.65e-106	4.61e-104
15441-6	P17900	GM2A	1.07685	1.51531e-09	4.56538e-09	0.507544	2.43e-87	4.21e-85
3485-28	P61769	B2M	1.10655	1.96202e-10	7.01511e-10	0.507405	2.76e-87	4.66e-85
6506-54	P49755	TMED10	2.03968	1.6787e-09	5.00305e-09	0.496462	4.49e-83	6.8e-81
4968-50	P40121	CAPG	2.29567	4.86338e-15	2.51733e-13	0.494774	1.94e-82	2.83e-80
19233-75	O00244	ATOX1	1.49109	2.91215e-07	5.96025e-07	0.488093	5.92e-80	7.97e-78
9053-16	P52943	CRIP2	1.39965	0.00234774	0.00297094	0.46077	2.38e-70	2.36e-68
9468-8	Q12907	LMAN2	1.81678	1.06836e-10	4.05805e-10	0.429315	2.52e-60	1.87e-58
8007-19	P07858	CTSB	1.8609	2.67245e-14	6.08755e-13	0.418139	5.22e-57	3.48e-55
12381-26	P16152	CBR1	2.08688	2.51222e-13	2.75346e-12	0.38468	8.35e-48	4.37e-46
4141-79	P02778	CXCL10	3.52139	9.70037e-06	1.60002e-05	0.384376	1e-47	5.2e-46
24671-15	Q9ULZ3	PYCARD	1.84568	4.54865e-09	1.25075e-08	0.376256	1.19e-45	5.86e-44
20217-26	Q03252	LMNB2	1.91569	6.55004e-14	1.0079e-12	0.369921	4.52e-44	2.04e-42
14227-21	P14649	MYL6B	2.00506	2.49857e-08	6.09507e-08	0.364436	9.87e-43	4.22e-41
21705-33	Q641Q3	METRNL	0.638841	0.00208717	0.00265481	0.364117	1.18e-42	5.01e-41
19768-13	P04080	CSTB	2.31022	3.61615e-14	7.15753e-13	0.349623	3.03e-39	1.12e-37
18881-7	P48960	ADGRE5	1.84097	6.16778e-12	3.41594e-11	0.343187	8.71e-38	3.06e-36
16588-10	P11021	HSPA5	1.8569	7.92459e-12	4.18158e-11	0.335958	3.45e-36	1.12e-34
4971-1	Q9UBR2	CTSZ	1.6606	6.7728e-13	5.7661e-12	0.33512	5.25e-36	1.69e-34
15540-6	P08670	VIM	2.06426	3.53136e-13	3.5246e-12	0.330456	5.31e-35	1.66e-33
4911-49	P09211	GSTP1	2.41861	1.24411e-14	3.87382e-13	0.325605	5.65e-34	1.68e-32
3044-3	P55774	CCL18	2.1556	0.0136016	0.0161002	0.314847	9.19e-32	2.48e-30
10666-7	Q9UJJ9	GNPTG	1.20834	1.00513e-05	1.65384e-05	0.307117	3.14e-30	7.96e-29
13940-19	Q16666	IFI16	3.37119	1.36346e-16	7.60134e-14	0.299408	9.6e-29	2.3e-27
3204-2	P09960	LTA4H	1.16035	2.74269e-06	4.87902e-06	0.298898	1.2e-28	2.86e-27
11212-7	Q8NBS9	TXNDC5	2.4037	1.69195e-12	1.18109e-11	0.294438	8.24e-28	1.88e-26
4194-26	Q92688	ANP32B	2.91599	9.95293e-13	7.70449e-12	0.292938	1.56e-27	3.53e-26
5654-70	Q96JJ7	TMX3	0.872337	0.00664834	0.00809011	0.291013	3.53e-27	7.83e-26
13381-49	P15291	B4GALT1	1.13201	1.16129e-10	4.37208e-10	0.287119	1.81e-26	3.83e-25
18901-26	P0DMV9	HSPA1B	1.61808	2.3288e-12	1.51517e-11	0.282713	1.11e-25	2.3e-24
2774-10	Q14005	IL16	1.01663	7.9893e-09	2.11143e-08	0.28243	1.25e-25	2.57e-24
13113-7	P10451	SPP1	1.60873	2.82956e-12	1.79129e-11	0.281453	1.86e-25	3.76e-24
16913-8	O00584	RNASET2	1.85086	1.60988e-10	5.89076e-10	0.281362	1.93e-25	3.89e-24
9216-100	O15031	PLXNB2	1.39521	1.89439e-07	3.97966e-07	0.273832	3.92e-24	7.43e-23
8866-53	Q9NXS2	QPCTL	0.985697	9.20593e-07	1.74626e-06	0.27361	4.27e-24	8.07e-23
21724-22	P34059	GALNS	1.04275	0.024502	0.0285491	0.270501	1.44e-23	2.67e-22
5080-131	Q14956	GPNMB	3.03745	4.54931e-06	7.84878e-06	0.269651	2e-23	3.67e-22
13624-17	O95544	NADK	2.10818	5.2801e-09	1.43922e-08	0.263375	2.2e-22	3.74e-21
11955-1	Q07960	ARHGAP1	2.57042	4.00185e-15	2.39038e-13	0.262598	2.94e-22	4.99e-21
6077-63	Q9NZK5	ADA2	0.64	6.10896e-06	1.03306e-05	0.262166	3.46e-22	5.84e-21
17515-6	P48723	HSPA13	0.657193	0.004293	0.00532341	0.261843	3.91e-22	6.55e-21
8240-207	Q14956	GPNMB.1	3.03745	4.54931e-06	7.84878e-06	0.259637	8.89e-22	1.46e-20
24948-79	Q8WXF1	PSPC1	1.89778	4.23749e-09	1.17344e-08	0.257069	2.29e-21	3.68e-20
8289-8	Q14956	GPNMB.2	3.03745	4.54931e-06	7.84878e-06	0.25533	4.32e-21	6.82e-20
15470-11	P07686	HEXB	1.44537	3.23275e-12	1.98493e-11	0.25416	6.61e-21	1.02e-19
9197-4	O00182	LGALS9	2.64898	6.78072e-16	1.25125e-13	0.250404	2.55e-20	3.79e-19
3628-3	P36507	MAP2K2	0.957244	3.55102e-05	5.45264e-05	0.248987	4.21e-20	6.18e-19
13730-18	P53634	CTSC	2.09376	2.57975e-14	6.00817e-13	0.247044	8.35e-20	1.19e-18
24934-96	Q9NZT2	OGFR	1.89441	1.25822e-12	9.23973e-12	0.245664	1.35e-19	1.9e-18
12417-46	Q9Y3C4	TPRKB	3.47858	2.33097e-08	5.72491e-08	0.243049	3.35e-19	4.56e-18
12987-12	Q16629	SRSF7	1.70508	1.87225e-07	3.93668e-07	0.24076	7.33e-19	9.78e-18
22533-95	Q96QC0	PPP1R10	2.03549	6.0225e-12	3.34734e-11	0.234563	5.89e-18	7.31e-17
11573-3	Q13247	SRSF6	3.39154	1.09336e-10	4.1396e-10	0.234464	6.08e-18	7.53e-17
14684-17	P17655	CAPN2	2.93359	1.28846e-15	1.62769e-13	0.232156	1.3e-17	1.56e-16
23178-95	P50135	HNMT	2.68076	6.58914e-11	2.62837e-10	0.232147	1.3e-17	1.56e-16
7186-111	Q13277	STX3	0.903968	0.000707535	0.000946946	0.228797	3.87e-17	4.44e-16
8265-225	P42167	TMPO	0.964027	3.85033e-09	1.07768e-08	0.226914	7.09e-17	7.95e-16
10866-60	Q6IN85	PPP4R3A	2.62888	1.60744e-14	4.54248e-13	0.226381	8.41e-17	9.39e-16
3122-6	Q9NR28	DIABLO	2.62245	8.97104e-10	2.81123e-09	0.226252	8.76e-17	9.76e-16
8221-19	P14174	MIF	2.5866	1.05602e-14	3.56387e-13	0.225511	1.11e-16	1.22e-15
24222-10	Q9H3P2	NELFA	1.07844	8.93365e-06	1.47927e-05	0.218669	9.39e-16	9.47e-15
5825-49	P15260	IFNGR1	0.86766	0.0125162	0.0148566	0.211749	7.59e-15	6.99e-14
17327-3	Q9BT09	CNPY3	2.1094	2.8543e-12	1.79874e-11	0.206705	3.33e-14	2.77e-13
12988-49	Q01844	EWSR1	2.41096	2.06183e-14	5.29977e-13	0.206177	3.88e-14	3.2e-13
7788-1	P18859	ATP5PF	1.57103	0.000439386	0.000598478	0.205774	4.35e-14	3.58e-13
18220-141	Q9HD15	SRA1	2.04474	1.30775e-06	2.41901e-06	0.204365	6.52e-14	5.22e-13
14337-1	O43617	TRAPPC3	2.81342	2.3662e-12	1.53737e-11	0.204305	6.63e-14	5.3e-13
17777-31	Q96GA7	SDSL	2.35344	1.9708e-10	7.04116e-10	0.201143	1.63e-13	1.25e-12
6069-71	Q8NBJ7	SUMF2	1.4431	8.01335e-08	1.79688e-07	0.198427	3.47e-13	2.54e-12
9038-12	O76095	JTB	2.33492	3.03726e-10	1.05305e-09	0.197856	4.06e-13	2.95e-12
24954-83	Q10567	AP1B1	2.06782	7.48003e-14	1.1069e-12	0.197521	4.46e-13	3.22e-12
5661-15	Q14116	IL18	2.45427	0.000106629	0.000155583	0.196518	5.87e-13	4.16e-12
18253-8	Q04837	SSBP1	3.7136	4.41196e-16	1.1371e-13	0.195554	7.64e-13	5.34e-12
3143-3	P01730	CD4	1.29891	4.58888e-07	9.12523e-07	0.195538	7.68e-13	5.35e-12
3061-61	P07858	CTSB.1	1.8609	2.67245e-14	6.08755e-13	0.193745	1.25e-12	8.46e-12
22037-47	Q96C19	EFHD2	1.81898	3.93911e-14	7.48112e-13	0.193484	1.34e-12	9.06e-12
3835-11	O60603	TLR2	1.46451	2.3975e-09	6.95956e-09	0.192551	1.72e-12	1.15e-11
3312-64	P12314	FCGR1A	1.64828	4.38342e-11	1.84088e-10	0.19181	2.1e-12	1.38e-11
21533-51	P33241	LSP1	3.05562	8.97097e-13	7.12061e-12	0.187728	6.19e-12	3.81e-11
6458-6	P04843	RPN1	2.17462	2.55985e-12	1.64272e-11	0.184846	1.31e-11	7.72e-11
18331-3	P04062	GBA	0.857779	4.32149e-06	7.48325e-06	0.181815	2.83e-11	1.59e-10
7768-10	P14384	CPM	1.39561	3.30873e-11	1.43317e-10	0.181187	3.32e-11	1.84e-10
24958-3	P48382	RFX5	1.98468	1.29366e-10	4.81633e-10	0.17964	4.9e-11	2.64e-10
12783-29	P52272	HNRNPM	1.40371	1.17216e-10	4.40947e-10	0.178444	6.6e-11	3.46e-10
11347-9	P37837	TALDO1	3.1043	2.89552e-15	2.26382e-13	0.178057	7.26e-11	3.79e-10
21651-9	P83876	TXNL4A	1.6743	0.0174786	0.0205494	0.175451	1.38e-10	6.87e-10
19168-71	O43586	PSTPIP1	2.32732	6.29261e-14	9.90559e-13	0.175332	1.42e-10	7.04e-10
5508-62	P07339	CTSD	2.31159	4.43708e-14	8.00552e-13	0.171071	3.96e-10	1.85e-09
3898-5	P51665	PSMD7	1.77723	1.04111e-10	3.96095e-10	0.169651	5.54e-10	2.53e-09
5451-1	Q13740	ALCAM	0.716275	0.000416984	0.000569951	0.16908	6.34e-10	2.86e-09
18891-98	P32456	GBP2	1.56177	7.88055e-07	1.51012e-06	0.168636	7.04e-10	3.15e-09
8878-48	Q96MU7	YTHDC1	1.80592	9.26545e-10	2.89568e-09	0.167565	9.04e-10	4e-09
17161-1	P39656	DDOST	2.37737	2.39408e-12	1.55119e-11	0.167086	1.01e-09	4.43e-09
8394-56	P10153	RNASE2	2.40307	2.44822e-12	1.57755e-11	0.166088	1.27e-09	5.49e-09
12457-10	Q9BV57	ADI1	3.34563	1.84874e-07	3.89423e-07	0.165534	1.45e-09	6.16e-09
3394-81	P53350	PLK1	2.03114	1.99149e-10	7.10425e-10	0.165268	1.54e-09	6.51e-09
13700-10	P07355	ANXA2	2.06971	1.63068e-12	1.14514e-11	0.165151	1.58e-09	6.68e-09
24684-7	Q9NUV9	GIMAP4	1.36444	0.00403196	0.00501297	0.164227	1.95e-09	8.11e-09
15574-37	P20248	CCNA2	1.33906	9.19933e-06	1.52219e-05	0.164226	1.95e-09	8.11e-09
18312-68	Q9UGV2	NDRG3	2.11788	2.94343e-07	6.01751e-07	0.163163	2.49e-09	1.02e-08
20195-13	Q9BYX4	IFIH1	2.23298	6.70721e-08	1.52145e-07	0.161493	3.62e-09	1.45e-08
4267-81	O00541	PES1	2.58052	2.88226e-13	3.07288e-12	0.160273	4.76e-09	1.87e-08
14008-22	Q9NPI6	DCP1A	1.07933	0.00523937	0.00644244	0.158492	7.06e-09	2.71e-08
7197-2	Q9Y5T4	DNAJC15	1.4321	7.82948e-05	0.000115862	0.157754	8.3e-09	3.15e-08
24926-9	Q92945	KHSRP	1.65861	2.28903e-11	1.03747e-10	0.155816	1.27e-08	4.69e-08
24975-3	Q7L513	FCRLA	1.70643	1.9197e-10	6.89005e-10	0.155155	1.46e-08	5.38e-08
20078-6	P14649	MYL6B.1	2.00506	2.49857e-08	6.09507e-08	0.152152	2.77e-08	9.79e-08
24226-30	Q16658	FSCN1	2.57882	4.67076e-16	1.1371e-13	0.151385	3.26e-08	1.14e-07
17397-8	Q8NBQ5	HSD17B11	2.32923	4.33243e-12	2.53409e-11	0.148905	5.47e-08	1.85e-07
12536-46	Q9Y217	MTMR6	1.34354	7.64573e-06	1.27728e-05	0.147799	6.88e-08	2.3e-07
12627-97	O95352	ATG7	3.02814	3.53058e-15	2.39038e-13	0.147491	7.33e-08	2.43e-07
9873-17	P11474	ESRRA	1.11171	0.00907928	0.0109179	0.146083	9.76e-08	3.17e-07
15457-14	P15144	ANPEP	1.93638	2.12019e-13	2.41403e-12	0.144577	1.32e-07	4.23e-07
6207-10	P07602	PSAP	1.03111	1.20459e-10	4.51336e-10	0.143827	1.54e-07	4.87e-07
9287-6	P35270	SPR	0.815184	8.51407e-06	1.41329e-05	0.142656	1.94e-07	6.08e-07
5011-11	P43490	NAMPT	2.66393	1.57077e-12	1.11139e-11	0.142319	2.08e-07	6.47e-07
7198-197	O75063	FAM20B	1.70387	1.15457e-07	2.52029e-07	0.141586	2.4e-07	7.4e-07
5032-64	Q08945	SSRP1	2.54282	8.75658e-15	3.28617e-13	0.141395	2.49e-07	7.66e-07
10876-300	Q6PJG6	BRAT1	1.65413	1.36969e-08	3.48249e-08	0.141319	2.53e-07	7.76e-07
19143-38	Q6BCY4	CYB5R2	1.69341	3.94983e-09	1.10224e-08	0.140989	2.7e-07	8.26e-07
15602-43	P08887	IL6R	0.768018	0.000234354	0.000327872	0.14071	2.85e-07	8.69e-07
21210-33	P06746	POLB	2.22123	5.34754e-06	9.10868e-06	0.139863	3.37e-07	1.02e-06
8312-139	P30085	CMPK1	2.39893	8.4732e-13	6.77134e-12	0.139484	3.62e-07	1.09e-06
12409-90	Q96AH8	RAB7B	2.54671	4.00714e-08	9.47453e-08	0.138918	4.04e-07	1.21e-06
3341-33	P00519	ABL1	1.84643	1.33715e-08	3.409e-08	0.137107	5.73e-07	1.67e-06
12454-105	Q9BV86	NTMT1	1.95254	1.16904e-06	2.18484e-06	0.136811	6.06e-07	1.76e-06
12462-20	Q53H47	SETMAR	0.921266	0.000317337	0.000438865	0.136204	6.8e-07	1.97e-06
5035-7	P04818	TYMS	1.82768	4.49473e-10	1.4975e-09	0.136158	6.86e-07	1.98e-06
12644-63	P30520	ADSS2	2.41325	3.58909e-12	2.15852e-11	0.13216	1.45e-06	3.99e-06
6990-44	Q9HCN8	SDF2L1	2.6526	9.47687e-15	3.41969e-13	0.131575	1.61e-06	4.43e-06
12764-3	Q92556	ELMO1	2.58477	1.44514e-09	4.37646e-09	0.131526	1.63e-06	4.46e-06
13609-11	P78347	GTF2I	1.45981	4.88907e-09	1.33496e-08	0.128231	2.96e-06	7.82e-06
5100-53	Q14108	SCARB2	1.97494	6.66235e-12	3.65106e-11	0.128017	3.07e-06	8.1e-06
3181-50	P25774	CTSS	1.37413	7.63623e-11	2.99511e-10	0.127479	3.38e-06	8.86e-06
4775-34	P06396	GSN	1.16138	5.72385e-07	1.11831e-06	0.127386	3.44e-06	9e-06
25473-62	P49354	FNTA	2.49946	7.40656e-12	3.95269e-11	0.127084	3.63e-06	9.47e-06
10574-10	P61769	B2M.1	1.10655	1.96202e-10	7.01511e-10	0.126855	3.78e-06	9.82e-06
8092-29	P08887	IL6R.1	0.768018	0.000234354	0.000327872	0.126128	4.3e-06	1.11e-05
22529-31	Q8IWS0	PHF6	2.42904	9.58783e-08	2.11654e-07	0.125858	4.51e-06	1.16e-05
23311-19	Q9BUL9	RPP25	2.47331	7.15231e-13	5.98066e-12	0.125731	4.61e-06	1.18e-05
18241-18	P36551	CPOX	0.978071	3.44946e-05	5.30191e-05	0.124321	5.89e-06	1.49e-05
19158-1	Q15004	PCLAF	0.759213	0.0002167	0.000304263	0.124049	6.18e-06	1.56e-05
19289-29	P06132	UROD	2.53761	5.51815e-14	9.05093e-13	0.123751	6.51e-06	1.64e-05
19331-18	Q9UQB8	BAIAP2	1.76505	7.05431e-05	0.00010482	0.122776	7.7e-06	1.92e-05
7789-182	Q13162	PRDX4	3.11126	4.12787e-13	3.93574e-12	0.122733	7.76e-06	1.93e-05
5879-51	Q13561	DCTN2	1.94828	2.68517e-13	2.91577e-12	0.122525	8.04e-06	1.99e-05
18340-2	P28070	PSMB4	1.18756	0.0285598	0.0331619	0.122273	8.39e-06	2.08e-05
8893-29	P09874	PARP1	2.33382	1.72377e-14	4.77375e-13	0.122019	8.76e-06	2.16e-05
4139-71	P08887	IL6R.2	0.768018	0.000234354	0.000327872	0.121645	9.34e-06	2.3e-05
17796-15	P29218	IMPA1	2.86887	1.96819e-15	1.93825e-13	0.120927	1.06e-05	2.58e-05
8790-6	P15289	ARSA	2.02199	0.000379111	0.000520831	0.119533	1.33e-05	3.22e-05
12365-108	Q9Y265	RUVBL1	3.03541	4.35595e-14	7.88948e-13	0.118376	1.62e-05	3.87e-05
16606-85	P15121	AKR1B1	2.41016	4.12216e-15	2.39038e-13	0.118346	1.63e-05	3.89e-05
5353-89	P18510	IL1RN	1.94271	1.82627e-09	5.4153e-09	0.118154	1.68e-05	4.01e-05
18228-30	Q9Y3C1	NOP16	1.8875	2.11102e-07	4.41694e-07	0.117198	1.97e-05	4.65e-05
12482-5	Q12830	BPTF	1.58422	6.04284e-05	9.04786e-05	0.116584	2.17e-05	5.1e-05
16057-6	P11717	IGF2R	1.33881	8.19237e-11	3.19455e-10	0.116444	2.22e-05	5.21e-05
10605-22	Q9HDC9	APMAP	2.04188	2.18885e-10	7.7552e-10	0.116419	2.23e-05	5.23e-05
10855-55	O15031	PLXNB2.1	1.39521	1.89439e-07	3.97966e-07	0.114725	2.94e-05	6.75e-05
7194-36	Q9Y639	NPTN	1.62237	1.48064e-07	3.17154e-07	0.11472	2.94e-05	6.75e-05
20054-28	P21399	ACO1	2.23208	2.09562e-14	5.32187e-13	0.114641	2.98e-05	6.82e-05
8606-39	Q14956	GPNMB.3	3.03745	4.54931e-06	7.84878e-06	0.114261	3.17e-05	7.23e-05
20995-47	P19387	POLR2C	2.24946	2.45178e-12	1.57768e-11	0.112183	4.41e-05	9.88e-05
12849-25	Q9P0R6	GSKIP	3.49476	5.29853e-08	1.22501e-07	0.112144	4.44e-05	9.93e-05
22431-164	Q8NEF9	SRFBP1	1.02234	0.000853655	0.00113089	0.112034	4.52e-05	0.000100955
12726-3	O00287	RFXAP	1.48705	0.000114028	0.000165657	0.111877	4.63e-05	0.000103283
9357-4	O75629	CREG1	1.46477	4.19884e-09	1.16411e-08	0.111753	4.72e-05	0.000105133
6003-28	Q99519	NEU1	1.41085	1.0028e-09	3.12567e-09	0.111494	4.92e-05	0.000109152
4924-32	P03956	MMP1	2.14991	2.13483e-07	4.46081e-07	0.111086	5.24e-05	0.000115902
17750-8	P31350	RRM2	1.36857	1.26671e-05	2.06468e-05	0.11103	5.29e-05	0.000116811
8834-58	P27824	CANX	2.47166	8.34431e-14	1.18976e-12	0.110434	5.8e-05	0.000127444
25963-2	Q9HAV4	XPO5	1.91095	7.37894e-11	2.90391e-10	0.110424	5.81e-05	0.000127619
12534-10	Q13137	CALCOCO2	1.88268	6.16472e-06	1.04211e-05	0.110271	5.95e-05	0.000130563
19602-36	P17535	JUND	1.08352	6.34086e-06	1.06958e-05	0.109591	6.61e-05	0.000143879
14689-3	P55735	SEC13	2.08926	7.331e-12	3.92577e-11	0.109578	6.62e-05	0.000144127
18385-4	O75832	PSMD10	1.47043	7.35476e-09	1.95585e-08	0.107426	9.21e-05	0.00019627
25052-3	Q8IUI8	CRLF3	0.968562	0.00286221	0.00360253	0.107148	9.6e-05	0.000204108
24898-39	Q8WVM8	SCFD1	2.43836	1.46876e-09	4.44512e-09	0.106934	9.92e-05	0.000210331
3892-21	Q15648	MED1	1.60575	3.59795e-06	6.29072e-06	0.106801	0.000101184	0.000214279
14072-9	P13693	TPT1	2.41695	4.51739e-14	8.04566e-13	0.106776	0.000101568	0.000214967
21497-32	Q9Y4L1	HYOU1	1.25405	3.40985e-11	1.47289e-10	0.106752	0.000101943	0.000215636
16919-1	P07108	DBI	1.42997	4.49837e-07	8.96426e-07	0.106524	0.000105494	0.000222564
8984-28	O75427	LRCH4	1.65148	6.22222e-11	2.49901e-10	0.106469	0.000106381	0.00022424
17202-37	Q53EL6	PDCD4	1.35271	3.68053e-10	1.25202e-09	0.105692	0.000119505	0.000250163
12807-89	Q7Z6I6	ARHGAP30	1.6043	1.01914e-07	2.24135e-07	0.105675	0.00011982	0.000250749
24416-20	Q7KZF4	SND1	2.07866	6.09904e-14	9.66575e-13	0.105415	0.000124547	0.00025967
7146-5	P13667	PDIA4	2.17997	5.28274e-14	8.78771e-13	0.104548	0.000141669	0.000292763
5599-88	Q8NBM8	PCYOX1L	2.64736	3.54475e-06	6.20464e-06	0.104069	0.000152043	0.000313222
13384-110	P07954	FH	4.16356	7.13414e-08	1.60895e-07	0.103472	0.000165977	0.000340096
15548-35	O43175	PHGDH	2.81025	4.62727e-14	8.06779e-13	0.103266	0.000171042	0.000349981
25898-4	Q9BWS9	CHID1	2.13141	1.56228e-14	4.48238e-13	0.102569	0.000189339	0.000385143
21371-12	Q8IUF8	RIOX2	1.46427	3.0206e-06	5.34098e-06	0.102315	0.000196461	0.000398959
24956-1	Q86U44	METTL3	1.19418	5.46041e-07	1.06951e-06	0.101559	0.000219117	0.000442618
12867-40	P51808	DYNLT3	2.36424	2.14891e-10	7.61946e-10	0.101175	0.000231562	0.000466332
19125-26	P13861	PRKAR2A	2.50319	2.14189e-14	5.37306e-13	0.101114	0.000233592	0.00046964
4970-55	P00918	CA2	1.86057	2.55217e-12	1.64003e-11	0.101077	0.000234841	0.00047202
18942-11	P28065	PSMB9	1.74994	0.000120723	0.000174895	0.100908	0.000240588	0.00048286
12424-107	Q9P016	THYN1	2.29444	4.46049e-12	2.59283e-11	0.100703	0.000247738	0.000496295
8784-7	Q6UWZ7	ABRAXAS1	0.704059	0.0015364	0.00197947	0.100321	0.000261643	0.000522137
7930-3	Q9Y3B2	EXOSC1	2.80154	9.12728e-09	2.39062e-08	0.100109	0.000269647	0.000536783
9823-2	P00374	DHFR	1.61449	1.24819e-08	3.19784e-08	0.0994942	0.000294188	0.000582605
6538-90	Q8IYS2	KIAA2013	1.95863	5.75655e-10	1.87387e-09	0.0989008	0.000319854	0.000632226
9543-131	Q96MW5	COG8	1.85723	3.34305e-08	7.99298e-08	0.0987108	0.000328505	0.000648444
8465-52	P09668	CTSH	1.37003	7.35894e-12	3.93624e-11	0.0983043	0.00034775	0.000685131
9319-59	Q7Z7H5	TMED4	2.14625	8.28146e-08	1.85257e-07	0.0980925	0.000358193	0.000704611
7146-16	P13667	PDIA4.1	2.17997	5.28274e-14	8.78771e-13	0.0979928	0.000363208	0.000713652
3309-2	P12318	FCGR2A	1.76844	2.74619e-13	2.95325e-12	0.0974183	0.000393412	0.000769255
17364-8	P08579	SNRPB2	2.31358	3.79052e-12	2.26226e-11	0.0972464	0.000402895	0.00078695
21507-48	Q9NX08	COMMD8	1.31724	6.55747e-06	1.10334e-05	0.0968086	0.000428021	0.000833562
21244-57	P06748	NPM1	2.33176	1.9272e-13	2.23775e-12	0.096494	0.000446971	0.000868839
20960-47	Q96AE4	FUBP1	2.05922	7.51804e-13	6.209e-12	0.0956859	0.000499288	0.00096537
6245-4	Q92692	NECTIN2	1.36464	2.54109e-06	4.53587e-06	0.0955387	0.000509409	0.000984153
8328-9	Q9HBU6	ETNK1	1.95783	1.16833e-05	1.91008e-05	0.0951106	0.000539952	0.00103929
17805-35	O75940	SMNDC1	0.591073	5.01557e-07	9.90237e-07	0.0949293	0.000553389	0.00106347
18913-3	P51946	CCNH	1.77963	0.000838386	0.00111287	0.0943414	0.000599142	0.00114383
3290-50	Q6YHK3	CD109	1.07196	1.37464e-06	2.53476e-06	0.0939072	0.000635164	0.00120689
12476-50	Q9NQ88	TIGAR	1.73191	2.94521e-05	4.56123e-05	0.0936127	0.000660729	0.0012522
21949-4	Q7Z5R6	APBB1IP	1.59744	1.63762e-12	1.14829e-11	0.0934284	0.000677216	0.00128177
12439-67	Q00978	IRF9	2.7377	2.45612e-06	4.38753e-06	0.0932974	0.000689161	0.00130336
4908-6	P17813	ENG	1.20895	5.16908e-06	8.82393e-06	0.0928411	0.000732315	0.00137816
12772-8	P52948	NUP98	1.93161	1.2156e-11	6.04064e-11	0.0924456	0.000771738	0.00144748
9897-9	Q14566	MCM6	1.91404	7.65713e-12	4.0633e-11	0.091826	0.00083747	0.00156511
4961-17	P07355	ANXA2.1	2.06971	1.63068e-12	1.14514e-11	0.0918212	0.000838006	0.00156571
16899-59	Q96SU4	OSBPL9	2.12553	0.000100459	0.000147129	0.0917511	0.000845762	0.0015798
6075-61	P07686	HEXB.1	1.44537	3.23275e-12	1.98493e-11	0.0915392	0.000869624	0.00162104
3894-15	Q9UJ70	NAGK	2.70377	3.32992e-11	1.43969e-10	0.0912432	0.000904009	0.00168039
12734-112	Q14807	KIF22	1.31726	1.4778e-06	2.71537e-06	0.0904554	0.00100172	0.00184896
11284-24	Q6GTX8	LAIR1	1.09682	5.59563e-05	8.42127e-05	0.0884765	0.00129187	0.00235794
5798-3	P55957	BID	1.49391	2.28482e-05	3.59306e-05	0.0883638	0.00131054	0.00238962
16536-3	P17096	HMGA1	2.53662	4.24831e-12	2.49422e-11	0.0879442	0.00138219	0.00251459
12386-11	Q9H4A4	RNPEP	2.5714	6.52238e-16	1.25125e-13	0.0875134	0.00145951	0.00264683
12963-1	Q5VW38	GPR107	2.85933	7.70185e-07	1.47768e-06	0.0867483	0.00160672	0.00289051
23644-19	Q3LXA3	TKFC	1.9859	3.64523e-07	7.34842e-07	0.0862294	0.0017142	0.00307245
7853-19	O75880	SCO1	0.865744	0.000611003	0.00082268	0.08594	0.00177697	0.00317713
9870-17	P23381	WARS1	2.75101	1.75096e-14	4.77544e-13	0.0849173	0.00201607	0.00357298
21322-60	P29084	GTF2E2	1.6874	0.000423507	0.000578361	0.0848291	0.00203802	0.00360736
18892-48	O75487	GPC4	0.871986	1.19834e-07	2.60371e-07	0.0848274	0.00203845	0.00360736
22003-4	Q15165	PON2	1.09227	0.0044526	0.00551548	0.0845998	0.0020961	0.00370397
13655-34	P19338	NCL	2.48501	8.93651e-15	3.32708e-13	0.0830841	0.00251974	0.00440969
19236-24	P53999	SUB1	2.29377	8.37574e-14	1.19062e-12	0.0830504	0.00253	0.00442658
15324-58	P02792	FTL	1.35201	0.00139814	0.00180929	0.0828834	0.00258135	0.00450884
9815-5	Q07960	ARHGAP1.1	2.57042	4.00185e-15	2.39038e-13	0.0821609	0.00281473	0.00488827
14624-51	P49711	CTCF	2.32583	2.62412e-10	9.2001e-10	0.0820348	0.00285741	0.00495766
9837-60	P15559	NQO1	1.78875	7.74226e-09	2.0496e-08	0.0820242	0.00286102	0.00496274
8762-38	P32970	CD70	1.57956	9.95328e-12	5.07509e-11	0.0817006	0.00297331	0.00514158
6948-82	Q92562	FIG4	2.32018	1.9726e-05	3.13041e-05	0.0816401	0.00299475	0.00517372
19325-21	Q96IU4	ABHD14B	2.12011	1.41066e-11	6.82207e-11	0.0815037	0.00304358	0.00525309
12801-33	P14316	IRF2	0.831051	0.00165356	0.002124	0.0809886	0.00323464	0.00556171
24314-9	A5PLN9	TRAPPC13	2.16528	5.8058e-09	1.57246e-08	0.0808745	0.00327841	0.00563014
10612-18	O60568	PLOD3	1.30002	4.24332e-08	9.97266e-08	0.0804988	0.00342638	0.00586641
23559-10	Q96HY6	DDRGK1	1.5814	1.10784e-06	2.07709e-06	0.0804166	0.00345956	0.00591904
24922-19	Q8NBF2	NHLRC2	1.71963	2.40093e-11	1.08184e-10	0.0803466	0.00348805	0.00596465
4815-25	O95881	TXNDC12	2.9902	1.82581e-11	8.57346e-11	0.0802756	0.00351715	0.00600909
9297-12	Q7Z7M8	B3GNT8	0.986632	1.79657e-06	3.2552e-06	0.0798331	0.00370355	0.00630383
25089-21	Q13263	TRIM28	2.25012	6.49354e-14	1.0079e-12	0.0792094	0.00398158	0.0067565
3585-54	P35613	BSG	1.35698	0.000124144	0.000179574	0.0790851	0.00403918	0.00684307
20076-7	P41218	MNDA	2.38847	1.27833e-14	3.91939e-13	0.0787654	0.00419085	0.00708224
11989-35	Q8N766	EMC1	2.04425	3.52205e-06	6.16721e-06	0.0775732	0.00480302	0.0080286
2622-18	P30519	HMOX2	2.06474	0.000103963	0.000151929	0.0774323	0.00488052	0.00815253
21797-4	P10321	HLA-C	1.46177	1.14099e-10	4.29909e-10	0.077429	0.00488233	0.00815368
8320-5	Q9NWH9	SLTM	1.91532	3.92861e-11	1.66629e-10	0.0766494	0.00533181	0.00885144
3676-15	P11717	IGF2R.1	1.33881	8.19237e-11	3.19455e-10	0.0764939	0.00542578	0.00898691
25245-22	Q9NPQ8	RIC8A	1.98342	1.01288e-12	7.80054e-12	0.0764713	0.00543957	0.00900565
2860-19	P52292	KPNA2	2.41332	8.08561e-15	3.13468e-13	0.07613	0.00565165	0.00934824
21483-155	P10644	PRKAR1A	1.55197	9.75736e-06	1.60828e-05	0.0759466	0.00576866	0.00952228
21342-25	O43566	RGS14	1.51018	1.14685e-08	2.95272e-08	0.0759235	0.00578349	0.00954243
22033-7	P42768	WAS	1.80471	7.92045e-14	1.14323e-12	0.0757983	0.00586485	0.00966132
8832-55	Q10589	BST2	2.04478	2.4371e-12	1.57255e-11	0.0756312	0.00597497	0.00982268
9115-78	O15204	ADAMDEC1	2.85905	3.21409e-12	1.97828e-11	0.0750689	0.00635929	0.0104121
18943-4	Q8N8N7	PTGR2	1.14225	1.69473e-05	2.70868e-05	0.0749114	0.00647089	0.0105758
22146-20	P15408	FOSL2	2.43326	7.89858e-08	1.77199e-07	0.0742875	0.00693036	0.0112836
12535-2	P18887	XRCC1	2.07692	8.24714e-12	4.34201e-11	0.0735475	0.00751306	0.0121723
4985-11	Q01469	FABP5	2.19959	4.19914e-12	2.46844e-11	0.0735005	0.00755153	0.0122292
12509-115	Q8N668	COMMD1	2.60456	5.81987e-13	5.12214e-12	0.0728455	0.00810604	0.0130718
10361-25	P00973	OAS1	0.709991	0.0105612	0.0126352	0.0727315	0.00820625	0.0132276
15367-38	Q8TDL5	BPIFB1	1.47062	0.0319345	0.0369342	0.0726434	0.00828441	0.0133387
19118-47	Q92882	OSTF1	2.13299	3.78129e-15	2.39038e-13	0.0725394	0.00837754	0.0134767
4318-12	P29350	PTPN6	2.47322	1.47402e-14	4.32163e-13	0.0722487	0.00864272	0.0138568
8404-102	Q9H3K6	BOLA2	2.27051	3.18615e-13	3.28488e-12	0.0710376	0.00983028	0.0155997
5264-65	P27797	CALR	2.46264	7.26238e-13	6.06189e-12	0.0710046	0.00986458	0.0156438
7878-2	P60468	SEC61B	1.71026	2.33597e-08	5.73419e-08	0.0707465	0.0101366	0.0160194
2915-6	P12004	PCNA	2.78485	4.07731e-11	1.71693e-10	0.0706923	0.0101945	0.0160968
19215-7	Q92597	NDRG1	1.92032	3.29257e-11	1.42749e-10	0.0705552	0.0103424	0.0163055
20213-82	P17066	HSPA6	0.929686	1.47451e-08	3.72881e-08	0.0700681	0.0108835	0.0170882
12587-65	P36404	ARL2	2.10948	7.84837e-08	1.76156e-07	0.069009	0.0121473	0.0189388
11218-84	P51580	TPMT	2.09625	2.95885e-08	7.13989e-08	0.0690069	0.01215	0.0189388
3859-50	P25786	PSMA1	0.899615	1.17642e-06	2.19601e-06	0.0688251	0.0123796	0.0192831
25262-6	O43264	ZW10	1.99831	1.62766e-12	1.14473e-11	0.0679897	0.0134846	0.0209236
17789-1	Q15274	QPRT	0.924459	0.000295488	0.000409615	0.0678997	0.0136087	0.0210936
24962-7	Q96B97	SH3KBP1	1.93288	2.26427e-12	1.48347e-11	0.0678375	0.0136951	0.021214
7887-57	P10606	COX5B	2.29116	2.11739e-07	4.42831e-07	0.0677961	0.0137528	0.0212942
8272-22	P56937	HSD17B7	0.999805	0.0122941	0.0146005	0.0675485	0.0141026	0.0217849
9248-36	Q969H8	MYDGF	1.2181	0.000537972	0.000728109	0.0671667	0.0146575	0.0225701
18909-11	Q96B26	EXOSC8	2.37708	4.90654e-10	1.62661e-09	0.0669447	0.0149889	0.0230365
21393-62	P23526	AHCY	2.4872	1.21755e-15	1.62769e-13	0.0663277	0.0159448	0.0244075
22811-5	Q96EY4	TMA16	0.827734	0.000124825	0.000180449	0.0663174	0.0159612	0.0244275
5807-77	P32970	CD70.1	1.57956	9.95328e-12	5.07509e-11	0.0661591	0.0162152	0.0247849
7267-2	O15270	SPTLC2	1.01269	0.00263311	0.00332309	0.0657648	0.0168632	0.0256942
25270-3	P29590	PML	2.33462	2.33884e-10	8.25546e-10	0.0649396	0.0182933	0.0277263
21750-25	Q92560	BAP1	1.79337	0.00189293	0.00241494	0.0643837	0.0193153	0.0291555
13476-16	O60870	KIN	1.31121	2.97578e-06	5.26968e-06	0.0638863	0.0202719	0.0304981
18877-15	Q99439	CNN2	1.7788	3.21105e-13	3.29737e-12	0.0637853	0.020471	0.0307786
12709-63	Q92522	H1-10	3.22804	4.85914e-11	2.00477e-10	0.0623834	0.023417	0.034857
22001-23	Q9Y2J8	PADI2	0.654265	0.0343219	0.0395782	0.0618337	0.0246687	0.0365454
2835-1	P12956	XRCC6	2.36921	9.8308e-15	3.46739e-13	0.0597018	0.0300861	0.0439176
12431-13	Q9BRX2	PELO	1.71083	3.26085e-06	5.73983e-06	0.058811	0.0326357	0.0474014
12647-52	Q9BYW2	SETD2	1.27829	0.0011827	0.0015437	0.0580842	0.034851	0.0503873
11246-3	Q8TDL5	BPIFB1.1	1.47062	0.0319345	0.0369342	0.0579774	0.0351871	0.0508328
7007-24	Q9Y296	TRAPPC4	2.94364	3.87064e-09	1.08143e-08	0.0572142	0.03767	0.0541317
9290-8	Q96TC7	RMDN3	1.78056	8.75834e-10	2.75002e-09	0.0571467	0.0378964	0.0544223
12847-27	O60942	RNGTT	2.38263	3.29503e-09	9.32071e-09	0.0564627	0.0402588	0.057576
19209-6	P25963	NFKBIA	1.46727	1.88336e-07	3.95826e-07	0.0564399	0.0403395	0.05768
13625-19	P05455	SSB	2.20578	5.48906e-14	9.03479e-13	0.0560554	0.0417238	0.0594606
18387-7	P50502	ST13	1.76851	4.00655e-08	9.47453e-08	0.0555473	0.0436144	0.0619241
11098-1	O00764	PDXK	2.61306	5.99625e-16	1.25125e-13	0.0551989	0.044952	0.0636739
12553-5	Q99986	VRK1	2.0363	5.53008e-12	3.1255e-11	0.0547011	0.0469229	0.0661819
18264-12	Q86WR0	CCDC25	1.79226	5.17213e-10	1.70382e-09	0.0546622	0.0470799	0.0663905
23349-5	P49585	PCYT1A	1.50978	1.8562e-07	3.90642e-07	0.0540632	0.0495546	0.0695429
25072-11	Q86WJ1	CHD1L	1.6652	1.79697e-07	3.80053e-07	0.05351	0.0519356	0.0726319
24431-32	Q8N1G2	CMTR1	2.27887	6.71471e-12	3.67118e-11	0.0528117	0.0550774	0.0766422
18160-2	P22061	PCMT1	1.05418	0.0028773	0.00361861	0.0527041	0.0555752	0.077261
13595-20	Q9BU02	THTPA	1.00251	0.00500133	0.0061616	0.0526172	0.05598	0.0777494
15688-30	P49257	LMAN1	1.61282	3.70597e-10	1.2595e-09	0.0523304	0.0573336	0.0794926
20241-9	O00161	SNAP23	1.5883	2.91779e-08	7.0517e-08	0.0520301	0.0587798	0.0813736
3374-49	P08631	HCK	2.37293	7.22347e-10	2.30498e-09	0.050237	0.0680576	0.0930146
8807-13	Q13596	SNX1	2.17263	8.14685e-13	6.57778e-12	0.0501572	0.0684971	0.0935256
11591-43	O43663	PRC1	0.921133	1.2785e-09	3.90714e-09	0.0501124	0.0687448	0.0938285
20106-80	Q96C86	DCPS	3.31702	7.14752e-13	5.98066e-12	0.0499675	0.0695509	0.0948931
8261-51	P27105	STOM	1.25778	0.000369275	0.000507997	0.0495631	0.0718419	0.0977254
14011-17	P31949	S100A11	2.39072	2.88094e-15	2.26382e-13	0.0490466	0.0748575	0.101523
7060-2	Q96HE7	ERO1A	1.59266	2.75075e-05	4.28982e-05	0.0486163	0.0774479	0.104627
4254-6	Q8IVD9	NUDCD3	2.44959	5.91259e-10	1.91414e-09	0.0483021	0.0793852	0.107124
24935-62	Q9H334	FOXP1	2.24346	8.00583e-05	0.000118247	0.0482484	0.0797202	0.107516
6447-73	P26022	PTX3	1.56646	2.2689e-11	1.03005e-10	0.0482134	0.0799394	0.107792
9049-2	O15427	SLC16A3	1.15029	6.27219e-09	1.68709e-08	0.0480751	0.0808092	0.108824
21184-1	Q6QNY1	BLOC1S2	1.67693	3.226e-05	4.96985e-05	0.046285	0.0927772	0.12359
20937-43	Q92979	EMG1	2.44972	1.98058e-12	1.33953e-11	0.0459188	0.0953926	0.126795
8813-160	P10599	TXN	2.0487	2.41881e-12	1.5629e-11	0.0456251	0.097533	0.129379
5764-4	Q10471	GALNT2	2.3577	1.03612e-09	3.22524e-09	0.0454851	0.0985659	0.130535
9895-77	Q92889	ERCC4	2.21825	9.79061e-08	2.15522e-07	0.0454814	0.0985938	0.130548
19238-12	P15104	GLUL	0.842204	0.000652378	0.00087499	0.0447489	0.104145	0.137115
8842-16	Q8IYS0	GRAMD1C	2.37844	7.68684e-07	1.47541e-06	0.0438554	0.111249	0.145477
4992-49	P28799	GRN	1.13366	1.11641e-10	4.21665e-10	0.0433396	0.115521	0.15071
21664-6	O75367	MACROH2A1	3.10484	1.21622e-16	7.60134e-14	0.0430759	0.117754	0.153239
8925-25	Q7LG56	RRM2B	0.915492	0.00199689	0.00254411	0.0424577	0.123123	0.159511
13062-4	O60234	GMFG	2.86598	2.55002e-15	2.17493e-13	0.0420184	0.127052	0.164017
5613-75	Q9GZY6	LAT2	0.942319	7.04207e-08	1.59125e-07	0.0420101	0.127126	0.164084
11690-47	Q9UJX3	ANAPC7	1.15141	0.00141662	0.00183246	0.0418328	0.128741	0.165961
20390-4	Q15651	HMGN3	2.52716	1.42476e-11	6.86901e-11	0.0416639	0.130293	0.167813
17326-44	Q9BVJ7	DUSP23	1.10412	0.00384273	0.00478658	0.0414178	0.132581	0.170608
25233-2	P34949	MPI	1.72808	4.60986e-05	6.99607e-05	0.0412424	0.13423	0.172517
21708-149	P55899	FCGRT	1.46929	3.24811e-10	1.11954e-09	0.0407349	0.139091	0.178229
13130-150	P52789	HK2	1.2884	0.000317468	0.000438916	0.040178	0.14458	0.184449
11175-45	Q7L5N7	LPCAT2	1.96509	1.71368e-09	5.10082e-09	0.0398439	0.147951	0.188255
9886-28	Q13426	XRCC4	1.80763	2.92453e-13	3.09673e-12	0.0398082	0.148316	0.188652
22987-69	P45984	MAPK9	1.64516	1.58265e-06	2.89104e-06	0.0396795	0.149633	0.190161
25279-44	O15381	NVL	1.2512	5.38623e-07	1.0563e-06	0.0395393	0.151078	0.191729
19353-25	Q86WC4	OSTM1	1.11906	0.0011528	0.00150635	0.0393268	0.153289	0.19423
21762-32	P51784	USP11	1.45147	4.57145e-07	9.09444e-07	0.0393001	0.153568	0.19455
11636-33	P37802	TAGLN2	1.42292	1.28926e-10	4.80756e-10	0.0391697	0.154938	0.196046
4553-65	Q7Z4V5	HDGFL2	2.5594	7.9285e-15	3.12543e-13	0.0384292	0.162897	0.205162
7638-30	Q12907	LMAN2.1	1.81678	1.06836e-10	4.05805e-10	0.037746	0.170509	0.21385
17329-2	Q9BUT1	BDH2	0.641272	0.000587921	0.000792967	0.0374997	0.173317	0.21711
10553-8	Q8NFQ8	TOR1AIP2	1.71204	0.00163716	0.00210409	0.0373916	0.174561	0.218442
24443-8	Q15014	MORF4L2	1.70616	1.95282e-11	9.06102e-11	0.0372623	0.176057	0.220163
13066-42	Q6P2E9	EDC4	2.05788	1.24679e-11	6.16951e-11	0.0365102	0.18495	0.23049
25281-50	Q6V1X1	DPP8	2.59784	4.69362e-05	7.12088e-05	0.035887	0.192567	0.238917
12873-11	P16150	SPN	1.23781	2.0633e-09	6.07593e-09	0.0354537	0.197997	0.244818
8990-42	P54709	ATP1B3	1.51882	1.03459e-12	7.90432e-12	0.0350594	0.203033	0.250364
24323-43	Q5VW32	BROX	1.72256	1.54953e-08	3.8975e-08	0.0345313	0.209925	0.257845
21647-9	P19623	SRM	2.33426	3.31594e-13	3.3742e-12	0.0336541	0.221745	0.271366
9416-77	P14384	CPM.1	1.39561	3.30873e-11	1.43317e-10	0.0327873	0.233884	0.284497
21863-11	Q9Y5Y2	NUBP2	1.68276	2.2986e-11	1.0408e-10	0.0327574	0.234311	0.284968
13526-5	P05455	SSB.1	2.20578	5.48906e-14	9.03479e-13	0.0322755	0.241269	0.292598
17704-74	Q92598	HSPH1	1.81495	1.6699e-12	1.16744e-11	0.0319656	0.245819	0.29762
10043-31	O60885	BRD4	1.2606	2.00575e-06	3.60659e-06	0.0316071	0.251157	0.303325
25258-41	Q8NB90	SPATA5	1.8813	0.00121441	0.00158245	0.0312812	0.25608	0.308451
8399-6	O94768	STK17B	1.02756	6.71494e-06	1.12743e-05	0.0308489	0.262713	0.315763
19159-9	Q9HCU8	POLD4	1.92233	2.01453e-09	5.93977e-09	0.0308306	0.262997	0.316048
23306-37	Q6P1K2	PMF1	1.73201	6.0232e-08	1.37761e-07	0.030659	0.265664	0.318831
22508-2	O96000	NDUFB10	1.25158	0.000260382	0.000362556	0.0305242	0.267773	0.321045
7215-18	P00387	CYB5R3	2.36646	7.80077e-12	4.12894e-11	0.02986	0.278329	0.331948
19193-18	P61758	VBP1	2.23726	1.17289e-13	1.52411e-12	0.0290064	0.292306	0.346458
19328-51	O96017	CHEK2	2.49755	4.63606e-14	8.06779e-13	0.0284873	0.301032	0.355756
25073-13	Q14139	UBE4A	1.72272	2.20107e-05	3.47416e-05	0.0281985	0.305961	0.360936
12508-9	Q9Y3E7	CHMP3	1.85976	3.99164e-07	8.00204e-07	0.0278723	0.311591	0.366625
21501-30	P14324	FDPS	3.03279	4.58859e-14	8.06182e-13	0.0276544	0.31539	0.370915
6221-1	Q9BRR6	ADPGK	2.41428	1.50675e-12	1.07583e-11	0.0275976	0.316387	0.372027
13591-31	P49642	PRIM1	1.60171	8.69462e-08	1.93026e-07	0.0272251	0.322964	0.378903
23022-5	P31150	GDI1	2.97428	1.7077e-13	2.06997e-12	0.0272147	0.323149	0.379018
25219-17	Q16864	ATP6V1F	3.39862	2.47183e-09	7.15762e-09	0.0272138	0.323167	0.379018
4278-14	P07237	P4HB	2.77135	1.08161e-15	1.51731e-13	0.0267179	0.332065	0.388327
18405-117	P56377	AP1S2	1.43876	2.47108e-08	6.04056e-08	0.0266715	0.332906	0.389184
9504-19	P51159	RAB27A	1.18806	0.000177921	0.000252764	0.0262987	0.339709	0.396628
10554-23	P16278	GLB1	1.12979	4.63818e-11	1.92206e-10	0.0262734	0.340175	0.397108
17766-5	P14598	NCF1	1.83397	1.53595e-13	1.91627e-12	0.0257796	0.349331	0.406881
10418-36	Q86Y82	STX12	1.88614	2.9589e-05	4.57941e-05	0.0257124	0.350589	0.408084
8830-29	Q15018	ABRAXAS2	2.21105	3.10894e-08	7.47133e-08	0.0255507	0.353627	0.411226
12940-35	P43353	ALDH3B1	1.64803	1.91236e-06	3.45034e-06	0.0254647	0.355251	0.41285
13936-24	P07205	PGK2	1.11908	3.09615e-09	8.81847e-09	0.0250081	0.363947	0.422214
7090-17	Q10472	GALNT1	1.84673	1.5829e-05	2.53859e-05	0.0246085	0.371665	0.430412
19116-1	Q8TDH9	BLOC1S5	1.01541	0.000896934	0.00118555	0.0245502	0.372798	0.431512
24179-48	Q96BW5	PTER	1.40727	5.99348e-05	8.97969e-05	0.0242558	0.378561	0.437424
22120-4	Q8TEB1	DCAF11	1.91478	0.00119641	0.00155986	0.0241042	0.38155	0.440315
24706-73	Q9UEE9	CFDP1	1.84303	1.17543e-06	2.19504e-06	0.0240236	0.383143	0.441873
11838-130	Q92508	PIEZO1	1.2602	0.000921505	0.00121597	0.023349	0.396648	0.455569
9926-4	P25815	S100P	3.5884	1.84359e-07	3.88513e-07	0.0232526	0.398601	0.457569
20057-177	Q9NVP2	ASF1B	2.56433	2.92818e-08	7.07317e-08	0.0231895	0.399881	0.458775
16887-29	Q9Y3E5	PTRH2	2.92041	5.78978e-07	1.12978e-06	0.0231818	0.400038	0.458882
20927-43	P13984	GTF2F2	2.56239	7.48052e-10	2.37745e-09	0.0230027	0.403691	0.462416
17721-82	O60861	GAS7	2.71802	0.000491284	0.000666843	0.0226802	0.410317	0.469139
8046-9	P09382	LGALS1	3.05772	1.89615e-16	7.60134e-14	0.0218971	0.426669	0.48537
21310-37	Q9UKD2	MRTO4	2.07279	5.26046e-13	4.77307e-12	0.0215544	0.433946	0.492184
19130-81	P50452	SERPINB8	2.32254	6.55319e-14	1.0079e-12	0.0207444	0.451422	0.50962
23380-16	Q96EM0	L3HYPDH	1.54364	5.50759e-06	9.3643e-06	0.0205997	0.454585	0.512713
4535-50	Q10588	BST1	1.61343	1.63086e-11	7.75901e-11	0.0205654	0.455336	0.513401
10047-12	P19878	NCF2	2.19994	4.09104e-13	3.92317e-12	0.0202949	0.461289	0.518986
3583-54	P15289	ARSA.1	2.02199	0.000379111	0.000520831	0.020284	0.461529	0.519175
13078-3	P41208	CETN2	3.01126	3.42606e-06	6.00585e-06	0.0202684	0.461873	0.519482
24111-10	P26641	EEF1G	2.49289	4.13753e-15	2.39038e-13	0.0197518	0.473368	0.530686
9283-8	P16070	CD44	1.93318	3.18499e-12	1.96331e-11	0.0196432	0.475805	0.533089
11617-1	P20701	ITGAL	1.47568	8.67387e-12	4.51599e-11	0.0196006	0.476762	0.533997
25105-70	Q9BY44	EIF2A	2.11351	2.03308e-14	5.29977e-13	0.019508	0.478848	0.53559
12825-18	Q9UKG1	APPL1	1.98048	2.25719e-12	1.48298e-11	0.0194628	0.479868	0.536483
23572-186	Q6IPR3	TYW3	1.17095	7.67122e-10	2.42655e-09	0.0194168	0.480907	0.53735
5347-59	P14635	CCNB1	2.39458	4.34324e-08	1.01922e-07	0.0193933	0.481437	0.537741
5587-3	Q9H6E4	CCDC134	1.44826	2.46656e-10	8.68014e-10	0.0189951	0.490487	0.546674
3800-71	P12277	CKB	2.69087	6.99944e-14	1.05577e-12	0.0189005	0.49265	0.548663
23699-61	P36957	DLST	2.43341	6.92353e-05	0.000103073	0.0172975	0.530068	0.584781
25124-21	O95365	ZBTB7A	1.30224	0.0017504	0.00224287	0.016826	0.541344	0.595413
9761-89	P00338	LDHA	1.95912	1.7021e-12	1.18289e-11	0.0158228	0.565723	0.619041
12689-56	O15143	ARPC1B	2.21421	1.43083e-14	4.25178e-13	0.0155005	0.573665	0.626318
21282-21	Q15025	TNIP1	1.27839	0.0095496	0.01146	0.0153949	0.57628	0.628795
24951-3	Q08AM6	VAC14	1.26759	5.35531e-05	8.07255e-05	0.014458	0.599712	0.651429
17319-1	Q8IZQ5	SELENOH	1.05008	6.27244e-08	1.42904e-07	0.0143416	0.602653	0.653938
8388-24	Q9UBP0	SPAST	1.61652	6.37355e-08	1.44997e-07	0.0143264	0.603037	0.654257
10011-65	Q01968	OCRL	1.91577	2.54067e-07	5.2411e-07	0.0140602	0.609788	0.660695
25438-288	Q5TFE4	NT5DC1	1.52271	3.88489e-10	1.31487e-09	0.0140294	0.610573	0.661447
16915-153	Q9H3S1	SEMA4A	0.676532	0.033998	0.039224	0.0137225	0.618404	0.668237
12893-159	Q16666	IFI16.1	3.37119	1.36346e-16	7.60134e-14	0.0136633	0.619918	0.669673
24941-14	O75153	CLUH	1.63072	6.69237e-05	9.98852e-05	0.0135651	0.622435	0.671993
2973-15	P16671	CD36	1.07689	7.31744e-06	1.22506e-05	0.0134811	0.624593	0.673822
12923-51	Q04695	KRT17	2.24645	0.0417017	0.0478179	0.0133201	0.628737	0.677087
23352-9	Q96EV8	DTNBP1	2.32056	5.21949e-05	7.87541e-05	0.0129933	0.637181	0.684254
4960-72	P04083	ANXA1	1.8365	1.62812e-13	1.99413e-12	0.0122631	0.656222	0.702522
12856-14	Q96Q45	TMEM237	0.733102	0.0188486	0.0221158	0.0118572	0.666904	0.712488
12700-9	P53396	ACLY	1.86418	6.48565e-14	1.0079e-12	0.0108665	0.693259	0.735565
8336-267	Q8IYS0	GRAMD1C.1	2.37844	7.68684e-07	1.47541e-06	0.0108161	0.694608	0.736548
21338-44	Q9H173	SIL1	1.85008	2.13541e-11	9.76336e-11	0.0106884	0.698037	0.739338
18932-84	Q9HAN9	NMNAT1	1.72009	1.45265e-10	5.36143e-10	0.0105153	0.702693	0.743402
4909-68	O00214	LGALS8	1.75133	5.34954e-08	1.23558e-07	0.00975971	0.723144	0.762264
25218-10	Q9Y6A9	SPCS1	2.67562	7.38429e-10	2.35164e-09	0.00933095	0.734838	0.772462
3179-51	P10619	CTSA	0.689876	2.27905e-07	4.72845e-07	0.00844524	0.759189	0.794956
9947-22	Q92547	TOPBP1	1.10687	0.000146952	0.000210617	0.00753087	0.78458	0.817418
12577-100	P39748	FEN1	2.0986	1.01079e-13	1.3704e-12	0.00648976	0.813771	0.84252
9107-59	Q8N2F6	ARMC10	2.16647	0.000799396	0.00106503	0.00545342	0.843087	0.868664
14151-4	P05161	ISG15	4.05688	4.53626e-15	2.4876e-13	0.005422	0.84398	0.869214
5606-24	P55081	MFAP1	0.871508	0.0106171	0.0126923	0.00536939	0.845474	0.870317
19112-2	Q969E4	TCEAL3	1.8151	4.47233e-12	2.5965e-11	0.00532821	0.846645	0.871341
25110-19	Q9UPT5	EXOC7	1.91397	3.08774e-11	1.35181e-10	0.00513008	0.85228	0.876397
25948-18	Q16513	PKN2	1.13554	3.65247e-07	7.35985e-07	0.00476357	0.862725	0.886009
7695-106	Q13501	SQSTM1	2.24978	2.37207e-13	2.63682e-12	0.00471817	0.864021	0.887214
19364-163	P12004	PCNA.1	2.78485	4.07731e-11	1.71693e-10	0.00468674	0.864918	0.887884
11715-1	P14859	POU2F1	1.70633	6.92133e-07	1.33778e-06	0.00448347	0.870724	0.89292
21487-20	Q9UL45	BLOC1S6	1.56967	6.80323e-05	0.000101443	0.0040164	0.884091	0.904077
22013-6	P50749	RASSF2	2.00647	1.34693e-07	2.90237e-07	0.0038571	0.888657	0.90815
4707-50	Q04917	YWHAH	2.92063	8.45198e-13	6.76591e-12	0.0035363	0.897865	0.915904
4983-6	P30040	ERP29	2.68739	1.7457e-14	4.77544e-13	0.00296514	0.914292	0.930813
23949-12	P05556	ITGB1	0.9991	4.33481e-09	1.19756e-08	0.00281233	0.918693	0.934639
20135-85	O60942	RNGTT.1	2.38263	3.29503e-09	9.32071e-09	0.00268479	0.922368	0.937328
21429-50	P52888	THOP1	1.5614	2.03334e-06	3.65456e-06	0.00260064	0.924794	0.939137
3169-70	P35475	IDUA	0.620716	9.11808e-06	1.50928e-05	0.00224899	0.934939	0.947453
14329-4	Q9BTC0	DIDO1	1.40777	1.71361e-10	6.23144e-10	0.00125393	0.963697	0.970642
6975-52	O95295	SNAPIN	1.79193	4.773e-06	8.20152e-06	0.00107918	0.968754	0.974581
12747-89	P98179	RBM3	0.804144	3.2999e-07	6.69832e-07	0.000885882	0.974348	0.979404
12430-78	Q9H074	PAIP1	1.71748	5.4852e-09	1.49252e-08	0.000675422	0.980441	0.984641
6932-42	P08648	ITGA5	1.1856	2.36288e-07	4.89588e-07	0.000647015	0.981263	0.984922
8870-38	P06748	NPM1.1	2.33176	1.9272e-13	2.23775e-12	0.000408212	0.988178	0.990222
3400-49	Q9UHD2	TBK1	1.89372	3.09824e-10	1.0734e-09	0.000377822	0.989058	0.990694
10490-3	P04843	RPN1.1	2.17462	2.55985e-12	1.64272e-11	-0.000415963	0.987954	0.990222
13512-28	O43390	HNRNPR	2.31474	2.24544e-11	1.02067e-10	-0.000564956	0.983639	0.986762
14687-6	O60664	PLIN3	2.02983	1.36359e-12	9.90184e-12	-0.000608424	0.982381	0.985636
12650-43	P08754	GNAI3	2.43212	9.8171e-13	7.61191e-12	-0.000698859	0.979762	0.984231
4967-1	Q07021	C1QBP	2.61402	1.09085e-11	5.49439e-11	-0.000967956	0.971973	0.977352
8038-41	Q15738	NSDHL	2.15646	2.8889e-05	4.48884e-05	-0.0014824	0.957089	0.965591
2612-5	P55010	EIF5	1.88906	8.69499e-12	4.51697e-11	-0.00157307	0.954467	0.963481
9748-31	P21266	GSTM3	2.08165	6.08941e-15	2.74667e-13	-0.00167912	0.951401	0.96092
25437-18	Q8IV38	ANKMY2	1.73715	4.16671e-06	7.22323e-06	-0.0022445	0.935068	0.947453
25918-60	P13747	HLA-E	0.919505	0.0399152	0.0458815	-0.00230756	0.933248	0.945872
10074-128	P25440	BRD2	1.86147	1.72896e-08	4.32333e-08	-0.00269353	0.922116	0.937203
13554-78	Q9BWE0	REPIN1	1.76106	9.22317e-10	2.88632e-09	-0.00272949	0.92108	0.936805
15448-47	Q13501	SQSTM1.1	2.24978	2.37207e-13	2.63682e-12	-0.00290607	0.915993	0.932333
21136-1	Q969U7	PSMG2	2.37045	2.81501e-11	1.24695e-10	-0.00341172	0.901444	0.91889
4963-19	P56211	ARPP19	1.0558	1.56202e-05	2.50768e-05	-0.00348723	0.899275	0.916809
19794-10	O95848	NUDT14	1.62187	1.17336e-06	2.19204e-06	-0.00366665	0.894122	0.912708
23250-3	Q96EI5	TCEAL4	1.49048	3.52297e-08	8.3918e-08	-0.00416728	0.879769	0.900671
24704-38	Q9GZQ3	COMMD5	1.73664	4.97348e-06	8.51481e-06	-0.00424707	0.877485	0.899074
21121-31	Q8TBC4	UBA3	2.92476	4.41543e-10	1.47632e-09	-0.00448059	0.870806	0.89292
5000-52	Q08380	LGALS3BP	1.96312	0.000149932	0.000214495	-0.00469815	0.864592	0.887676
24423-9	B7ZBB8	None	0.996267	0.000117024	0.000169694	-0.00571322	0.835716	0.862047
13659-36	Q9HD20	ATP13A1	2.57129	4.56892e-07	9.09444e-07	-0.0057332	0.835149	0.861707
14158-17	P08758	ANXA5	2.04783	1.95404e-12	1.32654e-11	-0.00586338	0.831462	0.858268
17467-1	Q9BPW9	DHRS9	1.32958	0.000115535	0.000167639	-0.00604616	0.82629	0.853657
12540-25	P84095	RHOG	2.30084	6.01415e-13	5.24394e-12	-0.00610295	0.824685	0.852241
4271-75	Q99471	PFDN5	2.37494	3.02409e-13	3.16652e-12	-0.00618176	0.822459	0.850424
21537-33	Q96I15	SCLY	1.76954	5.5433e-11	2.26118e-10	-0.00661943	0.81012	0.839697
2858-29	O14929	HAT1	3.00185	6.54447e-14	1.0079e-12	-0.00667098	0.80867	0.838632
13743-56	Q13620	CUL4B	1.7071	8.21162e-07	1.56971e-06	-0.00672948	0.807025	0.837325
9202-309	P48047	ATP5PO	2.24113	1.4719e-06	2.7056e-06	-0.00700141	0.799391	0.830233
23406-3	Q8WWW0	RASSF5	1.56724	9.39409e-07	1.77907e-06	-0.00701027	0.799142	0.830094
21957-12	Q6ZUJ8	PIK3AP1	0.932379	2.56839e-05	4.0161e-05	-0.00703706	0.798391	0.829551
13583-19	O14727	APAF1	1.85678	1.60101e-09	4.79587e-09	-0.00718262	0.794313	0.825904
2869-68	Q05655	PRKCD	2.05053	1.99756e-11	9.2139e-11	-0.00726859	0.791908	0.82352
12746-4	Q9UIA0	CYTH4	1.36204	2.49383e-07	5.15128e-07	-0.00744398	0.787006	0.819478
22070-5	Q5VV41	ARHGEF16	0.861629	0.00179439	0.00229798	-0.00745224	0.786775	0.819356
7056-16	P08195	SLC3A2	1.6569	2.81229e-11	1.24692e-10	-0.00780812	0.776856	0.810535
10534-40	P09874	PARP1.1	2.33382	1.72377e-14	4.77375e-13	-0.0079082	0.774073	0.808096
6364-7	Q9BX59	TAPBPL	0.781982	0.020493	0.0240032	-0.00796849	0.772398	0.806463
21389-32	Q13188	STK3	2.50235	2.10895e-09	6.19479e-09	-0.00815732	0.767158	0.802003
13117-232	Q9Y259	CHKB	2.05406	7.21872e-06	1.20896e-05	-0.00819317	0.766165	0.801106
14021-81	Q9NPJ6	MED4	1.8422	0.000408192	0.00055891	-0.00820004	0.765974	0.801021
10737-96	P30740	SERPINB1	1.69574	3.56403e-11	1.53243e-10	-0.00822358	0.765322	0.800455
12400-25	Q9NPD8	UBE2T	1.0497	4.20694e-05	6.40531e-05	-0.00853714	0.756651	0.792755
25054-15	Q9UMS4	PRPF19	2.72384	1.54093e-15	1.79502e-13	-0.00884271	0.74823	0.784724
8795-48	P02786	TFRC	1.59996	4.25927e-12	2.49753e-11	-0.00940644	0.732775	0.770962
3480-7	P51452	DUSP3	2.05628	7.81009e-09	2.06523e-08	-0.00945953	0.731325	0.770106
22977-18	O94992	HEXIM1	2.20892	6.16243e-09	1.65947e-08	-0.0099878	0.716948	0.756501
4905-63	Q14019	COTL1	2.44475	2.70541e-11	1.20181e-10	-0.0100798	0.714456	0.754309
3401-8	P17706	PTPN2	2.06598	3.78067e-10	1.28144e-09	-0.0103537	0.707048	0.747064
13576-15	P09211	GSTP1.1	2.41861	1.24411e-14	3.87382e-13	-0.0105046	0.702981	0.743598
9730-22	Q8N2G8	GHDC	2.32501	3.86447e-11	1.64368e-10	-0.0108075	0.694839	0.736594
21348-22	Q86TN4	TRPT1	0.645403	0.0188597	0.0221232	-0.0108618	0.693386	0.73559
19200-16	Q16718	NDUFA5	2.07471	1.44763e-05	2.33683e-05	-0.0109586	0.690793	0.733589
9523-34	Q9NQX7	ITM2C	0.875031	0.0268891	0.0312684	-0.0110231	0.689066	0.732398
12560-9	Q8TCD5	NT5C	1.93838	1.06011e-07	2.32599e-07	-0.0111266	0.686302	0.729886
25306-51	Q9UER7	DAXX	1.02159	0.000254982	0.000355459	-0.011291	0.681917	0.725542
21981-2	P11215	ITGAM	1.57044	2.55295e-11	1.14274e-10	-0.0116389	0.672677	0.717495
4126-22	P17213	BPI	1.4113	3.11903e-05	4.81295e-05	-0.0117427	0.669929	0.714985
6064-4	Q9BS26	ERP44	2.36917	1.92018e-14	5.14719e-13	-0.0121259	0.659825	0.705652
24721-17	Q9H4A6	GOLPH3	1.75068	9.13671e-07	1.73383e-06	-0.0122938	0.655416	0.701866
4693-72	P31937	HIBADH	1.0236	0.000135458	0.000194739	-0.0126356	0.64648	0.693114
16781-2	Q8NFI3	ENGASE	1.47439	0.00111527	0.00145942	-0.0127999	0.642202	0.689137
8051-10	Q8N302	AGGF1	1.07524	0.00132892	0.001724	-0.0128859	0.639969	0.686943
11266-8	Q14242	SELPLG	0.811405	0.00123778	0.00161021	-0.0128935	0.639771	0.686832
20968-22	Q9NQT4	EXOSC5	2.44794	7.94824e-13	6.45072e-12	-0.0130783	0.634981	0.682295
4718-5	P23284	PPIB	1.29869	8.2605e-12	4.34417e-11	-0.0134377	0.625709	0.674626
10073-22	Q9NUW8	TDP1	1.60504	2.25286e-06	4.03211e-06	-0.0136278	0.62083	0.670459
3232-28	P13686	ACP5	1.50498	3.18053e-06	5.60897e-06	-0.0137989	0.616451	0.666523
18243-9	P30085	CMPK1.1	2.39893	8.4732e-13	6.77134e-12	-0.014019	0.610838	0.661536
21951-32	P27540	ARNT	1.76184	8.92694e-06	1.47868e-05	-0.0142543	0.604862	0.656042
25880-14	P09917	ALOX5	2.04713	4.14775e-08	9.77253e-08	-0.0146529	0.594801	0.647215
21113-3	Q96CG3	TIFA	1.52605	0.000220084	0.000308644	-0.0151422	0.582558	0.634883
11201-19	Q9Y606	PUS1	1.69581	3.34293e-09	9.44678e-09	-0.0151838	0.581521	0.633848
12871-10	Q12792	TWF1	1.59517	1.64542e-11	7.82035e-11	-0.0152925	0.57882	0.631188
10430-31	P08195	SLC3A2.1	1.6569	2.81229e-11	1.24692e-10	-0.0155762	0.571794	0.624463
23686-44	Q69YN2	CWF19L1	2.38949	7.68582e-11	3.01205e-10	-0.0156312	0.570437	0.623262
9848-22	P51946	CCNH.1	1.77963	0.000838386	0.00111287	-0.0157385	0.567795	0.620749
10584-7	O43181	NDUFS4	1.4312	6.87667e-05	0.00010244	-0.0162223	0.555952	0.609359
12815-9	P41252	IARS1	2.31237	1.42024e-14	4.25178e-13	-0.0165936	0.546945	0.600664
24271-9	Q96IJ6	GMPPA	2.38073	6.26147e-12	3.4556e-11	-0.0171017	0.534736	0.589304
13487-24	Q9H1C4	UNC93B1	3.01531	2.46423e-06	4.40035e-06	-0.0173756	0.528213	0.582999
25051-104	Q9C0B1	FTO	1.30709	0.000230799	0.000323187	-0.0174642	0.526112	0.580857
14116-129	P26447	S100A4	2.37642	1.2725e-14	3.91939e-13	-0.0174852	0.525614	0.580572
7761-125	Q9Y259	CHKB.1	2.05406	7.21872e-06	1.20896e-05	-0.0176924	0.520719	0.575953
17510-7	P37108	SRP14	2.28057	4.95214e-14	8.38645e-13	-0.0177591	0.519148	0.574302
6507-16	O15394	NCAM2	0.895792	2.39241e-06	4.27535e-06	-0.0182051	0.508707	0.564385
22541-46	Q14691	GINS1	0.736305	0.000110133	0.000160445	-0.018801	0.494931	0.55053
8953-47	P51858	HDGF	2.73469	2.13914e-14	5.37306e-13	-0.0188437	0.493951	0.549762
12518-289	Q86U86	PBRM1	2.17383	1.83263e-06	3.31541e-06	-0.0195199	0.478579	0.535372
12750-9	P05107	ITGB2	2.14461	1.8156e-13	2.13995e-12	-0.0195737	0.477369	0.534429
25941-4	Q15646	OASL	2.37003	1.83356e-07	3.86747e-07	-0.0199435	0.469085	0.526371
16810-3	P31150	GDI1.1	2.97428	1.7077e-13	2.06997e-12	-0.0199483	0.468978	0.526333
9739-4	P43246	MSH2	1.88574	9.64092e-12	4.94628e-11	-0.0203284	0.460549	0.518234
18181-2	Q9Y5U2	TSSC4	1.47179	6.07772e-08	1.38805e-07	-0.0203956	0.459067	0.516806
9849-13	P27695	APEX1	2.32621	1.51817e-13	1.89913e-12	-0.0213401	0.438531	0.496842
12678-66	P09012	SNRPA	1.15894	4.29151e-05	6.52771e-05	-0.0216135	0.432685	0.490985
20396-70	Q7Z4G1	COMMD6	1.69995	4.25616e-09	1.17792e-08	-0.0216413	0.432093	0.490466
22073-47	P24539	ATP5PB	1.62424	1.48568e-08	3.75098e-08	-0.0220627	0.42318	0.482005
24420-57	Q9BU89	DOHH	2.667	4.7436e-11	1.96228e-10	-0.0221272	0.421825	0.480612
22773-69	P21912	SDHB	1.01878	0.00972712	0.0116611	-0.0222345	0.419578	0.478352
17460-51	P20591	MX1	5.78572	9.50006e-18	2.22824e-14	-0.0222551	0.419148	0.477936
23525-27	Q9Y314	NOSIP	1.13145	0.00084351	0.00111872	-0.0222757	0.418716	0.477519
8359-149	O94768	STK17B.1	1.02756	6.71494e-06	1.12743e-05	-0.0225152	0.413731	0.47265
9385-4	P10253	GAA	1.78026	7.81606e-14	1.13514e-12	-0.0229065	0.40566	0.464378
13545-97	Q8N9N8	EIF1AD	2.27503	2.87696e-09	8.24928e-09	-0.0231328	0.401037	0.459737
11205-10	P26010	ITGB7	1.09537	0.00561038	0.00687521	-0.0231422	0.400844	0.459589
15395-15	P09488	GSTM1	2.91234	6.18606e-10	1.99554e-09	-0.0237093	0.3894	0.448165
5722-78	P42785	PRCP	1.01309	1.64092e-09	4.89356e-09	-0.0239337	0.384927	0.443649
21524-14	P45974	USP5	2.59949	1.98329e-15	1.93825e-13	-0.0241696	0.380258	0.439173
12808-103	Q9Y2V2	CARHSP1	1.18467	3.48072e-06	6.0971e-06	-0.0242902	0.377884	0.436779
23359-25	Q15007	WTAP	2.82688	7.48959e-15	3.04895e-13	-0.0245636	0.372539	0.431286
22015-2	P19474	TRIM21	2.43368	3.34973e-15	2.39038e-13	-0.0255103	0.354391	0.411916
13459-30	Q9NXH8	TOR4A	1.3287	1.49296e-07	3.19502e-07	-0.0259575	0.346015	0.403212
13073-14	P39687	ANP32A	2.71775	3.87997e-14	7.45939e-13	-0.02608	0.343742	0.400821
3041-55	Q9UBG0	MRC2	1.43293	6.35962e-09	1.70865e-08	-0.0262297	0.340979	0.397918
8863-3	P27986	PIK3R1	2.18882	1.13631e-13	1.49254e-12	-0.0265916	0.334356	0.390754
19334-62	O95881	TXNDC12.1	2.9902	1.82581e-11	8.57346e-11	-0.0267299	0.331848	0.388135
21001-393	Q8WUW1	BRK1	1.85465	7.74606e-07	1.48556e-06	-0.0267758	0.331018	0.387289
19264-6	P15927	RPA2	2.94811	1.04838e-12	7.95788e-12	-0.0271892	0.323604	0.379408
11450-110	P07237	P4HB.1	2.77135	1.08161e-15	1.51731e-13	-0.0275199	0.317751	0.37351
9187-2	P05114	HMGN1	3.00987	2.62418e-12	1.67712e-11	-0.0284952	0.300898	0.355655
9853-3	P09913	IFIT2	1.44609	0.000316426	0.000437734	-0.0285537	0.299906	0.354541
25061-8	Q96JJ3	ELMO2	1.75113	7.61641e-08	1.7136e-07	-0.028667	0.297991	0.352506
15522-2	Q9H4G4	GLIPR2	0.922613	0.0293892	0.0340828	-0.0287824	0.29605	0.350325
22119-18	Q99627	COPS8	2.27231	3.47401e-12	2.09737e-11	-0.0288272	0.295298	0.349605
14148-2	P05161	ISG15.1	4.05688	4.53626e-15	2.4876e-13	-0.0291009	0.290735	0.34499
20071-53	O00221	NFKBIE	2.3081	1.35193e-11	6.59242e-11	-0.0293892	0.28598	0.339919
11449-22	P52907	CAPZA1	2.66447	4.64933e-12	2.68927e-11	-0.0296141	0.282307	0.335984
17176-13	O75475	PSIP1	2.07006	2.83632e-12	1.79315e-11	-0.0296702	0.281396	0.335237
21569-49	O94804	STK10	1.91515	3.06646e-13	3.18953e-12	-0.0297502	0.280101	0.333952
16551-14	P51692	STAT5B	2.24281	0.000355958	0.00049054	-0.0302884	0.271489	0.324964
12686-15	P25325	MPST	2.18875	3.52281e-11	1.51749e-10	-0.0303193	0.270999	0.324537
8871-14	Q9Y266	NUDC	1.71187	3.96872e-12	2.35363e-11	-0.0304188	0.269429	0.32287
6955-68	Q13596	SNX1.1	2.17263	8.14685e-13	6.57778e-12	-0.030619	0.266289	0.319417
5339-49	P06702	S100A9	2.29226	2.10561e-10	7.47157e-10	-0.0307047	0.264952	0.31803
12436-84	P78417	GSTO1	2.4532	5.90537e-15	2.68952e-13	-0.030782	0.263751	0.316798
12517-52	O14737	PDCD5	2.32193	4.59327e-08	1.07359e-07	-0.0320738	0.244224	0.295836
24426-15	P35221	CTNNA1	1.65413	2.13901e-12	1.42126e-11	-0.0321404	0.243246	0.294947
13651-54	Q96JP5	ZFP91	2.08329	5.90074e-10	1.91163e-09	-0.0323266	0.240524	0.29189
3184-25	P08709	F7	2.32018	0.0163859	0.0193132	-0.0325602	0.237141	0.288073
20423-40	Q99828	CIB1	2.31969	1.00396e-11	5.11356e-11	-0.0328041	0.233645	0.284254
8817-29	Q7Z7K6	CENPV	1.20693	0.000419005	0.000572547	-0.0328646	0.232783	0.283537
14273-19	P48147	PREP	2.42018	5.33033e-15	2.55149e-13	-0.0334345	0.224776	0.274613
13552-7	Q9UH65	SWAP70	1.55073	1.06964e-11	5.41865e-11	-0.033674	0.221471	0.271076
23259-23	Q8WVE0	EEF1AKMT1	0.781111	0.00658735	0.00802005	-0.0342779	0.213291	0.261726
10560-1	Q9NQX7	ITM2C.1	0.875031	0.0268891	0.0312684	-0.034618	0.208783	0.256627
3889-64	P20700	LMNB1	2.26694	8.19051e-14	1.17139e-12	-0.0356803	0.195143	0.241701
21544-4	Q6DD88	ATL3	1.95899	8.48621e-12	4.43799e-11	-0.0361108	0.189805	0.235852
9765-4	Q9NXR1	NDE1	0.610972	0.00137788	0.00178357	-0.0362018	0.18869	0.234668
24680-51	Q9H3N1	TMX1	1.90421	8.47672e-08	1.89174e-07	-0.0363872	0.186436	0.232142
7221-56	Q07065	CKAP4	2.64728	1.28742e-08	3.29297e-08	-0.0372201	0.176548	0.220662
21480-2	P27701	CD82	1.26029	3.75054e-09	1.05163e-08	-0.0373917	0.17456	0.218442
6454-38	P52565	ARHGDIA	2.10366	1.53344e-12	1.08991e-11	-0.037784	0.170079	0.213384
17746-77	Q9Y3D6	FIS1	3.22051	1.09974e-15	1.51731e-13	-0.038104	0.166487	0.209275
24658-98	Q96NT0	CCDC115	1.96451	3.69683e-06	6.44918e-06	-0.0383517	0.163747	0.206116
13580-2	Q16222	UAP1	1.7198	0.000617763	0.000831196	-0.0384927	0.162202	0.204476
7064-2	Q9BV40	VAMP8	1.74845	5.45684e-08	1.25913e-07	-0.0392644	0.153942	0.194921
13575-40	O14641	DVL2	0.619178	0.00885043	0.0106646	-0.0398144	0.148252	0.188605
12551-3	Q96J02	ITCH	1.48635	0.000472578	0.000642569	-0.0398657	0.14773	0.188072
5242-37	P45985	MAP2K4	1.13329	6.73298e-05	0.000100459	-0.0399197	0.147182	0.187517
9190-7	P08962	CD63	1.94983	6.41128e-12	3.52996e-11	-0.0402474	0.143887	0.18363
5900-11	P49773	HINT1	2.44551	6.97914e-15	3.04895e-13	-0.0406608	0.139812	0.179004
18419-20	O15511	ARPC5	2.58228	4.4566e-16	1.1371e-13	-0.0406951	0.139478	0.17863
22512-18	Q8NEJ9	NGDN	1.36328	0.00122714	0.00159814	-0.0407261	0.139177	0.178307
24914-10	Q15910	EZH2	1.33503	0.000822458	0.00109265	-0.0412376	0.134276	0.172545
13642-90	O14879	IFIT3	2.11805	1.2866e-12	9.40019e-12	-0.0420455	0.126807	0.163729
24278-4	Q9Y6I4	USP3	1.09806	8.46874e-05	0.000124731	-0.0423321	0.124236	0.160867
12970-35	Q9NUL3	STAU2	1.65921	6.57778e-10	2.1149e-09	-0.0429819	0.118559	0.154148
21207-1	Q13057	COASY	2.36596	1.05502e-09	3.27971e-09	-0.0431495	0.117128	0.152533
19228-11	O95816	BAG2	1.6188	7.51729e-10	2.38752e-09	-0.0434344	0.114727	0.149754
16758-96	P51858	HDGF.1	2.73469	2.13914e-14	5.37306e-13	-0.0439264	0.110671	0.144825
14060-67	Q15080	NCF4	1.77473	4.3751e-12	2.55586e-11	-0.0445622	0.105599	0.138812
23615-4	Q9UI30	TRMT112	2.35142	1.58836e-09	4.76408e-09	-0.0447224	0.10435	0.137345
17761-2	Q9UKK9	NUDT5	0.658803	9.78294e-06	1.61193e-05	-0.0449951	0.102252	0.134803
2857-70	P04150	NR3C1	0.970867	0.000682192	0.000914071	-0.0452395	0.1004	0.132578
25947-116	Q8NEB9	PIK3C3	1.3358	2.07552e-05	3.28485e-05	-0.0453797	0.0993498	0.131286
15300-66	Q9H6E4	CCDC134.1	1.44826	2.46656e-10	8.68014e-10	-0.0454286	0.0989858	0.130972
23656-9	Q96PZ0	PUS7	1.21782	5.74112e-07	1.12075e-06	-0.0455667	0.0979625	0.129902
6909-40	Q10469	MGAT2	1.01207	1.8287e-08	4.563e-08	-0.0461106	0.0940157	0.125079
19121-3	Q9UHD9	UBQLN2	1.72411	4.30545e-07	8.59153e-07	-0.0464022	0.0919525	0.122558
4192-10	P14550	AKR1A1	1.95511	4.46946e-11	1.86532e-10	-0.0464086	0.0919081	0.122522
7071-23	Q9UKM7	MAN1B1	1.07246	4.30584e-07	8.59153e-07	-0.0469035	0.0884907	0.118248
14294-61	Q9UIS9	MBD1	1.14182	0.00475002	0.00586687	-0.047005	0.0878034	0.117394
15372-43	P25440	BRD2.1	1.86147	1.72896e-08	4.32333e-08	-0.0474936	0.0845518	0.113337
23257-14	Q9Y6G5	COMMD10	1.59435	5.15086e-08	1.19381e-07	-0.0475842	0.0839591	0.112627
23703-8	Q96HC4	PDLIM5	1.11726	8.14901e-08	1.82468e-07	-0.0478071	0.0825171	0.110857
12546-1	P53814	SMTN	1.31289	0.00874866	0.0105501	-0.048017	0.0811768	0.109258
9012-1	O94906	PRPF6	2.21735	7.84609e-10	2.47852e-09	-0.0480261	0.0811194	0.109201
23340-37	Q9BV20	MRI1	2.41038	5.84269e-12	3.26874e-11	-0.0483406	0.0791459	0.106821
18257-64	P09132	SRP19	2.07004	4.08659e-09	1.13635e-08	-0.0485694	0.0777351	0.104976
10606-34	Q5JTV8	TOR1AIP1	2.74163	7.64817e-09	2.02813e-08	-0.0487379	0.0767086	0.103763
23261-27	Q9BV19	C1orf50	2.53498	2.82125e-09	8.09943e-09	-0.0488468	0.0760513	0.103027
23303-131	O14530	TXNDC9	2.35944	7.48585e-13	6.19332e-12	-0.0488614	0.0759641	0.102947
18392-19	Q9NZL9	MAT2B	2.40403	4.67797e-14	8.06779e-13	-0.0492879	0.073436	0.0997751
21513-1	P55210	CASP7	1.56074	2.89771e-10	1.00914e-09	-0.0495467	0.0719366	0.0978186
12438-127	P29372	MPG	2.13601	1.39145e-12	1.00575e-11	-0.049842	0.0702556	0.0957288
23673-9	P11182	DBT	1.43163	1.95064e-05	3.09765e-05	-0.0501409	0.068587	0.0936308
15604-18	P45984	MAPK9.1	1.64516	1.58265e-06	2.89104e-06	-0.0505055	0.0665966	0.0911705
12453-161	Q9UBU9	NXF1	1.74811	1.87655e-08	4.66501e-08	-0.0505536	0.0663374	0.0908841
17786-5	O95749	GGPS1	2.78601	1.84306e-12	1.25848e-11	-0.0507163	0.0654672	0.0897596
11616-9	Q00613	HSF1	3.21843	1.5742e-09	4.73066e-09	-0.0507828	0.0651143	0.0893264
15299-102	Q14696	MESD	2.59052	2.99702e-12	1.87204e-11	-0.0508497	0.0647606	0.0888747
9831-12	Q9UN86	G3BP2	1.92109	1.22085e-11	6.06034e-11	-0.0508686	0.0646611	0.0887548
16607-78	P06396	GSN.1	1.16138	5.72385e-07	1.11831e-06	-0.0509016	0.0644874	0.0885499
9522-3	O95831	AIFM1	2.16383	6.53916e-09	1.75351e-08	-0.0511921	0.0629764	0.0866552
10370-21	P42224	STAT1	3.59572	7.73426e-17	7.25628e-14	-0.0513144	0.0623489	0.0858893
5020-50	P00558	PGK1	2.53026	6.64318e-16	1.25125e-13	-0.051316	0.0623408	0.0858893
3360-50	O96017	CHEK2.1	2.49755	4.63606e-14	8.06779e-13	-0.0517055	0.0603772	0.0834264
10748-216	Q9Y5E7	PCDHB2	2.40131	1.21345e-09	3.72288e-09	-0.0519816	0.0590162	0.0816698
9929-16	P56937	HSD17B7.1	0.999805	0.0122941	0.0146005	-0.0530041	0.0541965	0.0755321
25907-47	O95834	EML2	2.84814	5.27945e-10	1.73431e-09	-0.0531621	0.0534818	0.0746506
17806-6	O00560	SDCBP	0.766213	1.54408e-07	3.29691e-07	-0.0531777	0.0534114	0.0745667
16902-17	P11279	LAMP1	2.57258	2.64669e-12	1.6892e-11	-0.053392	0.0524559	0.0732891
16872-248	O43708	GSTZ1	1.73794	1.30359e-06	2.41324e-06	-0.0535825	0.0516185	0.0722024
13629-25	Q9Y4P1	ATG4B	2.08954	4.07166e-06	7.07151e-06	-0.0536202	0.0514541	0.0720279
3890-8	P07195	LDHB	2.31223	2.56071e-11	1.14459e-10	-0.0540926	0.0494308	0.069396
7096-30	Q96DB5	RMDN1	2.30108	6.16677e-08	1.40634e-07	-0.0542162	0.0489122	0.0687721
23691-2	Q14166	TTLL12	2.4042	1.0688e-14	3.56802e-13	-0.054316	0.0484973	0.0682305
18307-71	Q9H2U2	PPA2	2.21241	5.18244e-12	2.96473e-11	-0.0543883	0.0481983	0.0678492
13568-30	P55036	PSMD4	1.2723	1.76141e-07	3.73544e-07	-0.0546098	0.0472921	0.0666768
25269-10	O43847	NRDC	2.59087	7.34515e-15	3.04895e-13	-0.0547053	0.0469059	0.0661709
11457-53	Q14376	GALE	1.82901	0.0111983	0.0133633	-0.0547142	0.0468703	0.0661463
17787-1	P30084	ECHS1	1.78875	5.26518e-06	8.97817e-06	-0.0547228	0.0468357	0.0661103
5023-23	P30566	ADSL	2.28079	3.65334e-14	7.17063e-13	-0.0553036	0.0445461	0.0631853
11287-14	P00167	CYB5A	4.11417	4.07232e-09	1.1344e-08	-0.0555717	0.0435218	0.0618047
12848-9	Q92974	ARHGEF2	2.11865	7.37311e-13	6.12164e-12	-0.0556787	0.0431186	0.061328
18422-41	P53602	MVD	2.34961	1.663e-06	3.02838e-06	-0.0558617	0.0424359	0.0604161
9207-60	O95825	CRYZL1	2.63953	7.97209e-10	2.51663e-09	-0.0561994	0.0412009	0.0587844
25280-2	Q9UGP4	LIMD1	1.22213	0.000101099	0.000148019	-0.0564064	0.0404585	0.0578274
13511-29	Q01826	SATB1	1.3307	7.0352e-05	0.000104603	-0.0571395	0.0379206	0.0544462
25259-7	Q9BQA9	CYBC1	2.81146	1.83736e-08	4.58217e-08	-0.057193	0.0377408	0.0542203
12670-15	O60671	RAD1	1.22768	9.69492e-05	0.00014221	-0.0578021	0.0357445	0.051556
11405-150	Q9H257	CARD9	2.00875	9.59896e-14	1.31663e-12	-0.0580606	0.0349248	0.050484
18837-9	Q96EQ0	SGTB	2.53808	1.05355e-14	3.56387e-13	-0.0581476	0.0346527	0.0501305
21515-61	Q86V21	AACS	1.78027	0.000194519	0.000274929	-0.0587555	0.0328007	0.0476029
5594-87	Q14696	MESD.1	2.59052	2.99702e-12	1.87204e-11	-0.0593969	0.0309388	0.0450447
10716-35	Q16401	PSMD5	2.54419	8.93937e-12	4.62854e-11	-0.0597275	0.0300151	0.0438228
25297-11	A1X283	SH3PXD2B	0.695627	0.00591748	0.0072383	-0.0599975	0.0292786	0.0428077
12687-2	Q16698	DECR1	2.04116	8.24113e-09	2.17186e-08	-0.0601247	0.0289368	0.0423505
12878-60	Q9BXB4	OSBPL11	1.85356	1.38792e-06	2.55624e-06	-0.0601699	0.0288164	0.0421912
21326-28	Q15814	TBCC	1.62324	3.86481e-11	1.64368e-10	-0.0612261	0.0261192	0.0385138
11448-34	P51570	GALK1	2.21081	6.70573e-12	3.67054e-11	-0.0615568	0.025321	0.0374127
5017-19	P30044	PRDX5	2.53806	3.47991e-15	2.39038e-13	-0.0616616	0.0250723	0.0370829
8297-8	Q8IXB1	DNAJC10	2.55524	3.76896e-11	1.60729e-10	-0.0617983	0.0247513	0.0366463
9263-57	Q9HAT2	SIAE	1.34046	0.00161791	0.00207992	-0.0620138	0.0242524	0.0359948
23696-256	Q9UJA5	TRMT6	1.62472	0.00017696	0.000251475	-0.0621577	0.023924	0.035551
12594-5	P28676	GCA	2.12314	3.73105e-11	1.59548e-10	-0.0622493	0.0237172	0.035258
11303-7	Q9Y3Z3	SAMHD1	2.64432	3.91522e-13	3.81835e-12	-0.0625881	0.0229652	0.03421
12357-41	O95721	SNAP29	1.59541	3.11833e-05	4.81295e-05	-0.0634665	0.021111	0.0316622
20977-2	Q13371	PDCL	2.34064	1.23318e-06	2.29375e-06	-0.0636984	0.0206437	0.0309997
23203-3	Q9HB40	SCPEP1	1.15913	1.95026e-10	6.98905e-10	-0.0637036	0.0206334	0.0309905
23588-9	Q6YN16	HSDL2	0.844102	0.00405322	0.00503807	-0.0643948	0.0192945	0.0291362
16621-77	Q8NCW5	NAXE	2.38522	1.16421e-07	2.53895e-07	-0.0646665	0.0187894	0.0284324
8986-2	O43175	PHGDH.1	2.81025	4.62727e-14	8.06779e-13	-0.0652637	0.0177194	0.0268974
5030-52	Q8IXJ6	SIRT2	1.99871	1.34306e-09	4.0858e-09	-0.0652761	0.0176977	0.0268757
21160-4	Q96FZ7	CHMP6	2.03474	1.77491e-12	1.22623e-11	-0.0657115	0.0169525	0.0258141
12804-5	Q9UKD1	GMEB2	1.58758	0.000194082	0.000274394	-0.0659157	0.0166125	0.0253548
2794-60	P00441	SOD1	1.38799	0.003066	0.00384459	-0.0664466	0.0157566	0.0241397
4237-70	Q9UIC8	LCMT1	1.36148	3.18464e-05	4.90934e-05	-0.0665306	0.0156248	0.023963
9854-36	P15121	AKR1B1.1	2.41016	4.12216e-15	2.39038e-13	-0.0668435	0.0151422	0.0232671
17699-43	Q9UNS1	TIMELESS	1.19468	0.000101592	0.000148695	-0.0670091	0.0148921	0.0228926
9869-28	P19838	NFKB1	1.35083	2.96798e-07	6.05866e-07	-0.0670912	0.0147695	0.0227185
16865-62	Q92804	TAF15	2.49574	3.6339e-10	1.23975e-09	-0.0671212	0.014725	0.0226595
21306-7	Q96CS2	HAUS1	2.18635	2.30893e-06	4.12932e-06	-0.0671381	0.0146999	0.0226305
25244-9	Q5T447	HECTD3	1.77197	3.19422e-08	7.66057e-08	-0.0671909	0.0146218	0.0225199
12460-18	O14818	PSMA7	1.4802	0.00446271	0.00552655	-0.067489	0.014188	0.0219074
3847-56	O95571	ETHE1	2.13476	4.69015e-08	1.09243e-07	-0.0678437	0.0136865	0.0212052
19615-213	Q9H0P0	NT5C3A	1.40494	9.36531e-05	0.000137547	-0.0688943	0.0122916	0.0191543
21811-20	Q9NP64	ZCCHC17	1.8449	3.64625e-06	6.3633e-06	-0.0692849	0.0118061	0.0184332
17337-1	P25490	YY1	2.13858	1.26294e-11	6.23301e-11	-0.0692964	0.0117921	0.0184193
13518-5	O43150	ASAP2	1.43329	9.02624e-07	1.71356e-06	-0.0694254	0.0116357	0.0181946
9875-107	Q96FV9	THOC1	3.33882	2.18171e-12	1.44758e-11	-0.0707649	0.010117	0.0159953
20511-3	Q9Y624	F11R	1.17281	3.38453e-07	6.84938e-07	-0.0708368	0.0100407	0.0158866
13516-46	Q5J8M3	EMC4	1.34994	0.000814082	0.00108243	-0.0708766	0.00999863	0.0158288
18916-25	Q9BY32	ITPA	0.645071	4.51093e-07	8.98546e-07	-0.0711808	0.00968268	0.015389
3178-5	P53634	CTSC.1	2.09376	2.57975e-14	6.00817e-13	-0.0716251	0.00923719	0.0147196
12332-7	O00418	EEF2K	1.75875	1.70999e-05	2.73214e-05	-0.0717097	0.00915447	0.0146069
8095-213	P30405	PPIF	1.73088	5.35637e-06	9.12042e-06	-0.0721611	0.00872413	0.0139755
24979-17	P55884	EIF3B	2.49544	7.51664e-15	3.04895e-13	-0.0721867	0.00870032	0.0139405
9039-47	Q5JTV8	TOR1AIP1.1	2.74163	7.64817e-09	2.02813e-08	-0.0722413	0.00864963	0.0138623
19266-35	Q13283	G3BP1	1.57377	1.37751e-12	9.97206e-12	-0.072291	0.0086037	0.0138009
2788-55	P08254	MMP3	1.53379	3.45972e-07	6.99548e-07	-0.0723469	0.00855231	0.0137275
25463-3	P31323	PRKAR2B	2.07922	2.2564e-05	3.55193e-05	-0.072697	0.00823672	0.0132737
3875-62	Q99856	ARID3A	0.62601	0.00497849	0.00613613	-0.0729419	0.00802225	0.0129511
25480-21	Q9BSL1	UBAC1	1.55791	8.35022e-07	1.59369e-06	-0.0729703	0.00799768	0.0129143
25488-6	Q8TD55	PLEKHO2	1.74586	2.08734e-11	9.5903e-11	-0.0734701	0.00757652	0.0122669
5014-49	P16333	NCK1	1.55522	0.00151366	0.00195071	-0.0738917	0.00723675	0.011746
21220-11	Q9Y6B6	SAR1B	2.21207	0.000338545	0.000467367	-0.0741365	0.00704584	0.0114588
12562-1	Q16512	PKN1	1.73942	6.3833e-12	3.51869e-11	-0.0746122	0.0066877	0.0109031
23558-33	Q6P1Q9	METTL2B	1.45315	3.6871e-05	5.65049e-05	-0.0748808	0.00649278	0.010602
21189-9	P53384	NUBP1	1.73036	5.08351e-06	8.69051e-06	-0.0750016	0.00640676	0.0104827
10668-5	Q12846	STX4	2.50772	4.84786e-08	1.12748e-07	-0.0750634	0.00636316	0.0104161
9065-28	P40222	TXLNA	1.51881	2.96313e-11	1.30763e-10	-0.0752249	0.00625052	0.0102455
25904-17	Q92608	DOCK2	2.24787	6.0827e-13	5.2743e-12	-0.0753428	0.0061694	0.0101172
21238-40	Q96JB5	CDK5RAP3	2.43586	5.58957e-13	4.98056e-12	-0.0755147	0.00605283	0.0099372
24211-25	P35914	HMGCL	2.09764	4.5976e-08	1.07407e-07	-0.0757227	0.0059144	0.00973412
24426-191	P35221	CTNNA1.1	1.65413	2.13901e-12	1.42126e-11	-0.0757231	0.00591415	0.00973412
12046-51	Q13148	TARDBP	2.31068	3.78382e-09	1.06033e-08	-0.0758081	0.00585841	0.00965508
11587-5	Q8IWI9	MGA	1.15913	0.00135733	0.00175939	-0.0768583	0.00520782	0.00865351
8776-10	O75477	ERLIN1	2.76318	5.87833e-05	8.81843e-05	-0.0769802	0.0051367	0.00854314
15610-72	P28838	LAP3	2.92111	5.65872e-14	9.21704e-13	-0.0772995	0.00495453	0.00826097
24487-95	Q6QNY0	BLOC1S3	1.43549	0.000114234	0.000165904	-0.0776484	0.00476214	0.00796393
23620-16	Q6JBY9	RCSD1	1.673	1.77002e-13	2.10741e-12	-0.0779792	0.00458603	0.00769064
20402-11	P0DI81	TRAPPC2	2.78431	3.78447e-07	7.61276e-07	-0.0785134	0.00431403	0.00726974
22381-1	Q53H82	LACTB2	2.05919	1.20007e-07	2.60627e-07	-0.0788311	0.00415926	0.00703176
4272-46	P06744	GPI	0.852705	1.38494e-05	2.23948e-05	-0.0789519	0.00410177	0.00693939
17449-23	P21926	CD9	1.42737	0.000213685	0.000300208	-0.0789752	0.00409072	0.00692232
9201-13	P37802	TAGLN2.1	1.42292	1.28926e-10	4.80756e-10	-0.0790774	0.00404277	0.00684755
23320-11	Q9H7P6	MVB12B	1.45873	3.23007e-06	5.69121e-06	-0.0792868	0.00394608	0.00669783
12693-2	O75368	SH3BGRL	1.61691	1.80305e-05	2.87691e-05	-0.0794763	0.00386036	0.00655692
17435-43	P13804	ETFA	2.07219	9.76855e-14	1.33598e-12	-0.0796566	0.0037804	0.00642712
19518-12	P52790	HK3	3.07835	4.00274e-11	1.69009e-10	-0.079733	0.00374695	0.00637473
23391-20	O75695	RP2	1.4782	2.8639e-08	6.93576e-08	-0.0805791	0.00339427	0.00581829
11544-39	Q92576	PHF3	1.75679	7.78113e-12	4.12444e-11	-0.0806243	0.00337631	0.00579024
17391-10	Q96I25	RBM17	0.870013	0.0199334	0.023371	-0.0813355	0.00310479	0.00535573
5238-26	Q9UNP9	PPIE	2.60349	2.33439e-10	8.24596e-10	-0.0817539	0.00295451	0.00511272
12662-82	Q13011	ECH1	3.20294	1.2275e-09	3.75615e-09	-0.0819929	0.00287168	0.00498005
17419-17	Q9UGI8	TES	1.41868	8.39469e-11	3.25989e-10	-0.0820881	0.00283929	0.00492976
25050-82	P29144	TPP2	1.98114	6.16172e-13	5.33296e-12	-0.0822875	0.00277252	0.00481958
10336-3	Q9UNE7	STUB1	1.65837	7.11766e-06	1.19289e-05	-0.0822896	0.00277182	0.00481952
10753-31	Q9H2U9	ADAM7	2.75011	3.27519e-10	1.12595e-09	-0.0824022	0.00273476	0.00476191
21269-198	P34913	EPHX2	1.52732	1.42289e-06	2.61858e-06	-0.0824702	0.00271257	0.00472667
11425-31	Q96T51	RUFY1	2.02414	2.27615e-13	2.5544e-12	-0.0825689	0.00268068	0.00467334
19206-20	P36639	NUDT1	1.48028	1.57186e-07	3.35164e-07	-0.0826534	0.00265368	0.00462961
11252-30	O75427	LRCH4.1	1.65148	6.22222e-11	2.49901e-10	-0.0829087	0.00257351	0.00449731
12585-39	P07992	ERCC1	1.58328	4.80399e-05	7.2722e-05	-0.0839237	0.00227629	0.0040039
17712-7	Q13907	IDI1	2.08071	4.36517e-10	1.46158e-09	-0.0840241	0.00224867	0.00395626
24469-10	Q14693	LPIN1	0.940628	0.0354516	0.0408307	-0.0841046	0.00222673	0.00391862
12514-16	Q9UBP6	METTL1	1.22366	4.73458e-06	8.13848e-06	-0.0841097	0.00222536	0.00391716
11096-57	Q9Y5N5	N6AMT1	3.24322	2.90299e-09	8.31376e-09	-0.0844489	0.00213513	0.00377111
23534-27	Q9BY42	RTF2	1.98385	1.63518e-08	4.09757e-08	-0.0847977	0.00204587	0.00361962
21628-6	O43324	EEF1E1	2.40846	2.26327e-12	1.48347e-11	-0.0849475	0.0020086	0.0035606
3879-50	Q16543	CDC37	2.03947	5.9562e-12	3.3223e-11	-0.085084	0.00197518	0.0035038
23571-93	Q9BW85	YJU2	1.67801	3.31819e-07	6.72092e-07	-0.0851176	0.00196704	0.0034912
10080-9	Q14232	EIF2B1	2.77722	4.12398e-13	3.93574e-12	-0.0851918	0.00194915	0.00346198
20525-200	P13667	PDIA4.2	2.17997	5.28274e-14	8.78771e-13	-0.0855196	0.00187191	0.00333539
25037-4	Q9ULA0	DNPEP	1.61932	3.85964e-07	7.75732e-07	-0.086268	0.00170597	0.00305846
23031-6	Q8IXJ6	SIRT2.1	1.99871	1.34306e-09	4.0858e-09	-0.0865658	0.00164379	0.00295208
25492-7	O60784	TOM1	2.21615	2.01581e-11	9.27986e-11	-0.0867701	0.00160234	0.00288405
24981-8	Q9Y6G9	DYNC1LI1	1.83444	5.58852e-10	1.82816e-09	-0.0870554	0.00154606	0.00279035
5748-20	Q13510	ASAH1	1.22899	8.65319e-05	0.000127408	-0.087103	0.00153685	0.00277787
18304-19	Q9P287	BCCIP	2.47129	9.7441e-15	3.46285e-13	-0.0872011	0.00151803	0.00274521
20948-16	Q96DE0	NUDT16	1.65726	1.99057e-10	7.10425e-10	-0.0874609	0.00146921	0.0026609
12724-81	Q14011	CIRBP	1.21412	4.81885e-06	8.26214e-06	-0.0876428	0.00143589	0.00260705
12500-88	Q9UBT2	UBA2	1.64116	0.000457811	0.000623213	-0.0878134	0.00140526	0.002554
25285-14	O94819	KBTBD11	2.02302	1.24291e-12	9.2014e-12	-0.0889036	0.00122338	0.00223686
18407-36	Q9Y2Y0	ARL2BP	2.17086	5.21267e-10	1.71477e-09	-0.0891463	0.00118596	0.00217172
3640-14	P30533	LRPAP1	1.94022	6.95209e-14	1.05201e-12	-0.0893661	0.00115299	0.00211507
25917-12	P06865	HEXA	1.01356	2.78219e-10	9.71074e-10	-0.0895098	0.00113189	0.00207823
19129-15	Q2M296	MTHFSD	1.7657	1.66188e-06	3.02753e-06	-0.0896129	0.00111698	0.00205264
8945-7	Q15018	ABRAXAS2.1	2.21105	3.10894e-08	7.47133e-08	-0.0900792	0.00105176	0.00193671
12605-1	Q9NQT5	EXOSC3	1.51285	1.2268e-06	2.2837e-06	-0.0902734	0.00102565	0.00189006
11431-235	P46063	RECQL	2.15261	1.98175e-13	2.2954e-12	-0.0903437	0.00101635	0.00187387
22027-13	Q9Y6A5	TACC3	1.60235	1.39341e-10	5.16717e-10	-0.090396	0.00100947	0.00186215
13634-209	O00625	PIR	0.921157	0.00914143	0.0109899	-0.0906539	0.000976226	0.00180586
13982-33	Q9NS28	RGS18	1.87437	0.000801137	0.00106705	-0.0908862	0.000947138	0.00175562
23278-13	P52815	MRPL12	1.40571	6.89963e-08	1.56358e-07	-0.0910007	0.000933099	0.00173225
8681-93	O15173	PGRMC2	3.00069	4.82762e-07	9.56349e-07	-0.0912562	0.00090247	0.00167796
6963-82	Q14242	SELPLG.1	0.811405	0.00123778	0.00161021	-0.0912785	0.000899838	0.0016735
21403-39	P49815	TSC2	1.12189	0.000160867	0.000229231	-0.0913613	0.000890138	0.00165715
6398-12	P36776	LONP1	1.61354	8.57517e-13	6.82956e-12	-0.0918328	0.000836729	0.00156413
8397-147	Q6ZRP7	QSOX2	1.76489	1.85935e-05	2.9607e-05	-0.0923021	0.000786521	0.00147293
12657-2	Q13630	TSTA3	2.55845	3.05634e-14	6.57674e-13	-0.0924646	0.0007698	0.00144422
21308-44	Q9BTZ2	DHRS4	2.05452	6.04855e-13	5.25802e-12	-0.0926712	0.000749014	0.0014074
12343-14	Q15057	ACAP2	1.59647	8.81266e-10	2.76523e-09	-0.0930534	0.000711936	0.00134329
24476-18	Q9H1I8	ASCC2	1.54671	4.07076e-08	9.61108e-08	-0.0932421	0.000694264	0.00131233
8644-46	P09668	CTSH.1	1.37003	7.35894e-12	3.93624e-11	-0.093941	0.000632285	0.00120205
12735-39	O75534	CSDE1	1.99508	7.27511e-11	2.87269e-10	-0.0939999	0.000627311	0.00119353
12786-61	Q9NPB8	GPCPD1	0.978877	0.00452456	0.00560166	-0.0940738	0.000621107	0.00118266
24911-57	Q14764	MVP	2.15202	1.98174e-12	1.33953e-11	-0.0942268	0.000608462	0.0011604
18178-13	P49591	SARS1	2.26556	6.05272e-13	5.25802e-12	-0.0943079	0.000601852	0.0011484
21958-4	Q12979	ABR	2.05062	8.82114e-11	3.38902e-10	-0.0946379	0.000575642	0.00110186
4543-65	Q86Y22	COL23A1	1.5092	5.01634e-08	1.16493e-07	-0.0949254	0.000553684	0.00106375
18255-6	Q9UHQ9	CYB5R1	3.0874	6.42059e-09	1.72404e-08	-0.0950856	0.000541789	0.00104255
12682-5	Q6YP21	KYAT3	2.31559	3.27011e-13	3.3348e-12	-0.0951192	0.00053932	0.00103835
21769-10	O75191	XYLB	2.67768	1.29277e-10	4.81633e-10	-0.0952198	0.000532003	0.00102481
23226-42	P24539	ATP5PB.1	1.62424	1.48568e-08	3.75098e-08	-0.0956466	0.000501972	0.000970301
23606-18	Q5PRF9	SAMD4B	1.94366	3.86975e-05	5.92461e-05	-0.0958385	0.000488989	0.000946464
8671-378	Q8IUR0	TRAPPC5	1.58888	2.00588e-06	3.60659e-06	-0.0961014	0.000471718	0.00091474
4212-5	Q9UBC2	EPS15L1	1.45258	4.90994e-11	2.02395e-10	-0.0965567	0.000443134	0.000861609
25291-27	Q8IWE5	PLEKHM2	1.64495	0.000628942	0.000844651	-0.0966451	0.000437776	0.000851419
19110-6	Q9Y316	MEMO1	2.12149	1.34878e-05	2.18718e-05	-0.0967395	0.000432118	0.000841091
20398-60	O75817	POP7	2.66907	1.17209e-09	3.61015e-09	-0.0970176	0.000415853	0.000810517
11967-23	P29762	CRABP1	1.52626	0.000512122	0.000694325	-0.0973743	0.000395822	0.00077355
18395-5	P54922	ADPRH	1.59346	3.94764e-05	6.03205e-05	-0.0973941	0.000394736	0.000771636
11556-19	Q8N6T3	ARFGAP1	2.18272	7.1431e-13	5.98066e-12	-0.0974676	0.000390735	0.000764431
8274-64	O15400	STX7	1.29793	0.000246359	0.000343847	-0.0974901	0.000389517	0.00076239
21649-12	P56962	STX17	1.44034	0.000997324	0.00131159	-0.0974903	0.000389506	0.00076239
10800-15	P50454	SERPINH1	1.62102	0.0014554	0.00188079	-0.0975751	0.000384948	0.00075453
18813-15	Q9NUU7	DDX19A	1.98789	1.92832e-10	6.91571e-10	-0.0976822	0.00037926	0.000744386
12696-166	O60678	PRMT3	1.69759	6.62708e-12	3.64166e-11	-0.0980999	0.000357824	0.000704215
13959-7	P28838	LAP3.1	2.92111	5.65872e-14	9.21704e-13	-0.0981921	0.000353246	0.000695581
12351-25	P42224	STAT1.1	3.59572	7.73426e-17	7.25628e-14	-0.098259	0.000349963	0.000689303
13632-10	Q15942	ZYX	1.93517	1.50315e-14	4.37966e-13	-0.0983687	0.000344635	0.000679177
11180-17	Q92922	SMARCC1	2.24129	1.57402e-13	1.95032e-12	-0.098644	0.000331596	0.000654191
12581-39	O14732	IMPA2	1.53367	6.49006e-05	9.69582e-05	-0.09867	0.000330389	0.000651988
12471-47	O95793	STAU1	1.74395	4.18842e-12	2.46523e-11	-0.0992237	0.000305637	0.000604783
11459-81	P55199	ELL	1.14108	1.21738e-05	1.98773e-05	-0.099502	0.000293862	0.000582124
5024-67	P06400	RB1	2.09334	3.25848e-10	1.12229e-09	-0.100238	0.000264727	0.000527568
18327-6	Q9Y5X3	SNX5	2.04602	6.09155e-11	2.45555e-10	-0.100797	0.000244432	0.000489942
3236-12	P49841	GSK3B	1.37353	0.0035384	0.00442276	-0.100963	0.00023869	0.000479492
23693-4	Q9BUB5	MKNK1	1.60053	5.41824e-07	1.06195e-06	-0.10112	0.000233398	0.00046938
18322-15	Q6NYC1	JMJD6	2.23171	2.64102e-10	9.24553e-10	-0.101125	0.000233232	0.000469176
21996-28	Q9Y5A7	NUB1	1.41177	4.32983e-10	1.4508e-09	-0.101138	0.000232803	0.000468442
19169-88	O43427	FIBP	2.53079	9.48386e-09	2.48263e-08	-0.101242	0.000229338	0.00046211
25264-102	Q92835	INPP5D	2.08362	2.17938e-14	5.40923e-13	-0.101267	0.000228529	0.000460606
15526-33	P48637	GSS	1.55812	1.51719e-07	3.24242e-07	-0.101371	0.000225136	0.000454146
2649-77	P32942	ICAM3	1.53945	1.62468e-05	2.60203e-05	-0.101564	0.000218952	0.000442408
6382-17	O00462	MANBA	1.05901	1.24583e-10	4.65674e-10	-0.101932	0.000207644	0.000420495
18382-109	P21964	COMT	2.34077	5.77868e-14	9.37001e-13	-0.102006	0.000205434	0.000416251
7886-26	O15269	SPTLC1	1.72549	1.40947e-07	3.02739e-07	-0.102328	0.000196063	0.000398263
4964-67	Q9NZ08	ERAP1	0.811733	0.00305619	0.00383331	-0.102549	0.000189896	0.000386169
21360-27	Q5M775	SPECC1	1.27869	7.44742e-07	1.43121e-06	-0.103323	0.000169628	0.000347186
25216-8	P05109	S100A8	2.30485	3.13359e-13	3.23781e-12	-0.103399	0.000167742	0.000343518
12599-10	Q86UX7	FERMT3	2.35881	1.04324e-12	7.94453e-12	-0.103546	0.000164182	0.000336703
4978-54	Q9UJU6	DBNL	1.93837	4.0895e-13	3.92317e-12	-0.103795	0.000158295	0.000325179
3474-19	P07996	THBS1	0.799344	2.21587e-07	4.6096e-07	-0.104055	0.000152341	0.000313569
22847-18	Q13043	STK4	1.41241	9.09993e-09	2.38612e-08	-0.104064	0.000152158	0.000313281
12378-71	O15533	TAPBP	2.35404	7.72053e-14	1.12534e-12	-0.104189	0.000149368	0.000307973
21380-77	Q9BXR0	QTRT1	1.81432	1.0384e-08	2.70019e-08	-0.104212	0.000148871	0.000307036
23663-28	P21283	ATP6V1C1	2.84507	1.11878e-08	2.8852e-08	-0.104464	0.000143437	0.000296333
21955-36	P46379	BAG6	1.62224	3.17354e-09	9.02246e-09	-0.104588	0.000140821	0.000291259
19273-3	P00390	GSR	0.651844	6.25125e-05	9.35095e-05	-0.104631	0.000139934	0.00028959
20935-4	Q9H2J4	PDCL3	2.33393	1.56887e-15	1.79502e-13	-0.104863	0.000135201	0.000280273
12382-2	O95786	DDX58	1.90636	1.63086e-08	4.08893e-08	-0.10516	0.000129364	0.000268941
24937-7	Q9UNA1	ARHGAP26	1.48115	1.46004e-06	2.68484e-06	-0.105211	0.000128391	0.000267148
13654-1	O75116	ROCK2	1.89413	5.20781e-13	4.74366e-12	-0.105352	0.000125724	0.000261898
17512-2	Q13287	NMI	2.50567	2.58793e-11	1.15399e-10	-0.105367	0.000125451	0.000261405
17691-1	O14773	TPP1	1.34372	2.66657e-09	7.69304e-09	-0.105484	0.000123286	0.000257263
25436-44	Q8NBX0	SCCPDH	1.79135	7.24544e-07	1.39583e-06	-0.105591	0.000121331	0.000253765
10058-1	P54725	RAD23A	2.72118	1.99411e-11	9.20705e-11	-0.105719	0.000119031	0.000249241
18408-26	P18085	ARF4	2.58027	2.96855e-13	3.12419e-12	-0.106276	0.000109504	0.000230289
23398-1	P0CAP2	POLR2M	1.33889	1.49822e-05	2.41517e-05	-0.106484	0.000106133	0.000223782
9749-190	P13796	LCP1	2.14394	1.11509e-14	3.60237e-13	-0.107014	9.8e-05	0.000208073
17769-28	Q8WW12	PCNP	0.623624	0.0020989	0.00266828	-0.107237	9.47e-05	0.000201464
7239-9	P09488	GSTM1.1	2.91234	6.18606e-10	1.99554e-09	-0.107645	8.91e-05	0.000190039
7161-25	O95479	H6PD	2.02396	0.00503055	0.00619378	-0.107725	8.8e-05	0.000188028
17475-18	Q96KB5	PBK	2.60394	7.17957e-15	3.04895e-13	-0.107725	8.8e-05	0.000188028
9970-7	Q92575	UBXN4	2.05529	2.20634e-09	6.46467e-09	-0.107968	8.48e-05	0.000181623
13392-13	P05026	ATP1B1	0.964562	1.78478e-06	3.23508e-06	-0.108277	8.09e-05	0.000174039
6393-63	P14625	HSP90B1	2.63581	3.88591e-15	2.39038e-13	-0.109324	6.89e-05	0.000149498
11671-19	P55201	BRPF1	0.829707	0.000606081	0.000816287	-0.109414	6.79e-05	0.000147521
17231-1	P13796	LCP1.1	2.14394	1.11509e-14	3.60237e-13	-0.109712	6.49e-05	0.000141443
15310-61	O43663	PRC1.1	0.921133	1.2785e-09	3.90714e-09	-0.109741	6.46e-05	0.000140895
11103-24	P04792	HSPB1	1.87679	1.28614e-13	1.64394e-12	-0.109818	6.38e-05	0.000139338
21739-7	Q9Y223	GNE	1.94657	7.34483e-11	2.89291e-10	-0.110038	6.17e-05	0.000134996
23268-15	Q14331	FRG1	1.83886	2.53892e-08	6.19027e-08	-0.110189	6.03e-05	0.000132066
9841-197	P22234	PAICS	1.98105	5.15099e-14	8.59904e-13	-0.110218	6e-05	0.000131559
17782-23	P09110	ACAA1	2.35995	3.68023e-09	1.03439e-08	-0.110853	5.43e-05	0.000119823
18934-50	P21980	TGM2	1.42356	2.24938e-05	3.54207e-05	-0.11113	5.2e-05	0.000115139
17151-84	Q14653	IRF3	2.62138	8.28492e-09	2.18218e-08	-0.111318	5.05e-05	0.000111998
12738-43	Q9Y2I1	NISCH	0.877756	0.00180174	0.00230526	-0.112178	4.41e-05	9.88e-05
5481-16	P20936	RASA1	2.66821	7.25374e-07	1.39685e-06	-0.112236	4.37e-05	9.8e-05
13594-158	Q9UJY5	GGA1	2.20546	2.87257e-09	8.24174e-09	-0.112431	4.24e-05	9.52e-05
9370-69	Q92820	GGH	2.10476	5.37606e-12	3.05316e-11	-0.112895	3.94e-05	8.87e-05
5612-16	Q9BX68	HINT2	2.73019	0.00108204	0.00141744	-0.113032	3.86e-05	8.7e-05
21523-71	Q9H0C8	ILKAP	2.19831	1.83362e-10	6.62164e-10	-0.113359	3.66e-05	8.27e-05
8358-30	P30048	PRDX3	2.87253	4.07334e-13	3.92317e-12	-0.113384	3.65e-05	8.25e-05
13967-14	Q16881	TXNRD1	1.37319	2.22693e-08	5.48087e-08	-0.113659	3.49e-05	7.92e-05
24322-1	P29083	GTF2E1	0.972716	0.0400687	0.0460128	-0.113752	3.44e-05	7.81e-05
13681-173	P19784	CSNK2A2	2.59222	5.04595e-11	2.0691e-10	-0.114122	3.24e-05	7.38e-05
22043-174	P54652	HSPA2	0.685741	0.0256175	0.0298193	-0.114274	3.16e-05	7.22e-05
3872-2	P13693	TPT1.1	2.41695	4.51739e-14	8.04566e-13	-0.114581	3.01e-05	6.89e-05
5460-60	Q9UMR2	DDX19B	1.66881	3.59929e-08	8.55767e-08	-0.114721	2.94e-05	6.75e-05
3858-5	P24666	ACP1	2.50203	2.57118e-13	2.81152e-12	-0.114727	2.94e-05	6.75e-05
13991-47	O43432	EIF4G3	1.52078	2.26905e-09	6.62772e-09	-0.114822	2.89e-05	6.66e-05
5335-73	P08133	ANXA6	2.04135	4.1013e-14	7.5802e-13	-0.114898	2.86e-05	6.59e-05
23654-6	Q9H553	ALG2	2.42861	2.05741e-05	3.25727e-05	-0.114943	2.84e-05	6.54e-05
5356-2	P14174	MIF.1	2.5866	1.05602e-14	3.56387e-13	-0.115228	2.71e-05	6.27e-05
23700-42	Q9NUQ8	ABCF3	2.02408	1.91372e-08	4.74485e-08	-0.11525	2.7e-05	6.25e-05
18177-49	Q13564	NAE1	3.24208	4.27413e-15	2.39091e-13	-0.11543	2.62e-05	6.08e-05
5650-9	Q15084	PDIA6	2.93802	4.84799e-16	1.1371e-13	-0.115469	2.61e-05	6.04e-05
13672-3	P17066	HSPA6.1	0.929686	1.47451e-08	3.72881e-08	-0.115482	2.6e-05	6.03e-05
7812-11	P06702	S100A9.1	2.29226	2.10561e-10	7.47157e-10	-0.115484	2.6e-05	6.03e-05
10948-14	Q8IV08	PLD3	1.7649	8.46517e-11	3.27912e-10	-0.116017	2.39e-05	5.56e-05
21967-20	P28845	HSD11B1	1.64179	3.57591e-05	5.48727e-05	-0.116027	2.38e-05	5.55e-05
17783-9	Q96EY8	MMAB	1.30376	0.000108478	0.000158132	-0.116118	2.35e-05	5.47e-05
10870-32	Q9UBP0	SPAST.1	1.61652	6.37355e-08	1.44997e-07	-0.116306	2.28e-05	5.32e-05
17729-20	Q16763	UBE2S	2.17368	5.75518e-10	1.87387e-09	-0.116408	2.24e-05	5.24e-05
19488-1	O75340	PDCD6	2.3095	7.47884e-11	2.93829e-10	-0.11656	2.18e-05	5.12e-05
12564-9	Q9Y221	NIP7	2.79927	1.69064e-06	3.07277e-06	-0.116707	2.13e-05	5.01e-05
20110-25	Q9H910	JPT2	1.57505	5.5341e-11	2.2594e-10	-0.116717	2.13e-05	5e-05
12957-62	P14927	UQCRB	2.3071	1.78211e-06	3.23149e-06	-0.116947	2.05e-05	4.83e-05
12691-44	P34897	SHMT2	2.35904	1.84196e-12	1.25848e-11	-0.117065	2.01e-05	4.75e-05
22774-20	Q9BSV6	TSEN34	1.68258	2.93985e-05	4.55745e-05	-0.117356	1.92e-05	4.54e-05
25422-58	O75818	RPP40	1.77602	4.38963e-11	1.84184e-10	-0.117572	1.85e-05	4.39e-05
24724-4	Q4G0F5	VPS26B	2.74898	7.30545e-12	3.92104e-11	-0.117631	1.83e-05	4.35e-05
9901-28	Q9GZT9	EGLN1	0.993473	0.000106538	0.000155519	-0.117788	1.78e-05	4.25e-05
24723-58	P20042	EIF2S2	2.1883	1.41812e-12	1.02345e-11	-0.117823	1.77e-05	4.22e-05
21111-49	Q9NZL4	HSPBP1	3.3817	2.97166e-09	8.47421e-09	-0.117829	1.77e-05	4.22e-05
14106-46	P52306	RAP1GDS1	2.11321	6.96998e-12	3.78867e-11	-0.118443	1.6e-05	3.83e-05
25265-8	Q96RU3	FNBP1	2.03397	1.55719e-13	1.9376e-12	-0.118612	1.56e-05	3.73e-05
25042-3	P23368	ME2	1.71258	8.67154e-08	1.92605e-07	-0.118615	1.56e-05	3.72e-05
24655-23	Q969X0	RILPL2	1.92742	1.78721e-07	3.78501e-07	-0.118629	1.55e-05	3.72e-05
13570-43	Q00341	HDLBP	1.71002	1.58325e-11	7.55548e-11	-0.119046	1.45e-05	3.48e-05
20939-113	Q9NX24	NHP2	2.25758	1.73178e-13	2.08837e-12	-0.119582	1.32e-05	3.2e-05
22432-83	Q96SB4	SRPK1	2.3776	8.62745e-12	4.50182e-11	-0.119591	1.32e-05	3.19e-05
8887-21	Q9Y266	NUDC.1	1.71187	3.96872e-12	2.35363e-11	-0.119797	1.28e-05	3.09e-05
24959-20	Q7L1T6	CYB5R4	1.56442	4.81437e-07	9.54127e-07	-0.119949	1.24e-05	3.01e-05
12034-28	Q01518	CAP1	2.14823	7.77407e-15	3.11694e-13	-0.120127	1.21e-05	2.93e-05
15698-6	P40222	TXLNA.1	1.51881	2.96313e-11	1.30763e-10	-0.120297	1.17e-05	2.85e-05
13621-31	O94973	AP2A2	2.22995	3.74526e-14	7.28729e-13	-0.120402	1.15e-05	2.8e-05
3888-8	Q9UK53	ING1	1.58521	1.10199e-05	1.80497e-05	-0.120631	1.11e-05	2.7e-05
25902-27	P00367	GLUD1	2.7522	5.83354e-10	1.89247e-09	-0.120719	1.09e-05	2.66e-05
25428-103	O00458	IFRD1	0.875812	0.000726382	0.000971062	-0.120968	1.05e-05	2.56e-05
12708-91	Q969R5	L3MBTL2	1.43869	0.00019696	0.00027796	-0.121033	1.04e-05	2.53e-05
22782-80	Q9HBM1	SPC25	1.91647	1.56911e-10	5.75505e-10	-0.121084	1.03e-05	2.51e-05
18179-56	P52788	SMS	2.60239	1.01376e-12	7.80054e-12	-0.121153	1.02e-05	2.48e-05
13599-15	Q7Z6M1	RABEPK	1.17903	0.000137935	0.000198178	-0.121294	9.92e-06	2.43e-05
25307-8	Q9BV38	WDR18	2.7808	3.06845e-12	1.91411e-11	-0.121321	9.87e-06	2.42e-05
13622-16	Q15172	PPP2R5A	1.99738	4.72328e-05	7.16357e-05	-0.12133	9.86e-06	2.42e-05
12677-164	Q13045	FLII	2.08693	1.21204e-13	1.55772e-12	-0.12149	9.59e-06	2.35e-05
13068-139	O14618	CCS	2.51634	1.12399e-06	2.10485e-06	-0.121768	9.15e-06	2.25e-05
18303-39	Q92686	NRGN	2.27135	8.74497e-10	2.74767e-09	-0.12183	9.05e-06	2.23e-05
21670-52	O00308	WWP2	1.48955	0.001038	0.00136279	-0.121907	8.93e-06	2.2e-05
19310-81	O14579	COPE	2.29968	8.1135e-13	6.56214e-12	-0.122006	8.79e-06	2.17e-05
17799-9	O95336	PGLS	2.42489	2.05487e-14	5.29977e-13	-0.122193	8.51e-06	2.1e-05
22092-43	P49662	CASP4	1.53503	8.35068e-07	1.59369e-06	-0.122429	8.17e-06	2.02e-05
22049-24	Q04917	YWHAH.1	2.92063	8.45198e-13	6.76591e-12	-0.122562	7.99e-06	1.98e-05
10527-22	Q08211	DHX9	2.39827	3.09751e-15	2.34361e-13	-0.122865	7.58e-06	1.89e-05
6895-1	P02786	TFRC.1	1.59996	4.25927e-12	2.49753e-11	-0.122948	7.48e-06	1.86e-05
8346-9	Q9UHL4	DPP7	2.38496	1.43206e-14	4.25178e-13	-0.123022	7.38e-06	1.84e-05
19327-31	O14929	HAT1.1	3.00185	6.54447e-14	1.0079e-12	-0.123438	6.87e-06	1.72e-05
17450-51	P12081	HARS1	1.62885	1.80963e-12	1.24108e-11	-0.123574	6.71e-06	1.68e-05
13618-15	Q9Y6D9	MAD1L1	1.04117	0.0114554	0.0136527	-0.123729	6.53e-06	1.64e-05
17387-27	Q15653	NFKBIB	1.79246	5.63863e-11	2.29402e-10	-0.124177	6.04e-06	1.52e-05
5345-51	Q8WWK9	CKAP2	1.19891	3.93541e-05	6.01532e-05	-0.124517	5.7e-06	1.44e-05
23387-18	O75663	TIPRL	2.60553	9.01352e-11	3.45727e-10	-0.124704	5.52e-06	1.4e-05
2695-25	P16284	PECAM1	1.84899	1.14899e-12	8.61012e-12	-0.124867	5.36e-06	1.36e-05
23535-3	Q8TCE6	DENND10	2.41292	0.000911789	0.00120383	-0.124972	5.26e-06	1.34e-05
13423-94	Q9BRX8	PRXL2A	1.04581	6.6258e-05	9.89231e-05	-0.125251	5.01e-06	1.28e-05
24938-7	P63010	AP2B1	2.53344	4.15099e-08	9.77524e-08	-0.125371	4.91e-06	1.25e-05
6467-65	Q8NBL1	POGLUT1	0.909276	1.14286e-06	2.13933e-06	-0.125839	4.52e-06	1.16e-05
14090-23	Q9H4E7	DEF6	2.11343	6.25987e-11	2.51198e-10	-0.125935	4.45e-06	1.14e-05
14028-22	O00443	PIK3C2A	1.94774	2.9083e-13	3.09361e-12	-0.12634	4.14e-06	1.07e-05
23396-21	Q6IBS0	TWF2	2.22194	4.06151e-15	2.39038e-13	-0.126343	4.14e-06	1.07e-05
23409-83	Q96A49	SYAP1	1.23132	0.00757308	0.0091773	-0.126602	3.95e-06	1.02e-05
23560-154	Q9BYV8	CEP41	1.53386	0.000433892	0.000591339	-0.126656	3.91e-06	1.01e-05
13623-4	O14686	KMT2D	1.1967	4.54492e-09	1.25045e-08	-0.126684	3.89e-06	1.01e-05
19194-9	Q8TEA8	DTD1	1.49674	0.000253642	0.000353801	-0.126705	3.88e-06	1.01e-05
25103-45	Q5VIR6	VPS53	1.12205	2.49818e-07	5.15799e-07	-0.126724	3.87e-06	1e-05
18204-1	P23193	TCEA1	1.93669	1.23794e-11	6.13867e-11	-0.1269	3.75e-06	9.75e-06
20999-12	P46777	RPL5	2.39124	3.73579e-13	3.69717e-12	-0.127383	3.44e-06	9.01e-06
15315-64	Q9NTM9	CUTC	1.73499	2.24953e-08	5.52779e-08	-0.127477	3.38e-06	8.86e-06
21746-13	Q14694	USP10	2.00341	8.24406e-13	6.62207e-12	-0.127745	3.23e-06	8.48e-06
8250-2	Q12913	PTPRJ	1.05991	4.61329e-08	1.0772e-07	-0.127876	3.15e-06	8.29e-06
2682-68	P10809	HSPD1	2.55804	3.3775e-14	6.91871e-13	-0.127902	3.14e-06	8.25e-06
19249-18	Q15046	KARS1	2.15264	2.05041e-14	5.29977e-13	-0.128105	3.03e-06	7.99e-06
20378-110	Q9NQ48	LZTFL1	1.4291	1.38658e-06	2.55477e-06	-0.128118	3.02e-06	7.97e-06
11540-37	O43524	FOXO3	1.36411	0.000952683	0.00125535	-0.1286	2.77e-06	7.33e-06
8891-7	Q9H3G5	CPVL	0.876338	1.84197e-09	5.45497e-09	-0.128653	2.74e-06	7.27e-06
18226-148	P20674	COX5A	2.91211	1.4048e-11	6.81479e-11	-0.128685	2.73e-06	7.23e-06
11350-30	Q9UNE7	STUB1.1	1.65837	7.11766e-06	1.19289e-05	-0.128971	2.59e-06	6.88e-06
16593-3	Q13158	FADD	1.94526	0.000124814	0.000180449	-0.129274	2.45e-06	6.53e-06
21241-1	Q93015	NAA80	1.84687	0.000361559	0.000497674	-0.129559	2.33e-06	6.23e-06
17411-55	Q92890	UFD1	1.12805	1.23658e-07	2.68307e-07	-0.129697	2.27e-06	6.09e-06
9581-4	O94906	PRPF6.1	2.21735	7.84609e-10	2.47852e-09	-0.12971	2.27e-06	6.08e-06
5107-7	P46531	NOTCH1	1.46045	1.2947e-05	2.10738e-05	-0.129794	2.23e-06	6e-06
13931-22	O00233	PSMD9	0.874807	0.00184012	0.00235205	-0.129965	2.16e-06	5.83e-06
25276-32	Q3YEC7	RABL6	1.91144	1.80918e-12	1.24108e-11	-0.130423	1.99e-06	5.4e-06
24441-7	Q09161	NCBP1	2.33299	4.41344e-12	2.57186e-11	-0.130472	1.97e-06	5.36e-06
24260-4	Q86TU7	SETD3	1.83144	1.64595e-10	6.01335e-10	-0.130964	1.8e-06	4.91e-06
23265-15	O43399	TPD52L2	1.28312	1.07328e-10	4.07342e-10	-0.131021	1.79e-06	4.87e-06
13597-20	Q13636	RAB31	2.28932	5.18184e-06	8.84249e-06	-0.13118	1.73e-06	4.74e-06
12956-40	Q96EK5	KIFBP	1.17732	0.00221486	0.00281036	-0.131554	1.62e-06	4.44e-06
4559-64	Q16719	KYNU	2.64289	3.13438e-12	1.93976e-11	-0.132168	1.45e-06	3.99e-06
17854-33	P41227	NAA10	2.37295	7.56221e-13	6.22072e-12	-0.132385	1.39e-06	3.85e-06
19371-18	Q15691	MAPRE1	1.67148	1.83187e-11	8.5847e-11	-0.132478	1.37e-06	3.79e-06
17400-71	O14734	ACOT8	1.96704	2.86923e-08	6.94508e-08	-0.132518	1.36e-06	3.77e-06
18309-18	O75390	CS	2.37073	4.15775e-13	3.95619e-12	-0.132605	1.33e-06	3.71e-06
7182-1	P23141	CES1	3.24054	5.15207e-15	2.51733e-13	-0.132663	1.32e-06	3.68e-06
19617-5	Q14914	PTGR1	1.95126	9.01055e-14	1.25799e-12	-0.13318	1.2e-06	3.36e-06
25114-256	Q9ULP9	TBC1D24	1.57488	1.95486e-09	5.76745e-09	-0.133608	1.11e-06	3.12e-06
5882-34	P24534	EEF1B2	2.91892	1.53852e-07	3.28651e-07	-0.133626	1.1e-06	3.11e-06
11441-11	P06737	PYGL	2.6756	7.33798e-17	7.25628e-14	-0.133806	1.07e-06	3.01e-06
4276-10	P30086	PEBP1	1.44507	2.4788e-09	7.17339e-09	-0.133979	1.03e-06	2.92e-06
5248-68	P30405	PPIF.1	1.73088	5.35637e-06	9.12042e-06	-0.134092	1.01e-06	2.87e-06
14216-35	Q7L014	DDX46	2.47157	3.17694e-09	9.02666e-09	-0.134363	9.62e-07	2.73e-06
15313-28	Q13257	MAD2L1	1.5759	1.27126e-05	2.07137e-05	-0.134443	9.48e-07	2.69e-06
14688-6	P35236	PTPN7	2.51929	1.74099e-15	1.85613e-13	-0.134937	8.64e-07	2.47e-06
11926-23	Q6PD74	AAGAB	2.26967	1.69378e-07	3.59851e-07	-0.135072	8.42e-07	2.41e-06
25275-30	P56524	HDAC4	1.51869	4.64268e-09	1.27267e-08	-0.135102	8.37e-07	2.4e-06
10426-21	O14653	GOSR2	1.03559	0.000693759	0.000929039	-0.135162	8.28e-07	2.37e-06
9231-23	Q9NX62	BPNT2	1.7542	4.78275e-05	7.24673e-05	-0.136312	6.66e-07	1.93e-06
24485-32	P51572	BCAP31	1.03803	2.08208e-05	3.29411e-05	-0.136527	6.39e-07	1.85e-06
12450-42	Q15126	PMVK	2.23794	3.42586e-14	6.95702e-13	-0.136698	6.19e-07	1.8e-06
5727-35	Q6Y288	B3GLCT	1.60115	1.88287e-11	8.7886e-11	-0.13692	5.93e-07	1.73e-06
21439-37	P14317	HCLS1	2.11664	2.11293e-13	2.41162e-12	-0.137215	5.61e-07	1.64e-06
9755-19	Q9UJU6	DBNL.1	1.93837	4.0895e-13	3.92317e-12	-0.137568	5.24e-07	1.54e-06
12649-80	P40926	MDH2	2.26163	4.76464e-12	2.74245e-11	-0.138074	4.76e-07	1.41e-06
15534-26	P40926	MDH2.1	2.26163	4.76464e-12	2.74245e-11	-0.138211	4.63e-07	1.37e-06
21373-8	Q9H974	QTRT2	2.46425	2.20189e-07	4.58662e-07	-0.138285	4.57e-07	1.35e-06
17843-30	Q9HAB8	PPCS	2.31335	2.39661e-14	5.72898e-13	-0.138339	4.52e-07	1.34e-06
24940-3	O14920	IKBKB	1.61214	1.73851e-09	5.16489e-09	-0.138587	4.31e-07	1.28e-06
11368-32	P54819	AK2	2.75746	1.56253e-08	3.92811e-08	-0.138676	4.24e-07	1.26e-06
24678-10	Q9NQS1	AVEN	1.61696	1.31002e-09	3.99825e-09	-0.138744	4.18e-07	1.25e-06
13960-15	Q96P47	AGAP3	1.16968	1.31578e-05	2.13798e-05	-0.138842	4.1e-07	1.22e-06
24432-3	Q4V328	GRIPAP1	2.2174	9.0429e-11	3.46571e-10	-0.138958	4.01e-07	1.2e-06
18189-12	Q9BRG1	VPS25	2.10572	5.94236e-08	1.36178e-07	-0.139113	3.89e-07	1.17e-06
12433-8	Q969Q4	ARL11	2.64384	2.72519e-08	6.61167e-08	-0.139359	3.71e-07	1.11e-06
10070-22	P16885	PLCG2	2.23142	4.65376e-14	8.06779e-13	-0.139405	3.68e-07	1.1e-06
12340-17	P49588	AARS1	2.50468	1.9196e-15	1.93825e-13	-0.139441	3.65e-07	1.1e-06
12595-11	P28289	TMOD1	2.67785	2.94826e-09	8.4126e-09	-0.139582	3.55e-07	1.07e-06
17205-21	P20339	RAB5A	2.54867	3.63766e-07	7.33631e-07	-0.139635	3.52e-07	1.06e-06
25116-11	Q9Y3X0	CCDC9	1.84233	6.82689e-11	2.71398e-10	-0.140042	3.25e-07	9.83e-07
14045-12	Q15596	NCOA2	0.906175	0.00892524	0.0107465	-0.140137	3.19e-07	9.67e-07
3896-5	P18669	PGAM1	2.11835	2.74591e-09	7.90735e-09	-0.140176	3.17e-07	9.6e-07
21861-8	P40306	PSMB10	2.18652	2.22097e-09	6.50349e-09	-0.140637	2.89e-07	8.81e-07
11490-42	P11441	UBL4A	2.03844	3.65433e-08	8.67533e-08	-0.140746	2.83e-07	8.64e-07
9846-32	P52566	ARHGDIB	2.31257	9.5587e-16	1.44645e-13	-0.141694	2.35e-07	7.26e-07
18383-9	Q00688	FKBP3	2.18002	4.89119e-14	8.34814e-13	-0.141763	2.32e-07	7.16e-07
7875-86	P08567	PLEK	2.15599	3.01458e-13	3.16362e-12	-0.141813	2.3e-07	7.1e-07
11161-5	Q8N0X7	SPART	1.92501	1.40791e-11	6.82207e-11	-0.141854	2.28e-07	7.04e-07
14332-3	P11233	RALA	1.96551	2.90847e-06	5.16023e-06	-0.14194	2.24e-07	6.93e-07
25481-66	Q9UBB4	ATXN10	2.03309	3.95792e-14	7.48654e-13	-0.141975	2.22e-07	6.89e-07
9223-11	P55145	MANF	1.18545	4.41566e-11	1.84945e-10	-0.142183	2.13e-07	6.62e-07
21933-7	P41226	UBA7	2.84917	1.75354e-16	7.60134e-14	-0.142295	2.09e-07	6.49e-07
19237-17	P30046	DDT	2.22352	5.45913e-13	4.91531e-12	-0.142433	2.03e-07	6.34e-07
9877-28	P46109	CRKL	1.80397	4.03474e-06	7.00998e-06	-0.142537	1.99e-07	6.21e-07
11681-8	P52594	AGFG1	1.81669	7.58795e-08	1.70802e-07	-0.142802	1.89e-07	5.91e-07
21961-14	Q9Y5K6	CD2AP	1.75377	9.07952e-13	7.18247e-12	-0.142971	1.83e-07	5.73e-07
12408-333	Q9UL26	RAB22A	1.97436	4.73196e-06	8.13696e-06	-0.143062	1.79e-07	5.63e-07
17333-20	P11310	ACADM	2.27313	1.17503e-11	5.86389e-11	-0.143071	1.79e-07	5.62e-07
14655-1	Q9NVM6	DNAJC17	1.65337	2.5368e-10	8.90728e-10	-0.143162	1.76e-07	5.53e-07
18186-15	P26639	TARS1	2.14246	4.47979e-14	8.03123e-13	-0.143514	1.64e-07	5.17e-07
9394-19	Q9Y646	CPQ	0.587004	0.00169361	0.00217306	-0.1436	1.61e-07	5.08e-07
3593-72	P42574	CASP3	1.28454	0.0140048	0.0165649	-0.143915	1.51e-07	4.8e-07
11421-10	Q9H223	EHD4	2.43632	1.09162e-11	5.49439e-11	-0.143958	1.5e-07	4.76e-07
9952-57	Q00059	TFAM	1.31478	0.00211094	0.00268285	-0.144105	1.46e-07	4.62e-07
22065-32	Q02556	IRF8	1.46004	0.000892937	0.0011806	-0.144194	1.43e-07	4.55e-07
12775-6	O15347	HMGB3	2.49135	3.9206e-15	2.39038e-13	-0.144353	1.38e-07	4.41e-07
2579-17	P14780	MMP9	1.04218	7.12716e-07	1.3736e-06	-0.144476	1.35e-07	4.31e-07
21227-18	P50225	SULT1A1	1.92298	1.25044e-13	1.60268e-12	-0.14466	1.3e-07	4.16e-07
13657-2	Q96T60	PNKP	0.709937	1.48667e-05	2.39738e-05	-0.144717	1.29e-07	4.12e-07
5260-80	P29597	TYK2	1.17033	0.000909312	0.0012009	-0.144776	1.27e-07	4.07e-07
14013-11	Q92844	TANK	1.17957	0.0053127	0.00652405	-0.144789	1.27e-07	4.06e-07
15426-5	Q99519	NEU1.1	1.41085	1.0028e-09	3.12567e-09	-0.144955	1.23e-07	3.94e-07
14314-6	Q13356	PPIL2	1.78216	0.00608183	0.00742965	-0.145088	1.19e-07	3.84e-07
25048-30	Q9UNF0	PACSIN2	2.12284	1.41506e-14	4.25178e-13	-0.145569	1.08e-07	3.51e-07
13645-14	Q92620	DHX38	1.36844	7.04655e-09	1.87921e-08	-0.145587	1.08e-07	3.5e-07
11211-7	Q15813	TBCE	2.00073	1.04813e-12	7.95788e-12	-0.145661	1.06e-07	3.45e-07
10088-37	P07741	APRT	2.21794	9.23336e-13	7.29187e-12	-0.14619	9.56e-08	3.11e-07
9887-40	Q7Z6E9	RBBP6	2.24821	2.75117e-13	2.95325e-12	-0.146488	8.99e-08	2.94e-07
24952-28	Q96I24	FUBP3	1.90874	3.9077e-10	1.32163e-09	-0.146724	8.57e-08	2.81e-07
19187-21	O95630	STAMBP	1.31249	2.83086e-05	4.40595e-05	-0.146977	8.14e-08	2.68e-07
17686-27	Q99426	TBCB	2.15563	3.54346e-14	7.04443e-13	-0.147027	8.06e-08	2.65e-07
9760-13	P45984	MAPK9.2	1.64516	1.58265e-06	2.89104e-06	-0.147147	7.86e-08	2.6e-07
18162-167	Q9NWZ3	IRAK4	1.51673	1.01999e-08	2.65821e-08	-0.147276	7.66e-08	2.53e-07
12448-246	P30419	NMT1	2.54352	6.58822e-06	1.10812e-05	-0.147554	7.23e-08	2.4e-07
17739-1	Q16836	HADH	2.58751	9.57683e-15	3.42938e-13	-0.147556	7.23e-08	2.4e-07
13615-60	O43639	NCK2	1.59333	2.42874e-08	5.94324e-08	-0.147624	7.13e-08	2.37e-07
25092-32	Q92499	DDX1	1.77476	3.04147e-11	1.33716e-10	-0.147728	6.98e-08	2.33e-07
9960-2	Q92609	TBC1D5	1.73761	2.61351e-12	1.67258e-11	-0.147745	6.95e-08	2.32e-07
11664-32	Q8N6H7	ARFGAP2	1.61041	2.99686e-11	1.31879e-10	-0.147977	6.63e-08	2.22e-07
5638-23	Q8NBJ5	COLGALT1	2.22186	5.46345e-12	3.09156e-11	-0.147996	6.6e-08	2.21e-07
13044-5	Q99816	TSG101	1.85004	1.80342e-06	3.26634e-06	-0.148368	6.12e-08	2.05e-07
24472-28	Q9H0F6	SHARPIN	1.49574	6.34469e-07	1.23242e-06	-0.148424	6.05e-08	2.03e-07
19163-26	Q96AG4	LRRC59	1.87974	4.43044e-13	4.16497e-12	-0.148521	5.93e-08	1.99e-07
11606-22	O75190	DNAJB6	0.918685	1.76775e-05	2.82251e-05	-0.148851	5.54e-08	1.87e-07
20439-14	O94903	PLPBP	2.18168	8.07365e-11	3.15613e-10	-0.148887	5.49e-08	1.86e-07
17370-186	Q9NUJ1	ABHD10	1.7816	2.8954e-07	5.93114e-07	-0.149046	5.32e-08	1.8e-07
8307-47	Q9H3H3	C11orf68	2.26423	7.75995e-06	1.29406e-05	-0.149209	5.14e-08	1.75e-07
21351-8	P41250	GARS1	2.5654	1.61851e-13	1.98755e-12	-0.149679	4.66e-08	1.59e-07
24676-105	P57076	CFAP298	1.84483	4.33117e-09	1.19726e-08	-0.149769	4.58e-08	1.57e-07
24694-158	O14745	SLC9A3R1	1.51026	1.88488e-11	8.78924e-11	-0.149806	4.54e-08	1.56e-07
13488-3	P53367	ARFIP1	1.57872	0.00355742	0.00444417	-0.150056	4.31e-08	1.48e-07
24293-39	P22307	SCP2	2.52286	9.50101e-14	1.30702e-12	-0.150111	4.26e-08	1.47e-07
17675-17	Q9NPJ3	ACOT13	1.7171	0.000231312	0.00032381	-0.150222	4.16e-08	1.44e-07
24697-48	Q13151	HNRNPA0	1.54705	1.20541e-09	3.70549e-09	-0.150223	4.16e-08	1.44e-07
12469-19	Q15691	MAPRE1.1	1.67148	1.83187e-11	8.5847e-11	-0.150228	4.16e-08	1.44e-07
12869-68	P26196	DDX6	2.00896	8.38108e-13	6.72062e-12	-0.150501	3.93e-08	1.36e-07
12445-50	Q96NW4	ANKRD27	1.78431	0.000922949	0.00121754	-0.15053	3.9e-08	1.35e-07
19152-4	P41236	PPP1R2	2.26926	3.99339e-13	3.87847e-12	-0.150566	3.87e-08	1.34e-07
16583-8	P50583	NUDT2	2.39672	1.53181e-14	4.43564e-13	-0.150645	3.81e-08	1.32e-07
25094-9	Q9NR19	ACSS2	1.23913	0.00149609	0.00193019	-0.151127	3.44e-08	1.2e-07
19297-4	P11413	G6PD	2.47073	7.11283e-15	3.04895e-13	-0.151346	3.29e-08	1.15e-07
18235-16	A6NDG6	PGP	2.19163	5.10362e-14	8.59904e-13	-0.15141	3.25e-08	1.13e-07
24459-15	P35606	COPB2	2.82466	2.3613e-13	2.63108e-12	-0.151423	3.24e-08	1.13e-07
21799-15	Q9NSC5	HOMER3	2.07935	1.53757e-10	5.64379e-10	-0.151527	3.17e-08	1.11e-07
13963-7	Q9H0E2	TOLLIP	2.28068	7.6239e-14	1.12112e-12	-0.151542	3.16e-08	1.11e-07
11227-31	Q9Y4P3	TBL2	1.5779	5.56638e-07	1.08936e-06	-0.151594	3.12e-08	1.09e-07
2867-52	P31749	AKT1	0.895568	0.00255741	0.0032319	-0.15161	3.11e-08	1.09e-07
10053-5	Q13418	ILK	2.11994	1.1695e-09	3.60928e-09	-0.151618	3.11e-08	1.09e-07
17697-2	Q8WZ82	OVCA2	1.32159	1.30033e-08	3.32417e-08	-0.152127	2.79e-08	9.84e-08
22033-32	P42768	WAS.1	1.80471	7.92045e-14	1.14323e-12	-0.152189	2.75e-08	9.72e-08
17377-1	P42330	AKR1C3	1.40839	0.00374396	0.00467098	-0.152404	2.63e-08	9.32e-08
12730-3	O14777	NDC80	1.50749	3.46172e-12	2.09265e-11	-0.152516	2.57e-08	9.12e-08
12395-86	Q6PI48	DARS2	2.37927	8.28579e-06	1.37881e-05	-0.153011	2.31e-08	8.25e-08
12718-43	Q9Y237	PIN4	1.94877	6.09886e-10	1.97037e-09	-0.153226	2.21e-08	7.9e-08
11656-110	Q9UI08	EVL	2.20023	5.06009e-13	4.61807e-12	-0.153254	2.2e-08	7.86e-08
16882-27	Q9NRX4	PHPT1	2.55368	4.56051e-15	2.4876e-13	-0.153314	2.17e-08	7.77e-08
9898-161	O14497	ARID1A	2.11582	1.18402e-10	4.45023e-10	-0.153341	2.16e-08	7.73e-08
12358-6	P78318	IGBP1	2.31204	1.92676e-13	2.23775e-12	-0.153368	2.14e-08	7.69e-08
17683-2	Q9P000	COMMD9	1.60682	2.69705e-05	4.20887e-05	-0.153446	2.11e-08	7.57e-08
25049-8	P22307	SCP2.1	2.52286	9.50101e-14	1.30702e-12	-0.153669	2.01e-08	7.25e-08
20243-26	P07737	PFN1	2.71938	8.94602e-16	1.44645e-13	-0.153767	1.97e-08	7.11e-08
7880-9	P25786	PSMA1.1	0.899615	1.17642e-06	2.19601e-06	-0.153824	1.94e-08	7.03e-08
21437-77	P16455	MGMT	2.14611	2.70699e-07	5.56464e-07	-0.153891	1.92e-08	6.95e-08
25956-9	Q13905	RAPGEF1	2.04883	5.64854e-09	1.53163e-08	-0.153936	1.9e-08	6.89e-08
24279-30	Q9NYH9	UTP6	2.71613	1.92991e-06	3.47932e-06	-0.154011	1.87e-08	6.79e-08
13930-3	Q9HC16	APOBEC3G	2.57125	7.60527e-14	1.12112e-12	-0.154066	1.85e-08	6.71e-08
17765-3	O95149	SNUPN	1.65131	0.000785031	0.00104678	-0.154335	1.74e-08	6.36e-08
3866-7	Q9Y3A5	SBDS	2.32058	3.48695e-13	3.50263e-12	-0.154509	1.68e-08	6.15e-08
23290-3	Q16637	SMN1	2.12277	7.51366e-11	2.94951e-10	-0.154912	1.54e-08	5.65e-08
3845-51	Q9NP97	DYNLRB1	1.31527	0.000476465	0.000647479	-0.154952	1.53e-08	5.61e-08
20427-18	Q9H944	MED20	1.96072	6.33234e-08	1.44129e-07	-0.155237	1.44e-08	5.29e-08
23521-29	Q9Y5B8	NME7	1.46139	0.000628339	0.000844083	-0.155278	1.42e-08	5.24e-08
18299-13	P04632	CAPNS1	2.8917	2.4897e-11	1.11549e-10	-0.155399	1.39e-08	5.12e-08
5196-7	P30419	NMT1.1	2.54352	6.58822e-06	1.10812e-05	-0.155745	1.29e-08	4.76e-08
19259-176	P05198	EIF2S1	2.71617	2.01556e-14	5.29977e-13	-0.156342	1.13e-08	4.2e-08
11634-32	O43665	RGS10	1.77713	3.09893e-05	4.78665e-05	-0.156381	1.12e-08	4.17e-08
9257-14	Q9BSH4	TACO1	1.46972	0.000712532	0.000953363	-0.156483	1.1e-08	4.08e-08
25091-83	O75044	SRGAP2	1.53103	7.10951e-06	1.19195e-05	-0.156537	1.08e-08	4.04e-08
19161-1	Q9Y4E8	USP15	2.00783	4.07509e-12	2.40456e-11	-0.156934	9.93e-09	3.73e-08
9762-14	P50552	VASP	1.78066	3.49774e-14	7.01193e-13	-0.157017	9.76e-09	3.67e-08
13083-18	P26640	VARS1	2.31134	2.04218e-14	5.29977e-13	-0.157145	9.49e-09	3.57e-08
2644-11	P17252	PRKCA	1.99482	4.65518e-12	2.68934e-11	-0.157155	9.47e-09	3.56e-08
22832-9	Q8N5P1	ZC3H8	1.82955	5.51133e-06	9.36727e-06	-0.157531	8.72e-09	3.3e-08
15529-33	P21291	CSRP1	1.24527	1.2041e-10	4.51336e-10	-0.157607	8.58e-09	3.24e-08
19262-219	P49748	ACADVL	1.57083	2.61323e-08	6.35823e-08	-0.157655	8.49e-09	3.21e-08
21577-35	Q13451	FKBP5	2.11392	1.57383e-11	7.51816e-11	-0.157676	8.45e-09	3.2e-08
14082-56	Q9Y4G6	TLN2	1.50412	0.000147961	0.000211999	-0.157873	8.09e-09	3.08e-08
10089-7	O95671	ASMTL	1.7201	3.05649e-08	7.35658e-08	-0.158008	7.85e-09	2.99e-08
2731-29	P16435	POR	2.51326	4.17634e-10	1.40338e-09	-0.158038	7.8e-09	2.97e-08
2876-74	P11387	TOP1	2.63653	4.8065e-16	1.1371e-13	-0.158423	7.17e-09	2.75e-08
11333-82	P42331	ARHGAP25	2.13604	9.18365e-10	2.87587e-09	-0.158516	7.02e-09	2.7e-08
21126-27	Q06210	GFPT1	1.98597	8.63131e-10	2.71377e-09	-0.15873	6.7e-09	2.58e-08
18191-23	P43487	RANBP1	2.17297	1.667e-14	4.65471e-13	-0.158998	6.31e-09	2.44e-08
12583-77	P10398	ARAF	2.25815	2.90275e-08	7.01898e-08	-0.159237	5.99e-09	2.32e-08
23266-62	Q8WV92	MITD1	0.909414	2.80632e-05	4.37067e-05	-0.15937	5.82e-09	2.26e-08
25105-87	Q9BY44	EIF2A.1	2.11351	2.03308e-14	5.29977e-13	-0.159566	5.57e-09	2.16e-08
24907-3	Q10713	PMPCA	1.13363	0.000475625	0.000646525	-0.159708	5.4e-09	2.1e-08
9997-12	Q92575	UBXN4.1	2.05529	2.20634e-09	6.46467e-09	-0.1598	5.29e-09	2.06e-08
10045-47	Q13618	CUL3	1.5468	8.65416e-07	1.64759e-06	-0.159898	5.17e-09	2.02e-08
12356-65	P30626	SRI	1.53542	6.30459e-06	1.06461e-05	-0.159985	5.07e-09	1.99e-08
11360-39	P23921	RRM1	1.81072	9.7721e-09	2.55381e-08	-0.16009	4.96e-09	1.95e-08
12637-7	P43155	CRAT	1.68701	2.14725e-07	4.48476e-07	-0.160195	4.84e-09	1.9e-08
10722-13	P43405	SYK	2.24626	2.63545e-11	1.17295e-10	-0.160284	4.75e-09	1.87e-08
21963-48	P98082	DAB2	1.99407	3.06936e-07	6.25471e-07	-0.160367	4.66e-09	1.84e-08
14246-50	O60496	DOK2	2.39188	3.25502e-12	1.99078e-11	-0.160852	4.18e-09	1.66e-08
21383-37	O43776	NARS1	2.09218	1.74288e-13	2.09101e-12	-0.161034	4.02e-09	1.59e-08
18328-36	Q96C36	PYCR2	1.53174	0.000754158	0.00100762	-0.161108	3.95e-09	1.57e-08
12632-14	P18440	NAT1	0.680572	0.0251114	0.029252	-0.161117	3.94e-09	1.57e-08
13504-147	O43390	HNRNPR.1	2.31474	2.24544e-11	1.02067e-10	-0.161159	3.9e-09	1.56e-08
5013-2	O00299	CLIC1	2.20896	1.34751e-14	4.10466e-13	-0.161288	3.79e-09	1.51e-08
7832-181	P30101	PDIA3	2.23103	7.29425e-14	1.08626e-12	-0.161308	3.78e-09	1.51e-08
21002-1	Q8WVJ2	NUDCD2	2.01788	4.10912e-08	9.69612e-08	-0.161419	3.68e-09	1.47e-08
23016-24	Q92804	TAF15.1	2.49574	3.6339e-10	1.23975e-09	-0.161483	3.63e-09	1.46e-08
11682-7	Q9H3M7	TXNIP	1.52559	1.33204e-05	2.1629e-05	-0.161506	3.61e-09	1.45e-08
17164-15	P09525	ANXA4	1.48445	7.22793e-10	2.30498e-09	-0.162181	3.1e-09	1.25e-08
19338-3	Q8WZA0	LZIC	2.20824	6.18954e-10	1.99554e-09	-0.162413	2.95e-09	1.19e-08
24425-8	P56192	MARS1	1.81418	3.66e-13	3.63752e-12	-0.16243	2.93e-09	1.19e-08
2855-49	P27361	MAPK3	2.80233	8.43391e-10	2.65527e-09	-0.162769	2.72e-09	1.11e-08
21999-61	P80303	NUCB2	0.718075	3.0079e-08	7.24336e-08	-0.163262	2.43e-09	9.94e-09
19202-10	Q06187	BTK	1.90509	8.1509e-09	2.1505e-08	-0.163324	2.4e-09	9.81e-09
24970-117	Q9BXP5	SRRT	1.72471	1.76601e-11	8.30927e-11	-0.163333	2.39e-09	9.8e-09
21885-196	P31483	TIA1	1.87965	9.89886e-09	2.58406e-08	-0.163409	2.35e-09	9.64e-09
24468-36	P35612	ADD2	0.896443	7.49244e-07	1.43927e-06	-0.16343	2.34e-09	9.61e-09
24670-1	Q9NWS0	PIH1D1	2.03617	2.43984e-11	1.09629e-10	-0.163686	2.21e-09	9.12e-09
11543-84	Q9UHB6	LIMA1	1.04088	3.40577e-08	8.13466e-08	-0.164012	2.05e-09	8.49e-09
13503-19	O75915	ARL6IP5	1.54175	5.86189e-09	1.58582e-08	-0.16405	2.03e-09	8.43e-09
21862-145	Q14847	LASP1	1.53141	4.75242e-13	4.40585e-12	-0.164245	1.94e-09	8.09e-09
16825-20	P54252	ATXN3	1.46015	7.59597e-05	0.000112515	-0.164336	1.9e-09	7.94e-09
25115-21	Q9Y613	FHOD1	1.21569	8.0144e-10	2.52828e-09	-0.164429	1.86e-09	7.79e-09
9043-7	Q9UBB9	TFIP11	1.2011	2.26801e-07	4.70764e-07	-0.164556	1.81e-09	7.59e-09
5021-13	Q15181	PPA1	2.32038	3.83678e-14	7.40672e-13	-0.164607	1.79e-09	7.51e-09
15514-26	P06276	BCHE	1.70477	4.64465e-09	1.27267e-08	-0.16475	1.73e-09	7.28e-09
4301-58	P04183	TK1	1.14282	1.86545e-07	3.92414e-07	-0.164777	1.72e-09	7.24e-09
3363-31	P41240	CSK	2.24675	8.47057e-14	1.20047e-12	-0.164901	1.67e-09	7.05e-09
3472-40	O15392	BIRC5	1.8328	8.10458e-07	1.55115e-06	-0.165256	1.54e-09	6.53e-09
12699-28	P50990	CCT8	2.32273	2.60117e-14	6.01088e-13	-0.165364	1.5e-09	6.37e-09
12939-1	O15160	POLR1C	2.87044	1.78756e-12	1.23316e-11	-0.165392	1.49e-09	6.34e-09
23422-47	P35249	RFC4	1.53551	1.17691e-08	3.02681e-08	-0.165454	1.47e-09	6.26e-09
12993-21	Q8TAT6	NPLOC4	1.80777	6.65067e-07	1.28919e-06	-0.165456	1.47e-09	6.26e-09
17320-19	Q9NRN7	AASDHPPT	2.32211	1.5014e-08	3.78863e-08	-0.165474	1.47e-09	6.24e-09
12641-3	P32019	INPP5B	1.58119	3.42717e-05	5.27284e-05	-0.165547	1.44e-09	6.15e-09
21131-109	A2RUC4	TYW5	1.42051	0.000318263	0.000439885	-0.16563	1.41e-09	6.04e-09
7167-102	Q9P0L0	VAPA	1.60101	7.32587e-12	3.92577e-11	-0.165926	1.32e-09	5.68e-09
13992-12	P46459	NSF	2.32885	2.15145e-11	9.82712e-11	-0.16599	1.3e-09	5.6e-09
15627-83	P31749	AKT1.1	0.895568	0.00255741	0.0032319	-0.16632	1.21e-09	5.22e-09
2960-66	P27918	CFP	1.14632	2.26172e-07	4.69782e-07	-0.16644	1.17e-09	5.1e-09
14675-20	P23588	EIF4B	1.88921	5.42656e-14	8.96338e-13	-0.16649	1.16e-09	5.04e-09
24444-10	Q6P3X3	TTC27	2.35449	1.28607e-07	2.78017e-07	-0.166587	1.13e-09	4.94e-09
14007-22	O43252	PAPSS1	0.808408	1.79276e-05	2.86146e-05	-0.166658	1.12e-09	4.86e-09
11105-171	P06733	ENO1	1.54521	1.46374e-11	7.04245e-11	-0.166669	1.11e-09	4.86e-09
17742-2	P10301	RRAS	1.34743	0.00873541	0.0105396	-0.166669	1.11e-09	4.86e-09
11643-73	Q8TDB6	DTX3L	2.33382	2.46625e-11	1.1071e-10	-0.167133	9.99e-10	4.39e-09
12432-23	Q9HB71	CACYBP	1.70237	4.08775e-12	2.409e-11	-0.167207	9.82e-10	4.32e-09
3844-2	P62937	PPIA	1.41305	9.25988e-11	3.54019e-10	-0.167391	9.41e-10	4.16e-09
11248-43	P10746	UROS	1.23769	5.75044e-05	8.63913e-05	-0.167641	8.88e-10	3.94e-09
5346-24	Q99829	CPNE1	2.85064	7.46854e-16	1.25125e-13	-0.167716	8.72e-10	3.87e-09
3820-68	P49137	MAPKAPK2	1.03717	9.66761e-08	2.13014e-07	-0.168189	7.81e-10	3.47e-09
5593-11	Q14554	PDIA5	1.55218	4.39324e-12	2.56327e-11	-0.168361	7.51e-10	3.34e-09
6273-58	Q32P28	P3H1	2.10848	8.56883e-14	1.21026e-12	-0.168573	7.14e-10	3.19e-09
2822-56	P48960	ADGRE5.1	1.84097	6.16778e-12	3.41594e-11	-0.168807	6.76e-10	3.04e-09
23694-3	P08243	ASNS	1.47418	2.67733e-08	6.50071e-08	-0.168863	6.67e-10	3e-09
23659-2	Q9Y6E2	BZW2	2.37958	2.86938e-12	1.80432e-11	-0.169007	6.45e-10	2.91e-09
21763-46	Q13107	USP4	2.05455	1.24359e-12	9.2014e-12	-0.169515	5.72e-10	2.6e-09
9883-29	Q04760	GLO1	2.38143	2.54062e-15	2.17493e-13	-0.169557	5.67e-10	2.58e-09
6925-26	Q9Y5X2	SNX8	1.54647	4.5667e-10	1.51932e-09	-0.169571	5.65e-10	2.57e-09
5250-53	P12268	IMPDH2	1.99429	2.12231e-11	9.7224e-11	-0.169614	5.59e-10	2.55e-09
24261-202	O43293	DAPK3	1.4962	1.95385e-05	3.10169e-05	-0.17011	4.97e-10	2.29e-09
10081-17	Q9UPW6	SATB2	2.48755	3.98979e-05	6.09248e-05	-0.170863	4.16e-10	1.94e-09
3592-4	Q14012	CAMK1	2.44356	0.000122143	0.000176843	-0.171133	3.9e-10	1.82e-09
22518-54	Q96IY1	NSL1	2.0174	1.55673e-09	4.68117e-09	-0.171217	3.82e-10	1.79e-09
24235-2	Q9H4M9	EHD1	1.78573	3.67865e-09	1.03439e-08	-0.171307	3.74e-10	1.75e-09
17195-43	Q99933	BAG1	1.59768	1.4741e-10	5.43631e-10	-0.171479	3.59e-10	1.69e-09
9830-109	Q9UKW4	VAV3	1.53208	1.07401e-05	1.76098e-05	-0.171594	3.5e-10	1.64e-09
25247-12	Q8IUR7	ARMC8	2.11181	0.0164605	0.0193942	-0.171658	3.44e-10	1.62e-09
23187-9	Q96JH7	VCPIP1	1.87318	1.17651e-08	3.02681e-08	-0.171772	3.35e-10	1.58e-09
23376-56	O15144	ARPC2	1.33575	0.0158357	0.0186788	-0.171816	3.32e-10	1.56e-09
12617-2	Q9Y6E0	STK24	0.974644	3.37256e-06	5.9187e-06	-0.171911	3.24e-10	1.53e-09
13976-9	Q92888	ARHGEF1	2.13959	1.02351e-13	1.37573e-12	-0.172005	3.17e-10	1.5e-09
25070-18	Q8TDZ2	MICAL1	1.92784	1.68522e-11	7.96914e-11	-0.172183	3.04e-10	1.44e-09
12016-60	P22681	CBL	1.86248	1.38784e-13	1.76432e-12	-0.172658	2.71e-10	1.3e-09
21153-5	Q8IXM2	BAP18	2.34278	5.88994e-12	3.28925e-11	-0.172723	2.67e-10	1.28e-09
3197-70	P14735	IDE	1.23095	9.35735e-06	1.5467e-05	-0.173124	2.42e-10	1.17e-09
10506-53	O15173	PGRMC2.1	3.00069	4.82762e-07	9.56349e-07	-0.173324	2.31e-10	1.11e-09
15588-17	P06280	GLA	0.620584	6.15341e-08	1.40397e-07	-0.173496	2.21e-10	1.07e-09
23643-22	P51659	HSD17B4	2.49134	2.98036e-14	6.47263e-13	-0.17366	2.13e-10	1.03e-09
21828-6	P04844	RPN2	2.43367	1.8552e-13	2.17568e-12	-0.173702	2.11e-10	1.02e-09
17728-61	O43633	CHMP2A	1.99156	7.00887e-12	3.79856e-11	-0.173942	1.99e-10	9.67e-10
9271-101	Q13586	STIM1	1.24496	2.64161e-05	4.1251e-05	-0.173961	1.98e-10	9.64e-10
24217-2	P05109	S100A8.1	2.30485	3.13359e-13	3.23781e-12	-0.17406	1.93e-10	9.44e-10
25055-56	P22059	OSBP	1.98249	1.53083e-12	1.0897e-11	-0.174128	1.9e-10	9.29e-10
8303-102	Q9HB07	MYG1	2.26993	5.84624e-12	3.26874e-11	-0.174773	1.63e-10	8.03e-10
13507-51	Q15628	TRADD	2.02657	1.32602e-07	2.85994e-07	-0.175325	1.42e-10	7.05e-10
21991-79	Q96SB3	PPP1R9B	1.43089	8.97125e-10	2.81123e-09	-0.175337	1.42e-10	7.04e-10
8854-59	Q7LG56	RRM2B.1	0.915492	0.00199689	0.00254411	-0.176019	1.2e-10	6.01e-10
25460-36	Q13568	IRF5	1.85418	2.86515e-11	1.26796e-10	-0.176035	1.2e-10	5.99e-10
15596-7	O94992	HEXIM1.1	2.20892	6.16243e-09	1.65947e-08	-0.176166	1.16e-10	5.82e-10
19578-19	O60496	DOK2.1	2.39188	3.25502e-12	1.99078e-11	-0.176481	1.07e-10	5.42e-10
4460-8	O15530	PDPK1	1.08456	0.0417528	0.0478647	-0.176718	1.01e-10	5.14e-10
17513-11	P50995	ANXA11	1.60377	1.56718e-11	7.49405e-11	-0.177018	9.39e-11	4.8e-10
12575-30	P11586	MTHFD1	2.00572	5.35241e-12	3.04341e-11	-0.177238	8.89e-11	4.56e-10
5202-4	Q08752	PPID	1.63524	2.66989e-08	6.48599e-08	-0.177246	8.87e-11	4.56e-10
14203-3	P20073	ANXA7	1.32325	0.000629413	0.000845042	-0.17731	8.74e-11	4.49e-10
25962-51	Q9H4A3	WNK1	2.07556	2.03382e-13	2.33839e-12	-0.177336	8.68e-11	4.46e-10
15414-316	P00338	LDHA.1	1.95912	1.7021e-12	1.18289e-11	-0.17736	8.63e-11	4.44e-10
12861-13	Q9NYL9	TMOD3	2.93172	1.03876e-14	3.56387e-13	-0.177785	7.77e-11	4.02e-10
6151-18	P46734	MAP2K3	1.6545	0.000842527	0.00111773	-0.177813	7.71e-11	3.99e-10
24050-26	P49841	GSK3B.1	1.37353	0.0035384	0.00442276	-0.177834	7.67e-11	3.98e-10
23183-6	Q96EP0	RNF31	2.26888	1.35257e-08	3.44644e-08	-0.177862	7.62e-11	3.96e-10
13728-19	P30040	ERP29.1	2.68739	1.7457e-14	4.77544e-13	-0.178026	7.32e-11	3.81e-10
20958-13	Q9ULC3	RAB23	1.75146	0.000627337	0.00084322	-0.178396	6.68e-11	3.49e-10
4217-49	Q99714	HSD17B10	2.02357	2.06567e-07	4.32592e-07	-0.178528	6.46e-11	3.4e-10
17771-35	O75575	CRCP	2.60491	6.54976e-07	1.27067e-06	-0.178783	6.06e-11	3.2e-10
19748-3	P53602	MVD.1	2.34961	1.663e-06	3.02838e-06	-0.178786	6.06e-11	3.2e-10
18225-13	Q9NRV9	HEBP1	2.02171	1.69616e-07	3.60195e-07	-0.178922	5.86e-11	3.11e-10
2942-50	P99999	CYCS	1.56205	0.00010951	0.000159587	-0.178938	5.83e-11	3.1e-10
23672-10	Q15008	PSMD6	2.24245	1.11712e-12	8.38469e-12	-0.17914	5.55e-11	2.96e-10
25085-37	Q9BZE9	ASPSCR1	1.49063	2.00128e-11	9.22203e-11	-0.17923	5.43e-11	2.9e-10
25284-47	A0AVT1	UBA6	2.05563	5.70678e-13	5.06058e-12	-0.179412	5.19e-11	2.78e-10
9764-79	P52597	HNRNPF	2.66752	5.84991e-11	2.36977e-10	-0.179552	5.01e-11	2.69e-10
13474-40	Q9Y2Q3	GSTK1	2.03402	1.0439e-11	5.29398e-11	-0.179677	4.85e-11	2.62e-10
24414-3	P11216	PYGB	2.65822	3.73641e-16	1.1371e-13	-0.179729	4.79e-11	2.59e-10
25299-11	Q8NI08	NCOA7	1.73661	1.20987e-06	2.25577e-06	-0.179779	4.73e-11	2.56e-10
3839-60	O00170	AIP	1.56639	1.80638e-12	1.24108e-11	-0.179817	4.69e-11	2.54e-10
17347-80	Q96BJ3	AIDA	2.43091	3.32848e-12	2.03042e-11	-0.179825	4.68e-11	2.53e-10
24435-1	Q05193	DNM1	1.23215	0.00834428	0.0100806	-0.179945	4.54e-11	2.46e-10
24917-95	Q96KC8	DNAJC1	1.78101	5.61718e-10	1.83369e-09	-0.180291	4.16e-11	2.27e-10
12593-33	Q9NUG6	PDRG1	2.25	1.18199e-07	2.57415e-07	-0.180306	4.15e-11	2.26e-10
13082-9	Q9H3U1	UNC45A	1.93794	5.83029e-12	3.26761e-11	-0.180683	3.77e-11	2.07e-10
8916-32	Q13586	STIM1.1	1.24496	2.64161e-05	4.1251e-05	-0.180705	3.75e-11	2.06e-10
18449-33	Q13427	PPIG	1.83646	2.93174e-09	8.37563e-09	-0.181088	3.41e-11	1.88e-10
21540-73	Q9UBW5	BIN2	1.5908	1.34744e-10	5.00723e-10	-0.181299	3.23e-11	1.79e-10
12646-2	Q96AT9	RPE	2.59112	8.3077e-11	3.23146e-10	-0.181518	3.06e-11	1.7e-10
14692-3	Q8N554	ZNF276	2.06183	0.000113683	0.000165207	-0.181811	2.84e-11	1.59e-10
17852-5	Q9Y570	PPME1	2.14022	1.57069e-06	2.87138e-06	-0.182147	2.61e-11	1.47e-10
3488-64	P04040	CAT	2.59188	1.25862e-12	9.23973e-12	-0.182378	2.46e-11	1.39e-10
25053-1	O43237	DYNC1LI2	1.22745	5.54438e-09	1.50513e-08	-0.182601	2.32e-11	1.32e-10
18244-1	P20073	ANXA7.1	1.32325	0.000629413	0.000845042	-0.182625	2.31e-11	1.31e-10
20453-9	Q8WV22	NSMCE1	1.41532	7.04461e-07	1.35993e-06	-0.182645	2.3e-11	1.31e-10
4220-39	P16591	FER	1.29153	6.56504e-11	2.62099e-10	-0.182699	2.26e-11	1.29e-10
3347-9	P25098	GRK2	1.99182	4.49122e-11	1.87274e-10	-0.182791	2.21e-11	1.26e-10
11378-37	P43405	SYK.1	2.24626	2.63545e-11	1.17295e-10	-0.182815	2.2e-11	1.26e-10
19173-5	Q8TCF1	ZFAND1	1.82499	3.71349e-09	1.04249e-08	-0.183339	1.92e-11	1.1e-10
16831-7	Q99704	DOK1	1.17569	5.78342e-06	9.80484e-06	-0.183533	1.83e-11	1.06e-10
25059-18	Q9UBN7	HDAC6	1.13718	9.48309e-08	2.09638e-07	-0.184312	1.5e-11	8.78e-11
11351-233	Q9H9Q4	NHEJ1	2.15423	4.78016e-09	1.30903e-08	-0.184467	1.44e-11	8.44e-11
17802-4	Q9NR45	NANS	2.38843	3.09359e-15	2.34361e-13	-0.184554	1.41e-11	8.26e-11
21793-4	O95684	CEP43	1.1868	2.75144e-06	4.89272e-06	-0.184579	1.4e-11	8.22e-11
3416-2	Q06187	BTK.1	1.90509	8.1509e-09	2.1505e-08	-0.185145	1.21e-11	7.17e-11
25057-2	O43707	ACTN4	2.24594	1.46844e-15	1.76627e-13	-0.185367	1.14e-11	6.8e-11
21765-10	Q9NQC7	CYLD	1.11145	0.00317214	0.00397344	-0.185458	1.12e-11	6.66e-11
4984-83	P10768	ESD	2.40514	7.28997e-16	1.25125e-13	-0.185547	1.09e-11	6.51e-11
4719-58	P30101	PDIA3.1	2.23103	7.29425e-14	1.08626e-12	-0.185715	1.04e-11	6.25e-11
17511-10	P78346	RPP30	2.2825	3.65045e-10	1.2445e-09	-0.186457	8.62e-12	5.22e-11
18300-39	Q96QR8	PURB	1.8906	1.39859e-08	3.5502e-08	-0.186691	8.11e-12	4.93e-11
24707-6	Q8TB03	CXorf38	2.27527	3.61594e-07	7.29878e-07	-0.186703	8.09e-12	4.92e-11
19265-9	P17987	TCP1	1.95047	5.96592e-14	9.55158e-13	-0.187608	6.38e-12	3.92e-11
12628-31	Q9NS86	LANCL2	1.47062	0.000234774	0.000328362	-0.187665	6.29e-12	3.86e-11
9864-38	Q99614	TTC1	2.12196	1.08026e-11	5.46658e-11	-0.187879	5.95e-12	3.68e-11
8239-223	P06276	BCHE.1	1.70477	4.64465e-09	1.27267e-08	-0.188405	5.18e-12	3.22e-11
24247-13	Q8WUR7	C15orf40	2.22991	1.22017e-08	3.1312e-08	-0.188456	5.11e-12	3.18e-11
24255-38	Q9Y6I3	EPN1	2.11919	0.000174536	0.000248257	-0.188542	5e-12	3.12e-11
3192-3	Q96KP4	CNDP2	2.53711	8.61706e-14	1.21026e-12	-0.188567	4.97e-12	3.1e-11
12703-6	Q8TDX7	NEK7	1.15766	4.10735e-06	7.12296e-06	-0.188944	4.5e-12	2.82e-11
10372-18	P42226	STAT6	1.70155	2.07418e-06	3.72226e-06	-0.189038	4.39e-12	2.75e-11
4188-1	O43488	AKR7A2	2.54676	8.36015e-15	3.18368e-13	-0.189502	3.88e-12	2.45e-11
13450-49	P40818	USP8	1.589	1.48257e-10	5.46327e-10	-0.189667	3.72e-12	2.35e-11
22009-1	O75688	PPM1B	1.81569	1.22616e-08	3.14311e-08	-0.18976	3.63e-12	2.3e-11
11602-12	Q99829	CPNE1.1	2.85064	7.46854e-16	1.25125e-13	-0.189784	3.6e-12	2.28e-11
19270-26	P54577	YARS1	1.98278	2.66666e-12	1.69733e-11	-0.189893	3.5e-12	2.22e-11
23637-55	Q96BH1	RNF25	1.86825	0.00014891	0.000213164	-0.190081	3.33e-12	2.13e-11
21163-21	Q9NVG8	TBC1D13	1.2139	0.00111534	0.00145942	-0.19009	3.32e-12	2.12e-11
25286-33	Q5R372	RABGAP1L	2.04902	3.33723e-14	6.90871e-13	-0.1903	3.14e-12	2.01e-11
17778-19	Q13637	RAB32	2.02375	1.07625e-08	2.78778e-08	-0.190712	2.82e-12	1.82e-11
24973-11	Q8N3F8	MICALL1	0.669446	8.06447e-06	1.34293e-05	-0.190889	2.69e-12	1.74e-11
13485-20	Q96K49	TMEM87B	1.38992	0.000229726	0.00032178	-0.191159	2.5e-12	1.63e-11
6653-58	Q08722	CD47	2.04236	2.68036e-12	1.70374e-11	-0.191173	2.49e-12	1.62e-11
18458-4	Q9H7Z7	PTGES2	1.72157	0.00186326	0.00238033	-0.19124	2.45e-12	1.6e-11
12558-3	Q8TF42	UBASH3B	1.3306	1.0772e-05	1.76499e-05	-0.19124	2.45e-12	1.6e-11
3441-64	P49840	GSK3A	1.74825	2.22686e-05	3.51015e-05	-0.191692	2.17e-12	1.42e-11
18302-204	Q9H900	ZWILCH	1.61898	4.37609e-06	7.5722e-06	-0.192071	1.96e-12	1.29e-11
11167-6	Q13613	MTMR1	1.05735	0.000681984	0.000914054	-0.192283	1.85e-12	1.23e-11
17785-11	O43598	DNPH1	1.87878	1.31815e-09	4.01783e-09	-0.192346	1.82e-12	1.21e-11
9913-4	Q9P2E9	RRBP1	2.28972	2.52545e-15	2.17493e-13	-0.192468	1.76e-12	1.18e-11
9478-69	Q14558	PRPSAP1	2.41422	6.6583e-07	1.29013e-06	-0.192683	1.66e-12	1.11e-11
9738-7	Q96CS3	FAF2	2.28985	1.44005e-05	2.32539e-05	-0.192694	1.66e-12	1.11e-11
20991-2	Q9BT23	LIMD2	1.2405	0.0106093	0.0126895	-0.192958	1.54e-12	1.04e-11
17794-6	O15305	PMM2	2.12305	6.87454e-13	5.82102e-12	-0.193297	1.41e-12	9.51e-12
3887-90	Q14974	KPNB1	2.84899	2.00066e-13	2.3116e-12	-0.193445	1.35e-12	9.15e-12
20952-15	Q9NTX5	ECHDC1	1.38094	1.0381e-11	5.27029e-11	-0.193887	1.2e-12	8.17e-12
19224-5	O14602	EIF1AY	1.78875	2.79668e-10	9.75407e-10	-0.194025	1.16e-12	7.88e-12
20167-6	Q92930	RAB8B	2.53155	8.26465e-07	1.5792e-06	-0.194032	1.16e-12	7.87e-12
25083-26	O60610	DIAPH1	2.35681	3.70421e-15	2.39038e-13	-0.194755	9.5e-13	6.53e-12
24945-16	Q96L92	SNX27	1.71736	8.54226e-10	2.68757e-09	-0.194796	9.39e-13	6.47e-12
4306-4	P29401	TKT	1.89233	2.41812e-14	5.72898e-13	-0.194801	9.38e-13	6.47e-12
20116-30	O95747	OXSR1	1.58828	3.10125e-10	1.07365e-09	-0.194885	9.17e-13	6.34e-12
12675-14	P14868	DARS1	2.33833	3.34316e-14	6.90871e-13	-0.195385	8e-13	5.57e-12
4240-31	P14618	PKM	2.25285	3.03169e-13	3.16741e-12	-0.19554	7.67e-13	5.35e-12
23923-26	P49593	PPM1F	2.96235	5.19869e-15	2.51733e-13	-0.195756	7.23e-13	5.07e-12
17773-26	Q99747	NAPG	1.12236	3.04742e-07	6.21541e-07	-0.195904	6.95e-13	4.88e-12
19504-22	P23919	DTYMK	1.06609	1.08535e-06	2.03817e-06	-0.196258	6.3e-13	4.45e-12
13673-21	Q99832	CCT7	1.86493	4.9303e-13	4.53491e-12	-0.196331	6.18e-13	4.37e-12
21178-8	O76071	CIAO1	2.56548	3.65918e-15	2.39038e-13	-0.19641	6.05e-13	4.28e-12
19188-21	Q99733	NAP1L4	2.08548	5.64027e-15	2.64175e-13	-0.196587	5.76e-13	4.09e-12
24417-22	Q15276	RABEP1	1.10422	0.00299261	0.00375758	-0.196609	5.73e-13	4.07e-12
24055-44	Q05048	CSTF1	3.08676	3.11701e-05	4.81295e-05	-0.196632	5.69e-13	4.05e-12
4309-59	P60174	TPI1	2.28532	7.01247e-12	3.79856e-11	-0.197173	4.9e-13	3.53e-12
23561-4	Q96F63	CCDC97	1.26086	0.000144506	0.000207303	-0.197628	4.33e-13	3.13e-12
9753-17	P15311	EZR	1.59783	8.51215e-13	6.7909e-12	-0.198108	3.79e-13	2.76e-12
6555-58	Q9UJZ1	STOML2	1.13301	0.00133418	0.00173033	-0.198612	3.3e-13	2.42e-12
25266-14	Q9BXW6	OSBPL1A	1.70324	2.35782e-09	6.85287e-09	-0.198738	3.18e-13	2.35e-12
9845-33	Q99497	PARK7	1.29227	5.03934e-06	8.61951e-06	-0.198815	3.11e-13	2.3e-12
25043-74	P55809	OXCT1	1.51486	0.00183449	0.00234549	-0.199012	2.95e-13	2.18e-12
22057-9	P30837	ALDH1B1	2.10766	1.01468e-05	1.66895e-05	-0.199062	2.91e-13	2.15e-12
15591-28	P07203	GPX1	2.30671	5.13005e-15	2.51733e-13	-0.199427	2.63e-13	1.95e-12
12698-72	O00629	KPNA4	2.28584	2.03486e-10	7.24244e-10	-0.199435	2.62e-13	1.95e-12
21128-2	P24941	CDK2	1.98802	5.08043e-05	7.67299e-05	-0.199996	2.24e-13	1.69e-12
11633-89	O95433	AHSA1	2.23827	1.60152e-13	1.97184e-12	-0.200613	1.89e-13	1.44e-12
4209-60	Q9NP79	VTA1	2.15052	9.88474e-12	5.05112e-11	-0.200754	1.81e-13	1.39e-12
18184-28	P49915	GMPS	1.48334	6.55769e-11	2.62028e-10	-0.20088	1.75e-13	1.34e-12
19197-95	P24752	ACAT1	2.49525	3.76873e-11	1.60729e-10	-0.201132	1.63e-13	1.25e-12
4965-27	P06576	ATP5F1B	3.2667	1.76232e-13	2.10357e-12	-0.202242	1.19e-13	9.28e-13
9078-207	Q13884	SNTB1	1.3894	1.45907e-07	3.1282e-07	-0.202477	1.12e-13	8.7e-13
13969-24	O60684	KPNA6	2.27681	3.70296e-11	1.58636e-10	-0.20256	1.09e-13	8.52e-13
11476-43	Q9UN37	VPS4A	1.77842	7.78967e-10	2.46235e-09	-0.202592	1.08e-13	8.45e-13
13076-4	P51114	FXR1	2.34009	7.56002e-05	0.000112086	-0.203162	9.19e-14	7.23e-13
23668-281	Q9NQG6	MIEF1	1.52401	1.97443e-05	3.13224e-05	-0.20348	8.39e-14	6.62e-13
12434-25	P53990	IST1	2.06193	6.96439e-11	2.76395e-10	-0.203847	7.56e-14	5.99e-13
20463-315	Q9P2X3	IMPACT	3.15504	5.08384e-11	2.08282e-10	-0.204016	7.21e-14	5.74e-13
3855-56	Q06830	PRDX1	1.81166	4.13801e-14	7.61232e-13	-0.204483	6.31e-14	5.05e-13
5275-28	P15498	VAV1	1.7855	1.02588e-11	5.21832e-11	-0.204585	6.12e-14	4.93e-13
3170-6	P50579	METAP2	2.33437	2.66564e-15	2.23295e-13	-0.204701	5.92e-14	4.78e-13
9750-7	P26447	S100A4.1	2.37642	1.2725e-14	3.91939e-13	-0.204908	5.58e-14	4.52e-13
15487-164	P23141	CES1.1	3.24054	5.15207e-15	2.51733e-13	-0.205208	5.12e-14	4.17e-13
8403-18	P49327	FASN	2.37141	1.64705e-15	1.8396e-13	-0.205261	5.04e-14	4.11e-13
17694-32	Q9UL46	PSME2	2.78752	5.31253e-13	4.81102e-12	-0.205746	4.39e-14	3.6e-13
3210-1	P53582	METAP1	1.40118	5.96694e-12	3.32434e-11	-0.206352	3.68e-14	3.05e-13
18295-102	Q9UBQ7	GRHPR	2.2334	1.74621e-12	1.20818e-11	-0.206646	3.38e-14	2.81e-13
5864-10	P04075	ALDOA	2.01959	3.50852e-13	3.51e-12	-0.206889	3.15e-14	2.64e-13
4292-5	P54920	NAPA	2.85326	1.31853e-15	1.62769e-13	-0.207239	2.85e-14	2.4e-13
17758-79	Q7Z4W1	DCXR	1.31297	0.000339623	0.000468581	-0.20727	2.82e-14	2.38e-13
17148-7	P30043	BLVRB	2.79946	1.47933e-13	1.86047e-12	-0.207487	2.65e-14	2.24e-13
12428-2	Q5VWZ2	LYPLAL1	2.15267	1.11529e-06	2.08938e-06	-0.207717	2.48e-14	2.1e-13
20994-37	Q9H8W4	PLEKHF2	1.75408	1.36554e-05	2.21202e-05	-0.207735	2.47e-14	2.09e-13
20386-15	Q6GMV3	PTRHD1	1.89177	1.48492e-07	3.17925e-07	-0.207916	2.34e-14	1.99e-13
5488-74	P12931	SRC	1.80567	2.18793e-06	3.9189e-06	-0.20812	2.21e-14	1.89e-13
24643-21	Q9Y2S2	CRYL1	1.46616	1.09416e-06	2.05309e-06	-0.208312	2.09e-14	1.79e-13
24921-73	Q9BW71	HIRIP3	1.9511	3.96676e-11	1.67792e-10	-0.208462	2e-14	1.72e-13
13544-9	Q92619	ARHGAP45	1.94698	6.48735e-14	1.0079e-12	-0.208464	2e-14	1.72e-13
17808-37	Q9NQR4	NIT2	2.57745	5.66992e-15	2.64175e-13	-0.208876	1.77e-14	1.54e-13
17722-5	Q02790	FKBP4	1.83351	1.07177e-12	8.09611e-12	-0.208914	1.75e-14	1.52e-13
9836-20	P27707	DCK	2.88096	3.78456e-08	8.97087e-08	-0.209233	1.59e-14	1.4e-13
10945-11	O43752	STX6	1.22783	0.000340204	0.000469244	-0.21003	1.26e-14	1.12e-13
21819-9	P18615	NELFE	1.7182	3.24327e-11	1.41003e-10	-0.210788	1.01e-14	9.05e-14
21834-8	Q96H20	SNF8	2.50654	3.09302e-12	1.92177e-11	-0.210824	9.98e-15	9e-14
18214-2	P48507	GCLM	1.66634	4.68096e-11	1.93807e-10	-0.211076	9.26e-15	8.4e-14
3868-8	O43765	SGTA	2.15	1.42774e-10	5.2903e-10	-0.211659	7.79e-15	7.15e-14
12659-13	Q9NTK5	OLA1	2.22132	3.56258e-11	1.53243e-10	-0.212077	6.89e-15	6.37e-14
24677-106	O15258	RER1	3.65175	3.21634e-07	6.53436e-07	-0.212299	6.45e-15	5.98e-14
15435-4	P00491	PNP	1.49094	8.19598e-07	1.56736e-06	-0.212476	6.11e-15	5.7e-14
10039-32	P00491	PNP.1	1.49094	8.19598e-07	1.56736e-06	-0.212723	5.68e-15	5.31e-14
2647-66	P50395	GDI2	2.19144	2.34648e-10	8.27619e-10	-0.213461	4.56e-15	4.3e-14
12569-25	P48643	CCT5	2.11363	3.65958e-15	2.39038e-13	-0.213946	3.94e-15	3.75e-14
12668-7	O75351	VPS4B	1.4181	2.94388e-09	8.40519e-09	-0.213985	3.89e-15	3.71e-14
19207-119	P55263	ADK	1.71605	2.93743e-10	1.0207e-09	-0.214018	3.86e-15	3.68e-14
3848-14	P04406	GAPDH	2.12448	2.26524e-13	2.5541e-12	-0.214137	3.72e-15	3.56e-14
6609-22	P09543	CNP	2.42635	2.29289e-15	2.10901e-13	-0.214594	3.24e-15	3.13e-14
7860-9	Q5GLZ8	HERC4	2.21619	1.26525e-06	2.35154e-06	-0.215479	2.48e-15	2.41e-14
11361-73	P19971	TYMP	3.59259	7.01409e-18	2.22824e-14	-0.215661	2.35e-15	2.28e-14
21976-4	Q9Y6K9	IKBKG	2.01025	1.16708e-11	5.83664e-11	-0.216365	1.9e-15	1.86e-14
19523-215	Q99497	PARK7.1	1.29227	5.03934e-06	8.61951e-06	-0.216545	1.8e-15	1.77e-14
13975-56	Q13136	PPFIA1	1.39253	4.43172e-09	1.22289e-08	-0.216805	1.66e-15	1.63e-14
14043-12	Q15075	EEA1	1.61186	1.48929e-11	7.15807e-11	-0.217421	1.38e-15	1.36e-14
4258-15	Q9UQ80	PA2G4	1.4849	4.06649e-10	1.37005e-09	-0.217475	1.35e-15	1.35e-14
21760-22	P22314	UBA1	2.43914	1.24696e-14	3.87382e-13	-0.217647	1.28e-15	1.28e-14
22517-106	Q96MF7	NSMCE2	1.29403	0.00483818	0.00596947	-0.21808	1.13e-15	1.13e-14
21369-15	O00442	RTCA	1.81628	1.28849e-12	9.40019e-12	-0.218706	9.29e-16	9.38e-15
5018-68	P30041	PRDX6	2.20812	5.16978e-15	2.51733e-13	-0.218787	9.06e-16	9.17e-15
23705-42	P17812	CTPS1	2.01831	3.90974e-13	3.81835e-12	-0.219157	8.08e-16	8.22e-15
5009-11	P26038	MSN	1.80077	3.63974e-14	7.17063e-13	-0.219595	7.06e-16	7.2e-15
9215-117	Q9UHP3	USP25	1.22625	0.00453638	0.00561333	-0.219979	6.27e-16	6.45e-15
25102-23	O95163	ELP1	1.85228	3.85076e-12	2.29419e-11	-0.222151	3.19e-16	3.37e-15
15433-4	P12931	SRC.1	1.80567	2.18793e-06	3.9189e-06	-0.222392	2.96e-16	3.15e-15
15607-56	P30613	PKLR	0.940465	3.498e-08	8.3422e-08	-0.223147	2.34e-16	2.53e-15
11712-207	Q9H3U1	UNC45A.1	1.93794	5.83029e-12	3.26761e-11	-0.224181	1.69e-16	1.84e-15
25036-10	P46060	RANGAP1	2.56527	1.7033e-15	1.85613e-13	-0.224951	1.32e-16	1.45e-15
18381-16	P05091	ALDH2	2.07218	2.10118e-12	1.40009e-11	-0.226236	8.81e-17	9.8e-16
20376-64	Q6P1N9	TATDN1	1.96759	0.000149216	0.000213536	-0.227102	6.68e-17	7.5e-16
14287-6	P51148	RAB5C	2.11945	4.27121e-13	4.04773e-12	-0.229458	3.13e-17	3.62e-16
13543-7	Q14914	PTGR1.1	1.95126	9.01055e-14	1.25799e-12	-0.229702	2.89e-17	3.35e-16
10631-9	O15173	PGRMC2.2	3.00069	4.82762e-07	9.56349e-07	-0.229739	2.86e-17	3.32e-16
24427-33	O15327	INPP4B	1.72913	1.03241e-08	2.6861e-08	-0.230585	2.17e-17	2.55e-16
17175-5	P52564	MAP2K6	1.33252	0.00186174	0.00237904	-0.230701	2.09e-17	2.46e-16
21916-82	Q96BN8	OTULIN	2.78822	1.88589e-09	5.56747e-09	-0.231828	1.45e-17	1.73e-16
3005-5	P18031	PTPN1	3.07313	1.02514e-12	7.85775e-12	-0.232575	1.13e-17	1.37e-16
11226-16	Q05086	UBE3A	2.20195	1.7921e-07	3.79194e-07	-0.232596	1.13e-17	1.36e-16
12621-55	P30153	PPP2R1A	2.20803	4.79622e-10	1.59116e-09	-0.233559	8.2e-18	1e-16
21833-6	Q8N6T7	SIRT6	2.19428	6.8888e-10	2.20583e-09	-0.233634	8e-18	9.84e-17
9957-9	Q9Y508	RNF114	2.05193	1.57127e-06	2.87138e-06	-0.234234	6.56e-18	8.11e-17
18215-5	Q9NWX6	THG1L	2.15962	2.02121e-08	5.00342e-08	-0.235246	4.69e-18	5.94e-17
11203-97	P30613	PKLR.1	0.940465	3.498e-08	8.3422e-08	-0.235628	4.13e-18	5.24e-17
12334-25	P34896	SHMT1	2.5566	4.7308e-10	1.57168e-09	-0.236636	2.95e-18	3.76e-17
25446-34	Q5TDH0	DDI2	1.57031	1.15882e-06	2.16748e-06	-0.237829	1.98e-18	2.55e-17
19150-20	O60256	PRPSAP2	2.17121	4.98704e-11	2.05032e-10	-0.238952	1.35e-18	1.76e-17
11369-23	P11766	ADH5	2.34177	2.72888e-14	6.12497e-13	-0.240135	9.07e-19	1.2e-17
7747-47	Q9NX14	NDUFB11	2.19214	0.000108152	0.000157707	-0.240496	8.02e-19	1.07e-17
12347-29	Q9BSQ5	CCM2	2.01684	1.62118e-06	2.95797e-06	-0.242133	4.58e-19	6.19e-18
11382-5	P53004	BLVRA	2.47333	1.12273e-14	3.60237e-13	-0.244079	2.34e-19	3.23e-18
4187-49	P52209	PGD	1.74383	2.45064e-13	2.71131e-12	-0.244981	1.71e-19	2.39e-18
5249-31	O94768	STK17B.2	1.02756	6.71494e-06	1.12743e-05	-0.24505	1.67e-19	2.34e-18
11319-106	P49959	MRE11	1.70923	2.73447e-12	1.73343e-11	-0.245274	1.55e-19	2.17e-18
5489-18	P31948	STIP1	2.01481	1.81978e-14	4.90608e-13	-0.245902	1.24e-19	1.75e-18
15447-45	Q00796	SORD	1.67964	1.03885e-10	3.95555e-10	-0.24701	8.45e-20	1.2e-18
19545-145	Q99497	PARK7.2	1.29227	5.03934e-06	8.61951e-06	-0.247461	7.21e-20	1.03e-18
6431-68	Q9UHG3	PCYOX1	2.32366	4.4665e-10	1.49233e-09	-0.250347	2.6e-20	3.85e-19
19635-69	Q14314	FGL2	1.51143	6.82654e-10	2.18888e-09	-0.250681	2.31e-20	3.44e-19
21823-5	O15355	PPM1G	2.64161	1.72623e-12	1.19789e-11	-0.253528	8.31e-21	1.28e-19
16596-25	O76003	GLRX3	2.36325	2.49406e-14	5.84982e-13	-0.254013	6.97e-21	1.08e-19
18174-79	Q8WUM4	PDCD6IP	1.88302	8.20835e-13	6.61605e-12	-0.254481	5.88e-21	9.14e-20
2714-78	Q12904	AIMP1	2.36341	1.61997e-14	4.55047e-13	-0.25459	5.66e-21	8.84e-20
13090-17	P06703	S100A6	2.31587	4.03151e-14	7.53459e-13	-0.254958	4.95e-21	7.79e-20
12845-18	Q15036	SNX17	2.36586	1.66438e-10	6.07124e-10	-0.256105	3.26e-21	5.17e-20
5012-67	P00568	AK1	0.911127	2.76634e-08	6.7064e-08	-0.25737	2.05e-21	3.31e-20
18338-26	O75874	IDH1	1.96788	6.88929e-12	3.7535e-11	-0.258329	1.44e-21	2.34e-20
3629-60	Q9Y5S2	CDC42BPB	1.17712	2.20682e-07	4.59485e-07	-0.26069	6.01e-22	1e-20
9061-3	O15013	ARHGEF10	1.87718	2.12434e-07	4.44086e-07	-0.262167	3.46e-22	5.84e-21
17341-89	Q9BWD1	ACAT2	1.70068	3.94318e-11	1.67095e-10	-0.265404	1.02e-22	1.78e-21
18175-65	Q99536	VAT1	2.93835	1.34154e-12	9.75685e-12	-0.266402	6.98e-23	1.23e-21
19189-2	P54578	USP14	2.06991	4.46328e-13	4.17909e-12	-0.267175	5.19e-23	9.23e-22
19742-3	Q99719	SEPTIN5	1.22517	0.0206629	0.0241841	-0.277339	9.74e-25	1.93e-23
13496-19	Q01581	HMGCS1	1.61882	4.9925e-10	1.65277e-09	-0.317729	2.4e-32	6.58e-31
19290-5	P00492	HPRT1	2.421	4.64019e-13	4.31887e-12	-0.325286	6.59e-34	1.94e-32
21660-4	Q9Y6B6	SAR1B.1	2.21207	0.000338545	0.000467367	-0.328321	1.51e-34	4.6e-33
24895-25	Q86WN1	FCHSD1	2.20001	4.36821e-10	1.46158e-09	-0.441546	4.25e-64	3.43e-62

### Sheet: Age-Associated SASP
Table S2B: Log2 Fold Changes, P-Values, FDR of Age-Associated Senescence/Proliferating Proteins in Monocytes; Age Associations (Rho), P-Values, and FDR for Circulating Plasma Proteins in BLSA
SeqID	UniProt ID	Gene Symbol	Log2 Fold Change (Senescent/Proliferating)	P-Value	FDR	BLSA Age-Association (Rho)	P-Value	FDR
5635-66	Q9NZC2	TREM2	0.830574	4.46347e-06	7.71486e-06	0.606575	1.82e-133	1.02e-130
11851-21	Q9NZC2	TREM2.1	0.830574	4.46347e-06	7.71486e-06	0.567408	2.44e-113	7.11e-111
16300-4	Q9NZC2	TREM2.2	0.830574	4.46347e-06	7.71486e-06	0.552816	1.65e-106	4.61e-104
15441-6	P17900	GM2A	1.07685	1.51531e-09	4.56538e-09	0.507544	2.43e-87	4.21e-85
3485-28	P61769	B2M	1.10655	1.96202e-10	7.01511e-10	0.507405	2.76e-87	4.66e-85
6506-54	P49755	TMED10	2.03968	1.6787e-09	5.00305e-09	0.496462	4.49e-83	6.8e-81
4968-50	P40121	CAPG	2.29567	4.86338e-15	2.51733e-13	0.494774	1.94e-82	2.83e-80
19233-75	O00244	ATOX1	1.49109	2.91215e-07	5.96025e-07	0.488093	5.92e-80	7.97e-78
9053-16	P52943	CRIP2	1.39965	0.00234774	0.00297094	0.46077	2.38e-70	2.36e-68
9468-8	Q12907	LMAN2	1.81678	1.06836e-10	4.05805e-10	0.429315	2.52e-60	1.87e-58
8007-19	P07858	CTSB	1.8609	2.67245e-14	6.08755e-13	0.418139	5.22e-57	3.48e-55
12381-26	P16152	CBR1	2.08688	2.51222e-13	2.75346e-12	0.38468	8.35e-48	4.37e-46
4141-79	P02778	CXCL10	3.52139	9.70037e-06	1.60002e-05	0.384376	1e-47	5.2e-46
24671-15	Q9ULZ3	PYCARD	1.84568	4.54865e-09	1.25075e-08	0.376256	1.19e-45	5.86e-44
20217-26	Q03252	LMNB2	1.91569	6.55004e-14	1.0079e-12	0.369921	4.52e-44	2.04e-42
14227-21	P14649	MYL6B	2.00506	2.49857e-08	6.09507e-08	0.364436	9.87e-43	4.22e-41
21705-33	Q641Q3	METRNL	0.638841	0.00208717	0.00265481	0.364117	1.18e-42	5.01e-41
19768-13	P04080	CSTB	2.31022	3.61615e-14	7.15753e-13	0.349623	3.03e-39	1.12e-37
18881-7	P48960	ADGRE5	1.84097	6.16778e-12	3.41594e-11	0.343187	8.71e-38	3.06e-36
16588-10	P11021	HSPA5	1.8569	7.92459e-12	4.18158e-11	0.335958	3.45e-36	1.12e-34
4971-1	Q9UBR2	CTSZ	1.6606	6.7728e-13	5.7661e-12	0.33512	5.25e-36	1.69e-34
15540-6	P08670	VIM	2.06426	3.53136e-13	3.5246e-12	0.330456	5.31e-35	1.66e-33
4911-49	P09211	GSTP1	2.41861	1.24411e-14	3.87382e-13	0.325605	5.65e-34	1.68e-32
3044-3	P55774	CCL18	2.1556	0.0136016	0.0161002	0.314847	9.19e-32	2.48e-30
10666-7	Q9UJJ9	GNPTG	1.20834	1.00513e-05	1.65384e-05	0.307117	3.14e-30	7.96e-29
13940-19	Q16666	IFI16	3.37119	1.36346e-16	7.60134e-14	0.299408	9.6e-29	2.3e-27
3204-2	P09960	LTA4H	1.16035	2.74269e-06	4.87902e-06	0.298898	1.2e-28	2.86e-27
11212-7	Q8NBS9	TXNDC5	2.4037	1.69195e-12	1.18109e-11	0.294438	8.24e-28	1.88e-26
4194-26	Q92688	ANP32B	2.91599	9.95293e-13	7.70449e-12	0.292938	1.56e-27	3.53e-26
5654-70	Q96JJ7	TMX3	0.872337	0.00664834	0.00809011	0.291013	3.53e-27	7.83e-26
13381-49	P15291	B4GALT1	1.13201	1.16129e-10	4.37208e-10	0.287119	1.81e-26	3.83e-25
18901-26	P0DMV9	HSPA1B	1.61808	2.3288e-12	1.51517e-11	0.282713	1.11e-25	2.3e-24
2774-10	Q14005	IL16	1.01663	7.9893e-09	2.11143e-08	0.28243	1.25e-25	2.57e-24
13113-7	P10451	SPP1	1.60873	2.82956e-12	1.79129e-11	0.281453	1.86e-25	3.76e-24
16913-8	O00584	RNASET2	1.85086	1.60988e-10	5.89076e-10	0.281362	1.93e-25	3.89e-24
9216-100	O15031	PLXNB2	1.39521	1.89439e-07	3.97966e-07	0.273832	3.92e-24	7.43e-23
8866-53	Q9NXS2	QPCTL	0.985697	9.20593e-07	1.74626e-06	0.27361	4.27e-24	8.07e-23
21724-22	P34059	GALNS	1.04275	0.024502	0.0285491	0.270501	1.44e-23	2.67e-22
5080-131	Q14956	GPNMB	3.03745	4.54931e-06	7.84878e-06	0.269651	2e-23	3.67e-22
13624-17	O95544	NADK	2.10818	5.2801e-09	1.43922e-08	0.263375	2.2e-22	3.74e-21
11955-1	Q07960	ARHGAP1	2.57042	4.00185e-15	2.39038e-13	0.262598	2.94e-22	4.99e-21
6077-63	Q9NZK5	ADA2	0.64	6.10896e-06	1.03306e-05	0.262166	3.46e-22	5.84e-21
17515-6	P48723	HSPA13	0.657193	0.004293	0.00532341	0.261843	3.91e-22	6.55e-21
8240-207	Q14956	GPNMB.1	3.03745	4.54931e-06	7.84878e-06	0.259637	8.89e-22	1.46e-20
24948-79	Q8WXF1	PSPC1	1.89778	4.23749e-09	1.17344e-08	0.257069	2.29e-21	3.68e-20
8289-8	Q14956	GPNMB.2	3.03745	4.54931e-06	7.84878e-06	0.25533	4.32e-21	6.82e-20
15470-11	P07686	HEXB	1.44537	3.23275e-12	1.98493e-11	0.25416	6.61e-21	1.02e-19
9197-4	O00182	LGALS9	2.64898	6.78072e-16	1.25125e-13	0.250404	2.55e-20	3.79e-19
3628-3	P36507	MAP2K2	0.957244	3.55102e-05	5.45264e-05	0.248987	4.21e-20	6.18e-19
13730-18	P53634	CTSC	2.09376	2.57975e-14	6.00817e-13	0.247044	8.35e-20	1.19e-18
24934-96	Q9NZT2	OGFR	1.89441	1.25822e-12	9.23973e-12	0.245664	1.35e-19	1.9e-18
12417-46	Q9Y3C4	TPRKB	3.47858	2.33097e-08	5.72491e-08	0.243049	3.35e-19	4.56e-18
12987-12	Q16629	SRSF7	1.70508	1.87225e-07	3.93668e-07	0.24076	7.33e-19	9.78e-18
22533-95	Q96QC0	PPP1R10	2.03549	6.0225e-12	3.34734e-11	0.234563	5.89e-18	7.31e-17
11573-3	Q13247	SRSF6	3.39154	1.09336e-10	4.1396e-10	0.234464	6.08e-18	7.53e-17
14684-17	P17655	CAPN2	2.93359	1.28846e-15	1.62769e-13	0.232156	1.3e-17	1.56e-16
23178-95	P50135	HNMT	2.68076	6.58914e-11	2.62837e-10	0.232147	1.3e-17	1.56e-16
7186-111	Q13277	STX3	0.903968	0.000707535	0.000946946	0.228797	3.87e-17	4.44e-16
8265-225	P42167	TMPO	0.964027	3.85033e-09	1.07768e-08	0.226914	7.09e-17	7.95e-16
10866-60	Q6IN85	PPP4R3A	2.62888	1.60744e-14	4.54248e-13	0.226381	8.41e-17	9.39e-16
3122-6	Q9NR28	DIABLO	2.62245	8.97104e-10	2.81123e-09	0.226252	8.76e-17	9.76e-16
8221-19	P14174	MIF	2.5866	1.05602e-14	3.56387e-13	0.225511	1.11e-16	1.22e-15
24222-10	Q9H3P2	NELFA	1.07844	8.93365e-06	1.47927e-05	0.218669	9.39e-16	9.47e-15
5825-49	P15260	IFNGR1	0.86766	0.0125162	0.0148566	0.211749	7.59e-15	6.99e-14
17327-3	Q9BT09	CNPY3	2.1094	2.8543e-12	1.79874e-11	0.206705	3.33e-14	2.77e-13
12988-49	Q01844	EWSR1	2.41096	2.06183e-14	5.29977e-13	0.206177	3.88e-14	3.2e-13
7788-1	P18859	ATP5PF	1.57103	0.000439386	0.000598478	0.205774	4.35e-14	3.58e-13
18220-141	Q9HD15	SRA1	2.04474	1.30775e-06	2.41901e-06	0.204365	6.52e-14	5.22e-13
14337-1	O43617	TRAPPC3	2.81342	2.3662e-12	1.53737e-11	0.204305	6.63e-14	5.3e-13
17777-31	Q96GA7	SDSL	2.35344	1.9708e-10	7.04116e-10	0.201143	1.63e-13	1.25e-12
6069-71	Q8NBJ7	SUMF2	1.4431	8.01335e-08	1.79688e-07	0.198427	3.47e-13	2.54e-12
9038-12	O76095	JTB	2.33492	3.03726e-10	1.05305e-09	0.197856	4.06e-13	2.95e-12
24954-83	Q10567	AP1B1	2.06782	7.48003e-14	1.1069e-12	0.197521	4.46e-13	3.22e-12
5661-15	Q14116	IL18	2.45427	0.000106629	0.000155583	0.196518	5.87e-13	4.16e-12
18253-8	Q04837	SSBP1	3.7136	4.41196e-16	1.1371e-13	0.195554	7.64e-13	5.34e-12
3143-3	P01730	CD4	1.29891	4.58888e-07	9.12523e-07	0.195538	7.68e-13	5.35e-12
3061-61	P07858	CTSB.1	1.8609	2.67245e-14	6.08755e-13	0.193745	1.25e-12	8.46e-12
22037-47	Q96C19	EFHD2	1.81898	3.93911e-14	7.48112e-13	0.193484	1.34e-12	9.06e-12
3835-11	O60603	TLR2	1.46451	2.3975e-09	6.95956e-09	0.192551	1.72e-12	1.15e-11
3312-64	P12314	FCGR1A	1.64828	4.38342e-11	1.84088e-10	0.19181	2.1e-12	1.38e-11
21533-51	P33241	LSP1	3.05562	8.97097e-13	7.12061e-12	0.187728	6.19e-12	3.81e-11
6458-6	P04843	RPN1	2.17462	2.55985e-12	1.64272e-11	0.184846	1.31e-11	7.72e-11
18331-3	P04062	GBA	0.857779	4.32149e-06	7.48325e-06	0.181815	2.83e-11	1.59e-10
7768-10	P14384	CPM	1.39561	3.30873e-11	1.43317e-10	0.181187	3.32e-11	1.84e-10
24958-3	P48382	RFX5	1.98468	1.29366e-10	4.81633e-10	0.17964	4.9e-11	2.64e-10
12783-29	P52272	HNRNPM	1.40371	1.17216e-10	4.40947e-10	0.178444	6.6e-11	3.46e-10
11347-9	P37837	TALDO1	3.1043	2.89552e-15	2.26382e-13	0.178057	7.26e-11	3.79e-10
21651-9	P83876	TXNL4A	1.6743	0.0174786	0.0205494	0.175451	1.38e-10	6.87e-10
19168-71	O43586	PSTPIP1	2.32732	6.29261e-14	9.90559e-13	0.175332	1.42e-10	7.04e-10
5508-62	P07339	CTSD	2.31159	4.43708e-14	8.00552e-13	0.171071	3.96e-10	1.85e-09
3898-5	P51665	PSMD7	1.77723	1.04111e-10	3.96095e-10	0.169651	5.54e-10	2.53e-09
5451-1	Q13740	ALCAM	0.716275	0.000416984	0.000569951	0.16908	6.34e-10	2.86e-09
18891-98	P32456	GBP2	1.56177	7.88055e-07	1.51012e-06	0.168636	7.04e-10	3.15e-09
8878-48	Q96MU7	YTHDC1	1.80592	9.26545e-10	2.89568e-09	0.167565	9.04e-10	4e-09
17161-1	P39656	DDOST	2.37737	2.39408e-12	1.55119e-11	0.167086	1.01e-09	4.43e-09
8394-56	P10153	RNASE2	2.40307	2.44822e-12	1.57755e-11	0.166088	1.27e-09	5.49e-09
12457-10	Q9BV57	ADI1	3.34563	1.84874e-07	3.89423e-07	0.165534	1.45e-09	6.16e-09
3394-81	P53350	PLK1	2.03114	1.99149e-10	7.10425e-10	0.165268	1.54e-09	6.51e-09
13700-10	P07355	ANXA2	2.06971	1.63068e-12	1.14514e-11	0.165151	1.58e-09	6.68e-09
24684-7	Q9NUV9	GIMAP4	1.36444	0.00403196	0.00501297	0.164227	1.95e-09	8.11e-09
15574-37	P20248	CCNA2	1.33906	9.19933e-06	1.52219e-05	0.164226	1.95e-09	8.11e-09
18312-68	Q9UGV2	NDRG3	2.11788	2.94343e-07	6.01751e-07	0.163163	2.49e-09	1.02e-08
20195-13	Q9BYX4	IFIH1	2.23298	6.70721e-08	1.52145e-07	0.161493	3.62e-09	1.45e-08
4267-81	O00541	PES1	2.58052	2.88226e-13	3.07288e-12	0.160273	4.76e-09	1.87e-08
14008-22	Q9NPI6	DCP1A	1.07933	0.00523937	0.00644244	0.158492	7.06e-09	2.71e-08
7197-2	Q9Y5T4	DNAJC15	1.4321	7.82948e-05	0.000115862	0.157754	8.3e-09	3.15e-08
24926-9	Q92945	KHSRP	1.65861	2.28903e-11	1.03747e-10	0.155816	1.27e-08	4.69e-08
24975-3	Q7L513	FCRLA	1.70643	1.9197e-10	6.89005e-10	0.155155	1.46e-08	5.38e-08
20078-6	P14649	MYL6B.1	2.00506	2.49857e-08	6.09507e-08	0.152152	2.77e-08	9.79e-08
24226-30	Q16658	FSCN1	2.57882	4.67076e-16	1.1371e-13	0.151385	3.26e-08	1.14e-07
17397-8	Q8NBQ5	HSD17B11	2.32923	4.33243e-12	2.53409e-11	0.148905	5.47e-08	1.85e-07
12536-46	Q9Y217	MTMR6	1.34354	7.64573e-06	1.27728e-05	0.147799	6.88e-08	2.3e-07
12627-97	O95352	ATG7	3.02814	3.53058e-15	2.39038e-13	0.147491	7.33e-08	2.43e-07
9873-17	P11474	ESRRA	1.11171	0.00907928	0.0109179	0.146083	9.76e-08	3.17e-07
15457-14	P15144	ANPEP	1.93638	2.12019e-13	2.41403e-12	0.144577	1.32e-07	4.23e-07
6207-10	P07602	PSAP	1.03111	1.20459e-10	4.51336e-10	0.143827	1.54e-07	4.87e-07
9287-6	P35270	SPR	0.815184	8.51407e-06	1.41329e-05	0.142656	1.94e-07	6.08e-07
5011-11	P43490	NAMPT	2.66393	1.57077e-12	1.11139e-11	0.142319	2.08e-07	6.47e-07
7198-197	O75063	FAM20B	1.70387	1.15457e-07	2.52029e-07	0.141586	2.4e-07	7.4e-07
5032-64	Q08945	SSRP1	2.54282	8.75658e-15	3.28617e-13	0.141395	2.49e-07	7.66e-07
10876-300	Q6PJG6	BRAT1	1.65413	1.36969e-08	3.48249e-08	0.141319	2.53e-07	7.76e-07
19143-38	Q6BCY4	CYB5R2	1.69341	3.94983e-09	1.10224e-08	0.140989	2.7e-07	8.26e-07
15602-43	P08887	IL6R	0.768018	0.000234354	0.000327872	0.14071	2.85e-07	8.69e-07
21210-33	P06746	POLB	2.22123	5.34754e-06	9.10868e-06	0.139863	3.37e-07	1.02e-06
8312-139	P30085	CMPK1	2.39893	8.4732e-13	6.77134e-12	0.139484	3.62e-07	1.09e-06
12409-90	Q96AH8	RAB7B	2.54671	4.00714e-08	9.47453e-08	0.138918	4.04e-07	1.21e-06
3341-33	P00519	ABL1	1.84643	1.33715e-08	3.409e-08	0.137107	5.73e-07	1.67e-06
12454-105	Q9BV86	NTMT1	1.95254	1.16904e-06	2.18484e-06	0.136811	6.06e-07	1.76e-06
12462-20	Q53H47	SETMAR	0.921266	0.000317337	0.000438865	0.136204	6.8e-07	1.97e-06
5035-7	P04818	TYMS	1.82768	4.49473e-10	1.4975e-09	0.136158	6.86e-07	1.98e-06
12644-63	P30520	ADSS2	2.41325	3.58909e-12	2.15852e-11	0.13216	1.45e-06	3.99e-06
6990-44	Q9HCN8	SDF2L1	2.6526	9.47687e-15	3.41969e-13	0.131575	1.61e-06	4.43e-06
12764-3	Q92556	ELMO1	2.58477	1.44514e-09	4.37646e-09	0.131526	1.63e-06	4.46e-06
13609-11	P78347	GTF2I	1.45981	4.88907e-09	1.33496e-08	0.128231	2.96e-06	7.82e-06
5100-53	Q14108	SCARB2	1.97494	6.66235e-12	3.65106e-11	0.128017	3.07e-06	8.1e-06
3181-50	P25774	CTSS	1.37413	7.63623e-11	2.99511e-10	0.127479	3.38e-06	8.86e-06
4775-34	P06396	GSN	1.16138	5.72385e-07	1.11831e-06	0.127386	3.44e-06	9e-06
25473-62	P49354	FNTA	2.49946	7.40656e-12	3.95269e-11	0.127084	3.63e-06	9.47e-06
10574-10	P61769	B2M.1	1.10655	1.96202e-10	7.01511e-10	0.126855	3.78e-06	9.82e-06
8092-29	P08887	IL6R.1	0.768018	0.000234354	0.000327872	0.126128	4.3e-06	1.11e-05
22529-31	Q8IWS0	PHF6	2.42904	9.58783e-08	2.11654e-07	0.125858	4.51e-06	1.16e-05
23311-19	Q9BUL9	RPP25	2.47331	7.15231e-13	5.98066e-12	0.125731	4.61e-06	1.18e-05
18241-18	P36551	CPOX	0.978071	3.44946e-05	5.30191e-05	0.124321	5.89e-06	1.49e-05
19158-1	Q15004	PCLAF	0.759213	0.0002167	0.000304263	0.124049	6.18e-06	1.56e-05
19289-29	P06132	UROD	2.53761	5.51815e-14	9.05093e-13	0.123751	6.51e-06	1.64e-05
19331-18	Q9UQB8	BAIAP2	1.76505	7.05431e-05	0.00010482	0.122776	7.7e-06	1.92e-05
7789-182	Q13162	PRDX4	3.11126	4.12787e-13	3.93574e-12	0.122733	7.76e-06	1.93e-05
5879-51	Q13561	DCTN2	1.94828	2.68517e-13	2.91577e-12	0.122525	8.04e-06	1.99e-05
18340-2	P28070	PSMB4	1.18756	0.0285598	0.0331619	0.122273	8.39e-06	2.08e-05
8893-29	P09874	PARP1	2.33382	1.72377e-14	4.77375e-13	0.122019	8.76e-06	2.16e-05
4139-71	P08887	IL6R.2	0.768018	0.000234354	0.000327872	0.121645	9.34e-06	2.3e-05
17796-15	P29218	IMPA1	2.86887	1.96819e-15	1.93825e-13	0.120927	1.06e-05	2.58e-05
8790-6	P15289	ARSA	2.02199	0.000379111	0.000520831	0.119533	1.33e-05	3.22e-05
12365-108	Q9Y265	RUVBL1	3.03541	4.35595e-14	7.88948e-13	0.118376	1.62e-05	3.87e-05
16606-85	P15121	AKR1B1	2.41016	4.12216e-15	2.39038e-13	0.118346	1.63e-05	3.89e-05
5353-89	P18510	IL1RN	1.94271	1.82627e-09	5.4153e-09	0.118154	1.68e-05	4.01e-05
18228-30	Q9Y3C1	NOP16	1.8875	2.11102e-07	4.41694e-07	0.117198	1.97e-05	4.65e-05
12482-5	Q12830	BPTF	1.58422	6.04284e-05	9.04786e-05	0.116584	2.17e-05	5.1e-05
16057-6	P11717	IGF2R	1.33881	8.19237e-11	3.19455e-10	0.116444	2.22e-05	5.21e-05
10605-22	Q9HDC9	APMAP	2.04188	2.18885e-10	7.7552e-10	0.116419	2.23e-05	5.23e-05
10855-55	O15031	PLXNB2.1	1.39521	1.89439e-07	3.97966e-07	0.114725	2.94e-05	6.75e-05
7194-36	Q9Y639	NPTN	1.62237	1.48064e-07	3.17154e-07	0.11472	2.94e-05	6.75e-05
20054-28	P21399	ACO1	2.23208	2.09562e-14	5.32187e-13	0.114641	2.98e-05	6.82e-05
8606-39	Q14956	GPNMB.3	3.03745	4.54931e-06	7.84878e-06	0.114261	3.17e-05	7.23e-05
20995-47	P19387	POLR2C	2.24946	2.45178e-12	1.57768e-11	0.112183	4.41e-05	9.88e-05
12849-25	Q9P0R6	GSKIP	3.49476	5.29853e-08	1.22501e-07	0.112144	4.44e-05	9.93e-05
22431-164	Q8NEF9	SRFBP1	1.02234	0.000853655	0.00113089	0.112034	4.52e-05	0.000100955
12726-3	O00287	RFXAP	1.48705	0.000114028	0.000165657	0.111877	4.63e-05	0.000103283
9357-4	O75629	CREG1	1.46477	4.19884e-09	1.16411e-08	0.111753	4.72e-05	0.000105133
6003-28	Q99519	NEU1	1.41085	1.0028e-09	3.12567e-09	0.111494	4.92e-05	0.000109152
4924-32	P03956	MMP1	2.14991	2.13483e-07	4.46081e-07	0.111086	5.24e-05	0.000115902
17750-8	P31350	RRM2	1.36857	1.26671e-05	2.06468e-05	0.11103	5.29e-05	0.000116811
8834-58	P27824	CANX	2.47166	8.34431e-14	1.18976e-12	0.110434	5.8e-05	0.000127444
25963-2	Q9HAV4	XPO5	1.91095	7.37894e-11	2.90391e-10	0.110424	5.81e-05	0.000127619
12534-10	Q13137	CALCOCO2	1.88268	6.16472e-06	1.04211e-05	0.110271	5.95e-05	0.000130563
19602-36	P17535	JUND	1.08352	6.34086e-06	1.06958e-05	0.109591	6.61e-05	0.000143879
14689-3	P55735	SEC13	2.08926	7.331e-12	3.92577e-11	0.109578	6.62e-05	0.000144127
18385-4	O75832	PSMD10	1.47043	7.35476e-09	1.95585e-08	0.107426	9.21e-05	0.00019627
25052-3	Q8IUI8	CRLF3	0.968562	0.00286221	0.00360253	0.107148	9.6e-05	0.000204108
24898-39	Q8WVM8	SCFD1	2.43836	1.46876e-09	4.44512e-09	0.106934	9.92e-05	0.000210331
3892-21	Q15648	MED1	1.60575	3.59795e-06	6.29072e-06	0.106801	0.000101184	0.000214279
14072-9	P13693	TPT1	2.41695	4.51739e-14	8.04566e-13	0.106776	0.000101568	0.000214967
21497-32	Q9Y4L1	HYOU1	1.25405	3.40985e-11	1.47289e-10	0.106752	0.000101943	0.000215636
16919-1	P07108	DBI	1.42997	4.49837e-07	8.96426e-07	0.106524	0.000105494	0.000222564
8984-28	O75427	LRCH4	1.65148	6.22222e-11	2.49901e-10	0.106469	0.000106381	0.00022424
17202-37	Q53EL6	PDCD4	1.35271	3.68053e-10	1.25202e-09	0.105692	0.000119505	0.000250163
12807-89	Q7Z6I6	ARHGAP30	1.6043	1.01914e-07	2.24135e-07	0.105675	0.00011982	0.000250749
24416-20	Q7KZF4	SND1	2.07866	6.09904e-14	9.66575e-13	0.105415	0.000124547	0.00025967
7146-5	P13667	PDIA4	2.17997	5.28274e-14	8.78771e-13	0.104548	0.000141669	0.000292763
5599-88	Q8NBM8	PCYOX1L	2.64736	3.54475e-06	6.20464e-06	0.104069	0.000152043	0.000313222
13384-110	P07954	FH	4.16356	7.13414e-08	1.60895e-07	0.103472	0.000165977	0.000340096
15548-35	O43175	PHGDH	2.81025	4.62727e-14	8.06779e-13	0.103266	0.000171042	0.000349981
25898-4	Q9BWS9	CHID1	2.13141	1.56228e-14	4.48238e-13	0.102569	0.000189339	0.000385143
21371-12	Q8IUF8	RIOX2	1.46427	3.0206e-06	5.34098e-06	0.102315	0.000196461	0.000398959
24956-1	Q86U44	METTL3	1.19418	5.46041e-07	1.06951e-06	0.101559	0.000219117	0.000442618
12867-40	P51808	DYNLT3	2.36424	2.14891e-10	7.61946e-10	0.101175	0.000231562	0.000466332
19125-26	P13861	PRKAR2A	2.50319	2.14189e-14	5.37306e-13	0.101114	0.000233592	0.00046964
4970-55	P00918	CA2	1.86057	2.55217e-12	1.64003e-11	0.101077	0.000234841	0.00047202
18942-11	P28065	PSMB9	1.74994	0.000120723	0.000174895	0.100908	0.000240588	0.00048286
12424-107	Q9P016	THYN1	2.29444	4.46049e-12	2.59283e-11	0.100703	0.000247738	0.000496295
8784-7	Q6UWZ7	ABRAXAS1	0.704059	0.0015364	0.00197947	0.100321	0.000261643	0.000522137
7930-3	Q9Y3B2	EXOSC1	2.80154	9.12728e-09	2.39062e-08	0.100109	0.000269647	0.000536783
9823-2	P00374	DHFR	1.61449	1.24819e-08	3.19784e-08	0.0994942	0.000294188	0.000582605
6538-90	Q8IYS2	KIAA2013	1.95863	5.75655e-10	1.87387e-09	0.0989008	0.000319854	0.000632226
9543-131	Q96MW5	COG8	1.85723	3.34305e-08	7.99298e-08	0.0987108	0.000328505	0.000648444
8465-52	P09668	CTSH	1.37003	7.35894e-12	3.93624e-11	0.0983043	0.00034775	0.000685131
9319-59	Q7Z7H5	TMED4	2.14625	8.28146e-08	1.85257e-07	0.0980925	0.000358193	0.000704611
7146-16	P13667	PDIA4.1	2.17997	5.28274e-14	8.78771e-13	0.0979928	0.000363208	0.000713652
3309-2	P12318	FCGR2A	1.76844	2.74619e-13	2.95325e-12	0.0974183	0.000393412	0.000769255
17364-8	P08579	SNRPB2	2.31358	3.79052e-12	2.26226e-11	0.0972464	0.000402895	0.00078695
21507-48	Q9NX08	COMMD8	1.31724	6.55747e-06	1.10334e-05	0.0968086	0.000428021	0.000833562
21244-57	P06748	NPM1	2.33176	1.9272e-13	2.23775e-12	0.096494	0.000446971	0.000868839
20960-47	Q96AE4	FUBP1	2.05922	7.51804e-13	6.209e-12	0.0956859	0.000499288	0.00096537
6245-4	Q92692	NECTIN2	1.36464	2.54109e-06	4.53587e-06	0.0955387	0.000509409	0.000984153
8328-9	Q9HBU6	ETNK1	1.95783	1.16833e-05	1.91008e-05	0.0951106	0.000539952	0.00103929
17805-35	O75940	SMNDC1	0.591073	5.01557e-07	9.90237e-07	0.0949293	0.000553389	0.00106347
18913-3	P51946	CCNH	1.77963	0.000838386	0.00111287	0.0943414	0.000599142	0.00114383
3290-50	Q6YHK3	CD109	1.07196	1.37464e-06	2.53476e-06	0.0939072	0.000635164	0.00120689
12476-50	Q9NQ88	TIGAR	1.73191	2.94521e-05	4.56123e-05	0.0936127	0.000660729	0.0012522
21949-4	Q7Z5R6	APBB1IP	1.59744	1.63762e-12	1.14829e-11	0.0934284	0.000677216	0.00128177
12439-67	Q00978	IRF9	2.7377	2.45612e-06	4.38753e-06	0.0932974	0.000689161	0.00130336
4908-6	P17813	ENG	1.20895	5.16908e-06	8.82393e-06	0.0928411	0.000732315	0.00137816
12772-8	P52948	NUP98	1.93161	1.2156e-11	6.04064e-11	0.0924456	0.000771738	0.00144748
9897-9	Q14566	MCM6	1.91404	7.65713e-12	4.0633e-11	0.091826	0.00083747	0.00156511
4961-17	P07355	ANXA2.1	2.06971	1.63068e-12	1.14514e-11	0.0918212	0.000838006	0.00156571
16899-59	Q96SU4	OSBPL9	2.12553	0.000100459	0.000147129	0.0917511	0.000845762	0.0015798
6075-61	P07686	HEXB.1	1.44537	3.23275e-12	1.98493e-11	0.0915392	0.000869624	0.00162104
3894-15	Q9UJ70	NAGK	2.70377	3.32992e-11	1.43969e-10	0.0912432	0.000904009	0.00168039
12734-112	Q14807	KIF22	1.31726	1.4778e-06	2.71537e-06	0.0904554	0.00100172	0.00184896
11284-24	Q6GTX8	LAIR1	1.09682	5.59563e-05	8.42127e-05	0.0884765	0.00129187	0.00235794
5798-3	P55957	BID	1.49391	2.28482e-05	3.59306e-05	0.0883638	0.00131054	0.00238962
16536-3	P17096	HMGA1	2.53662	4.24831e-12	2.49422e-11	0.0879442	0.00138219	0.00251459
12386-11	Q9H4A4	RNPEP	2.5714	6.52238e-16	1.25125e-13	0.0875134	0.00145951	0.00264683
12963-1	Q5VW38	GPR107	2.85933	7.70185e-07	1.47768e-06	0.0867483	0.00160672	0.00289051
23644-19	Q3LXA3	TKFC	1.9859	3.64523e-07	7.34842e-07	0.0862294	0.0017142	0.00307245
7853-19	O75880	SCO1	0.865744	0.000611003	0.00082268	0.08594	0.00177697	0.00317713
9870-17	P23381	WARS1	2.75101	1.75096e-14	4.77544e-13	0.0849173	0.00201607	0.00357298
21322-60	P29084	GTF2E2	1.6874	0.000423507	0.000578361	0.0848291	0.00203802	0.00360736
18892-48	O75487	GPC4	0.871986	1.19834e-07	2.60371e-07	0.0848274	0.00203845	0.00360736
22003-4	Q15165	PON2	1.09227	0.0044526	0.00551548	0.0845998	0.0020961	0.00370397
13655-34	P19338	NCL	2.48501	8.93651e-15	3.32708e-13	0.0830841	0.00251974	0.00440969
19236-24	P53999	SUB1	2.29377	8.37574e-14	1.19062e-12	0.0830504	0.00253	0.00442658
15324-58	P02792	FTL	1.35201	0.00139814	0.00180929	0.0828834	0.00258135	0.00450884
9815-5	Q07960	ARHGAP1.1	2.57042	4.00185e-15	2.39038e-13	0.0821609	0.00281473	0.00488827
14624-51	P49711	CTCF	2.32583	2.62412e-10	9.2001e-10	0.0820348	0.00285741	0.00495766
9837-60	P15559	NQO1	1.78875	7.74226e-09	2.0496e-08	0.0820242	0.00286102	0.00496274
8762-38	P32970	CD70	1.57956	9.95328e-12	5.07509e-11	0.0817006	0.00297331	0.00514158
6948-82	Q92562	FIG4	2.32018	1.9726e-05	3.13041e-05	0.0816401	0.00299475	0.00517372
19325-21	Q96IU4	ABHD14B	2.12011	1.41066e-11	6.82207e-11	0.0815037	0.00304358	0.00525309
12801-33	P14316	IRF2	0.831051	0.00165356	0.002124	0.0809886	0.00323464	0.00556171
24314-9	A5PLN9	TRAPPC13	2.16528	5.8058e-09	1.57246e-08	0.0808745	0.00327841	0.00563014
10612-18	O60568	PLOD3	1.30002	4.24332e-08	9.97266e-08	0.0804988	0.00342638	0.00586641
23559-10	Q96HY6	DDRGK1	1.5814	1.10784e-06	2.07709e-06	0.0804166	0.00345956	0.00591904
24922-19	Q8NBF2	NHLRC2	1.71963	2.40093e-11	1.08184e-10	0.0803466	0.00348805	0.00596465
4815-25	O95881	TXNDC12	2.9902	1.82581e-11	8.57346e-11	0.0802756	0.00351715	0.00600909
9297-12	Q7Z7M8	B3GNT8	0.986632	1.79657e-06	3.2552e-06	0.0798331	0.00370355	0.00630383
25089-21	Q13263	TRIM28	2.25012	6.49354e-14	1.0079e-12	0.0792094	0.00398158	0.0067565
3585-54	P35613	BSG	1.35698	0.000124144	0.000179574	0.0790851	0.00403918	0.00684307
20076-7	P41218	MNDA	2.38847	1.27833e-14	3.91939e-13	0.0787654	0.00419085	0.00708224
11989-35	Q8N766	EMC1	2.04425	3.52205e-06	6.16721e-06	0.0775732	0.00480302	0.0080286
2622-18	P30519	HMOX2	2.06474	0.000103963	0.000151929	0.0774323	0.00488052	0.00815253
21797-4	P10321	HLA-C	1.46177	1.14099e-10	4.29909e-10	0.077429	0.00488233	0.00815368
8320-5	Q9NWH9	SLTM	1.91532	3.92861e-11	1.66629e-10	0.0766494	0.00533181	0.00885144
3676-15	P11717	IGF2R.1	1.33881	8.19237e-11	3.19455e-10	0.0764939	0.00542578	0.00898691
25245-22	Q9NPQ8	RIC8A	1.98342	1.01288e-12	7.80054e-12	0.0764713	0.00543957	0.00900565
2860-19	P52292	KPNA2	2.41332	8.08561e-15	3.13468e-13	0.07613	0.00565165	0.00934824
21483-155	P10644	PRKAR1A	1.55197	9.75736e-06	1.60828e-05	0.0759466	0.00576866	0.00952228
21342-25	O43566	RGS14	1.51018	1.14685e-08	2.95272e-08	0.0759235	0.00578349	0.00954243
22033-7	P42768	WAS	1.80471	7.92045e-14	1.14323e-12	0.0757983	0.00586485	0.00966132
8832-55	Q10589	BST2	2.04478	2.4371e-12	1.57255e-11	0.0756312	0.00597497	0.00982268
9115-78	O15204	ADAMDEC1	2.85905	3.21409e-12	1.97828e-11	0.0750689	0.00635929	0.0104121
18943-4	Q8N8N7	PTGR2	1.14225	1.69473e-05	2.70868e-05	0.0749114	0.00647089	0.0105758
22146-20	P15408	FOSL2	2.43326	7.89858e-08	1.77199e-07	0.0742875	0.00693036	0.0112836
12535-2	P18887	XRCC1	2.07692	8.24714e-12	4.34201e-11	0.0735475	0.00751306	0.0121723
4985-11	Q01469	FABP5	2.19959	4.19914e-12	2.46844e-11	0.0735005	0.00755153	0.0122292
12509-115	Q8N668	COMMD1	2.60456	5.81987e-13	5.12214e-12	0.0728455	0.00810604	0.0130718
10361-25	P00973	OAS1	0.709991	0.0105612	0.0126352	0.0727315	0.00820625	0.0132276
15367-38	Q8TDL5	BPIFB1	1.47062	0.0319345	0.0369342	0.0726434	0.00828441	0.0133387
19118-47	Q92882	OSTF1	2.13299	3.78129e-15	2.39038e-13	0.0725394	0.00837754	0.0134767
4318-12	P29350	PTPN6	2.47322	1.47402e-14	4.32163e-13	0.0722487	0.00864272	0.0138568
8404-102	Q9H3K6	BOLA2	2.27051	3.18615e-13	3.28488e-12	0.0710376	0.00983028	0.0155997
5264-65	P27797	CALR	2.46264	7.26238e-13	6.06189e-12	0.0710046	0.00986458	0.0156438
7878-2	P60468	SEC61B	1.71026	2.33597e-08	5.73419e-08	0.0707465	0.0101366	0.0160194
2915-6	P12004	PCNA	2.78485	4.07731e-11	1.71693e-10	0.0706923	0.0101945	0.0160968
19215-7	Q92597	NDRG1	1.92032	3.29257e-11	1.42749e-10	0.0705552	0.0103424	0.0163055
20213-82	P17066	HSPA6	0.929686	1.47451e-08	3.72881e-08	0.0700681	0.0108835	0.0170882
12587-65	P36404	ARL2	2.10948	7.84837e-08	1.76156e-07	0.069009	0.0121473	0.0189388
11218-84	P51580	TPMT	2.09625	2.95885e-08	7.13989e-08	0.0690069	0.01215	0.0189388
3859-50	P25786	PSMA1	0.899615	1.17642e-06	2.19601e-06	0.0688251	0.0123796	0.0192831
25262-6	O43264	ZW10	1.99831	1.62766e-12	1.14473e-11	0.0679897	0.0134846	0.0209236
17789-1	Q15274	QPRT	0.924459	0.000295488	0.000409615	0.0678997	0.0136087	0.0210936
24962-7	Q96B97	SH3KBP1	1.93288	2.26427e-12	1.48347e-11	0.0678375	0.0136951	0.021214
7887-57	P10606	COX5B	2.29116	2.11739e-07	4.42831e-07	0.0677961	0.0137528	0.0212942
8272-22	P56937	HSD17B7	0.999805	0.0122941	0.0146005	0.0675485	0.0141026	0.0217849
9248-36	Q969H8	MYDGF	1.2181	0.000537972	0.000728109	0.0671667	0.0146575	0.0225701
18909-11	Q96B26	EXOSC8	2.37708	4.90654e-10	1.62661e-09	0.0669447	0.0149889	0.0230365
21393-62	P23526	AHCY	2.4872	1.21755e-15	1.62769e-13	0.0663277	0.0159448	0.0244075
22811-5	Q96EY4	TMA16	0.827734	0.000124825	0.000180449	0.0663174	0.0159612	0.0244275
5807-77	P32970	CD70.1	1.57956	9.95328e-12	5.07509e-11	0.0661591	0.0162152	0.0247849
7267-2	O15270	SPTLC2	1.01269	0.00263311	0.00332309	0.0657648	0.0168632	0.0256942
25270-3	P29590	PML	2.33462	2.33884e-10	8.25546e-10	0.0649396	0.0182933	0.0277263
21750-25	Q92560	BAP1	1.79337	0.00189293	0.00241494	0.0643837	0.0193153	0.0291555
13476-16	O60870	KIN	1.31121	2.97578e-06	5.26968e-06	0.0638863	0.0202719	0.0304981
18877-15	Q99439	CNN2	1.7788	3.21105e-13	3.29737e-12	0.0637853	0.020471	0.0307786
12709-63	Q92522	H1-10	3.22804	4.85914e-11	2.00477e-10	0.0623834	0.023417	0.034857
22001-23	Q9Y2J8	PADI2	0.654265	0.0343219	0.0395782	0.0618337	0.0246687	0.0365454
2835-1	P12956	XRCC6	2.36921	9.8308e-15	3.46739e-13	0.0597018	0.0300861	0.0439176
12431-13	Q9BRX2	PELO	1.71083	3.26085e-06	5.73983e-06	0.058811	0.0326357	0.0474014
